# Genome-wide meta-analysis and integrative fine-mapping identify novel susceptibility loci and effector genes in psoriatic arthritis

**DOI:** 10.1101/2025.08.26.25334362

**Authors:** Yask Gupta, Tatiana Sezin, Diamant Thaçi

**Author notes:** Correspondence: Tatiana Sezin, Institute and Comprehensive Center for Inflammation Medicine, University of Lübeck, 23538, Lübeck, Germany. shared last author (Tatiana Sezin, Diamant Thaçi).

## Abstract

Psoriatic arthritis (PsA) is a complex immune-mediated inflammatory disorder affecting both the skin and musculoskeletal system. Although genome-wide association studies (GWAS) have identified multiple loci shared with psoriasis (PsO), the unique genetic architecture of PsA remains incompletely understood. To define PsA-specific genetic risk, we conducted a GWAS meta-analysis of 13,512 PsA cases and 715,639 non-PsA population controls, identifying 40 susceptibility loci, including 21 novel loci outside the MHC region. These include putative coding variants in genes such as *DENND1B*, as well as non-coding variants implicating new therapeutic targets. We applied expression quantitative trait loci (eQTL)-based post-GWAS analyses to prioritize high-confidence candidate genes at both novel (e.g., *PRR5L*) and established loci. To further resolve cellular context, we curated and re-analyzed a comprehensive, cell type–resolved eQTL resource, enabling downstream single-cell analyses that identified disease-relevant NADK-positive monocyte subsets and implicated candidate genes such as *ETS1*. Finally, we uncovered PsA-specific genetic signals within PsO GWAS loci, including a previously unrecognized association at *C1orf14* within the *IL23R* region. Our findings underscore the importance of large-scale genetic studies combined with fine phenotypic resolution to disentangle shared and disease-specific genetic mechanisms in PsA.

## Supplementary Tables for "Genome-wide meta-analysis and integrative fine-mapping identify novel susceptibility loci and effector genes in psoriatic arthritis" (part 1 of 3)

### Sheet: Supplementary Data 1
Supplementary Data 1: Cohorts Included in the PsA GWAS Meta-analysis
Dataset: This dataset provides an overview of the cohorts analyzed, including cohort names and their corresponding ancestral populations. The "Source" column refers to the data repository and the associated accession number. "Cases" and "Controls" indicate the number of PsA cases and population controls, respectively. "Neff" represents the effective sample size calculated as (4 x cases x controls) / (cases + controls). "Pre-QC SNPs" shows the total number of raw SNPs obtained from each dataset, while "Post-QC SNPs" reflects the number of variants remaining after quality control filtering (MAF > 1%) and harmonization using common variants from the 1000 Genomes Project (European population reference).
Dataset	Source	Cases	Controls	Neff	Pre-QC SNPs	Post-QC SNPs
Finngen (Finnish)	Finngen (FREEZE 9)	3186	240862	12577.6	20165223	7745646
Million Veteran Project (US, European)	GCST90476191*	3087	447533	12263.4	19709389	8347934
European (U.K.)	GCST90243956*	5065	21286	16365.8	8553715	8132445
European (Spain)	GCST007043*	744	1454	1968.66	720582	636610
NR (Canada, U.S.)	GCST007043*	1430	1417	2846.94	720582	636610
* GWAS catalog

### Sheet: Supplementary Data 2
Supplementary Data 2. Summary statistics for all genome-wide variants tested in the association analysis.
Each row represents a single nucleotide polymorphism (SNP), with genomic coordinates provided according to the hg19 (GRCh37) reference genome. Columns include: Chromosome and Position (hg19), specifying the chromosomal location of each variant; rsID, the dbSNP reference SNP identifier; A1 and A2, representing the effect and non-effect alleles, respectively; N, the sample size used for the association test at each locus; OR, the odds ratio corresponding to the effect of the A1 allele (reported for binary traits); BETA, the estimated allelic effect size; SE, the standard error of BETA; Z-score, the test statistic calculated as BETA divided by SE; P value, the nominal significance of the association; MAF, the minor allele frequency in the study population; HETP, the heterogeneity P-value (reported when results are meta-analyzed across cohorts); Nearest Gene, the closest gene to the index SNP by genomic distance; and Nearest Gene Biotype, the Ensembl-annotated gene biotype (e.g., protein_coding, lncRNA, pseudogene) of the nearest gene.
Chromosome	Position (hg19)	rsID	A1	A2	N	OR	BETA	SE	Z-score	P value	MAF	HETP	Nearest Gene	Nearest Gene Biotype
1	24518643	rs7552167	A	G	45673	0.946796	-0.0546712	0.0093089	-5.873	4.27e-09	0.1482	0.1424	RCAN3	protein_coding
1	24524265	rs11249023	C	A	41206	0.957999	-0.0429083	0.00754234	-5.689	1.276e-08	0.308	0.2763	RCAN3	protein_coding
1	24524365	rs10903048	A	G	41206	0.955741	-0.0452681	0.0076518	-5.916	3.299e-09	0.2928	0.4264	RCAN3	protein_coding
1	24524561	rs61772905	A	G	41206	0.952151	-0.0490312	0.00775441	-6.323	2.568e-10	0.28	0.2366	RCAN3	protein_coding
1	24525102	rs10903049	C	T	41206	0.956425	-0.0445529	0.0076736	-5.806	6.41e-09	0.29	0.513	RCAN3	protein_coding
1	24525438	rs4649206	G	A	41206	0.961485	-0.0392762	0.00709598	-5.535	3.116e-08	0.4041	0.7692	RCAN3	protein_coding
1	25188940	rs10903108	T	G	45673	0.962347	-0.0383802	0.00696177	-5.513	3.519e-08	0.3442	0.8516	SYF2	protein_coding
1	25270572	rs1395621	C	T	41206	1.05161	0.0503257	0.0069626	7.228	4.887e-13	0.5037	0.07277	RSRP1	protein_coding
1	25273288	rs876109	T	C	41206	0.958126	-0.0427765	0.00722454	-5.921	3.197e-09	0.3669	0.1082	RSRP1	protein_coding
1	25278451	rs1507099	A	C	41206	0.955848	-0.0451559	0.00733407	-6.157	7.409e-10	0.3431	0.5546	RSRP1	protein_coding
1	25282856	rs1848186	G	T	41206	0.95444	-0.0466303	0.00727235	-6.412	1.434e-10	0.3558	0.3863	RSRP1	protein_coding
1	25282961	rs1848185	T	C	45673	0.950164	-0.0511209	0.00691477	-7.393	1.433e-13	0.354	0.1616	RSRP1	protein_coding
1	25282993	rs4288539	G	A	41206	0.954221	-0.0468604	0.00727645	-6.44	1.198e-10	0.3549	0.3355	RSRP1	protein_coding
1	25283069	rs11249207	C	T	41206	0.954241	-0.0468386	0.00727646	-6.437	1.221e-10	0.3549	0.3449	RSRP1	protein_coding
1	25283126	rs11249208	G	A	41206	0.954352	-0.0467223	0.00727648	-6.421	1.353e-10	0.3549	0.3564	RSRP1	protein_coding
1	25283162	rs10903116	C	T	41206	0.954168	-0.0469155	0.00727598	-6.448	1.134e-10	0.355	0.3414	RSRP1	protein_coding
1	25283274	rs12031692	A	C	41206	0.954176	-0.046907	0.00727691	-6.446	1.146e-10	0.3548	0.3449	RSRP1	protein_coding
1	25283356	rs11580845	C	G	41206	0.955905	-0.0450967	0.00727719	-6.197	5.743e-10	0.3548	0.5327	RSRP1	protein_coding
1	25283592	rs10903117	G	A	41206	0.954313	-0.0467638	0.00729431	-6.411	1.447e-10	0.3511	0.3428	RSRP1	protein_coding
1	25284666	rs7527098	T	C	41206	0.955453	-0.0455695	0.00728879	-6.252	4.044e-10	0.3523	0.6021	RSRP1	protein_coding
1	25284678	rs6600245	T	C	41206	0.953941	-0.0471538	0.00730048	-6.459	1.052e-10	0.3498	0.3905	RSRP1	protein_coding
1	25286151	rs4648888	C	T	41206	0.953835	-0.0472648	0.00728383	-6.489	8.637e-11	0.3533	0.3772	RSRP1	protein_coding
1	25289734	rs72657048	C	G	41206	0.949105	-0.0522354	0.00696379	-7.501	6.344e-14	0.4889	0.9684	RSRP1	protein_coding
1	25291010	rs6672420	A	T	41206	0.949893	-0.0514058	0.00696272	-7.383	1.542e-13	0.506	0.9828	RSRP1	protein_coding
1	25292668	rs7528484	C	T	41206	0.945701	-0.0558287	0.00696379	-8.017	1.081e-15	0.4869	0.9063	RSRP1	protein_coding
1	25293084	rs7536201	T	C	41206	0.945839	-0.0556827	0.00696381	-7.996	1.28e-15	0.4869	0.9271	RSRP1	protein_coding
1	25293201	rs11249212	A	G	41206	0.94596	-0.0555552	0.00696442	-7.977	1.494e-15	0.4854	0.9295	RSRP1	protein_coding
1	25293216	rs7414934	A	C	41206	0.949192	-0.0521442	0.00696463	-7.487	7.064e-14	0.4865	0.9746	RSRP1	protein_coding
1	25293237	rs11249213	G	A	41206	0.949278	-0.0520538	0.00696464	-7.474	7.772e-14	0.4865	0.9711	RSRP1	protein_coding
1	25293356	rs4265380	C	T	41206	0.945852	-0.055669	0.00696385	-7.994	1.31e-15	0.4868	0.9127	RSRP1	protein_coding
1	25293829	rs4648889	G	A	41206	0.94933	-0.0519984	0.00696469	-7.466	8.276e-14	0.4864	0.9682	RSRP1	protein_coding
1	25293902	rs4649040	C	T	41206	0.949429	-0.0518943	0.00696475	-7.451	9.293e-14	0.4863	0.97	RSRP1	protein_coding
1	25293941	rs4648890	G	A	41206	0.945989	-0.0555242	0.00696403	-7.973	1.55e-15	0.4864	0.93	RSRP1	protein_coding
1	25294195	rs7523328	G	A	41206	0.946109	-0.055397	0.0069638	-7.955	1.789e-15	0.4871	0.9234	RSRP1	protein_coding
1	25294264	rs7523412	G	A	41206	0.945624	-0.0559101	0.00696352	-8.029	9.846e-16	0.4876	0.9504	RSRP1	protein_coding
1	25294345	rs7536848	A	C	41206	0.949712	-0.0515961	0.00696492	-7.408	1.282e-13	0.486	0.9704	RSRP1	protein_coding
1	25294607	rs7542079	T	C	41206	0.949151	-0.0521876	0.0069667	-7.491	6.815e-14	0.4818	0.9304	RSRP1	protein_coding
1	25294618	rs7542147	T	C	41206	0.949719	-0.0515889	0.00696488	-7.407	1.289e-13	0.4861	0.9693	RSRP1	protein_coding
1	25294878	rs10903118	T	C	45673	0.942887	-0.0588088	0.00661517	-8.89	6.121e-19	0.4837	0.5182	RSRP1	protein_coding
1	25294902	rs10903119	A	G	41206	0.949897	-0.0514014	0.00696495	-7.38	1.589e-13	0.486	0.9665	RSRP1	protein_coding
1	25295580	rs7529070	G	A	45673	0.943015	-0.0586733	0.00661555	-8.869	7.396e-19	0.4829	0.5136	RSRP1	protein_coding
1	25296478	rs10751775	T	C	41206	0.945976	-0.0555384	0.00696493	-7.974	1.535e-15	0.4842	0.973	RSRP1	protein_coding
1	25296743	rs10751776	A	C	41206	0.949534	-0.0517835	0.00696577	-7.434	1.053e-13	0.4839	0.9118	RSRP1	protein_coding
1	25297184	rs11249215	G	A	45673	0.947897	-0.0535094	0.00661263	-8.092	5.884e-16	0.4999	0.1483	RSRP1	protein_coding
1	25299404	rs7555518	T	A	41206	0.949642	-0.0516707	0.00696371	-7.42	1.173e-13	0.4895	0.9482	RSRP1	protein_coding
1	25299432	rs12407074	T	A	41206	0.949642	-0.0516707	0.00696371	-7.42	1.17e-13	0.4895	0.9483	RSRP1	protein_coding
1	25299602	rs7550552	C	T	41206	0.949635	-0.0516777	0.00696371	-7.421	1.164e-13	0.4895	0.9485	RSRP1	protein_coding
1	25299637	rs7550635	C	G	41206	0.949642	-0.0516707	0.00696371	-7.42	1.167e-13	0.4895	0.9484	RSRP1	protein_coding
1	25299816	rs7542123	G	A	41206	0.949635	-0.0516777	0.00696371	-7.421	1.163e-13	0.4895	0.949	RSRP1	protein_coding
1	25299836	rs7513156	T	C	41206	0.949628	-0.0516846	0.00696371	-7.422	1.154e-13	0.4895	0.948	RSRP1	protein_coding
1	25300042	rs10903121	G	A	41206	0.946149	-0.0553549	0.00696288	-7.95	1.869e-15	0.49	0.8923	RSRP1	protein_coding
1	25300256	rs11249218	A	G	41206	0.949516	-0.0518031	0.00696371	-7.439	1.016e-13	0.4894	0.9542	RSRP1	protein_coding
1	25300436	rs11249220	T	C	41206	0.947877	-0.0535304	0.00728701	-7.346	2.037e-13	0.3524	0.8727	RSRP1	protein_coding
1	25300541	rs11249221	T	C	41206	0.94584	-0.0556821	0.00696287	-7.997	1.27e-15	0.4898	0.9057	RSRP1	protein_coding
1	25300632	rs12036815	C	T	41206	0.946044	-0.0554666	0.00696291	-7.966	1.633e-15	0.4898	0.888	RSRP1	protein_coding
1	25301370	rs12130556	G	A	41206	0.944878	-0.0566992	0.00728313	-7.785	6.965e-15	0.3531	0.927	RSRP1	protein_coding
1	25301477	rs7545113	T	A	41206	0.949555	-0.0517613	0.00696372	-7.433	1.064e-13	0.4894	0.9552	RSRP1	protein_coding
1	25301869	rs1609996	T	C	45673	0.94276	-0.0589439	0.006614	-8.912	5.018e-19	0.4866	0.5484	RSRP1	protein_coding
1	25302495	rs2135755	G	A	41206	0.949621	-0.0516918	0.00696373	-7.423	1.142e-13	0.4894	0.954	RSRP1	protein_coding
1	25302758	rs2135754	G	A	41206	0.944875	-0.0567029	0.00728548	-7.783	7.106e-15	0.3526	0.9522	RSRP1	protein_coding
1	25303576	rs10903122	A	G	41206	0.946352	-0.0551406	0.00696483	-7.917	2.441e-15	0.4846	0.8691	RSRP1	protein_coding
1	25303762	rs2063113	T	G	41206	0.952718	-0.0484365	0.00744718	-6.504	7.811e-11	0.3227	0.977	RSRP1	protein_coding
1	25303905	rs2063112	G	A	41206	0.949976	-0.0513183	0.00696408	-7.369	1.716e-13	0.4885	0.9593	RSRP1	protein_coding
1	25303944	rs2063111	A	G	41206	0.955758	-0.045251	0.00698533	-6.478	9.32e-11	0.4603	0.9514	RSRP1	protein_coding
1	25304134	rs2063110	A	G	41206	0.949999	-0.0512947	0.00696372	-7.366	1.755e-13	0.4897	0.954	RSRP1	protein_coding
1	25304463	rs2370233	G	C	41206	0.962353	-0.0383742	0.00696447	-5.51	3.583e-08	0.4961	0.02449	RSRP1	protein_coding
1	25304464	rs2370234	C	T	41206	0.945986	-0.0555276	0.00696271	-7.975	1.522e-15	0.4905	0.9059	RSRP1	protein_coding
1	25304552	rs10794667	C	T	41206	0.946186	-0.055316	0.00696236	-7.945	1.94e-15	0.4921	0.9107	RSRP1	protein_coding
1	25305114	rs6600247	T	C	41206	0.946139	-0.0553661	0.00696254	-7.952	1.839e-15	0.4913	0.9069	RSRP1	protein_coding
1	25305157	rs6600248	A	G	41206	0.962535	-0.0381852	0.00696429	-5.483	4.18e-08	0.4992	0.03089	RSRP1	protein_coding
1	25305160	rs6600249	T	C	41206	0.94994	-0.0513563	0.00696357	-7.375	1.639e-13	0.4902	0.9277	RSRP1	protein_coding
1	25305172	rs6600250	C	T	41206	0.949927	-0.0513702	0.00696356	-7.377	1.624e-13	0.4902	0.9272	RSRP1	protein_coding
1	25305260	rs6600251	T	C	41206	0.945017	-0.056552	0.0073008	-7.746	9.482e-15	0.3494	0.9655	RSRP1	protein_coding
1	25305607	rs6690896	G	A	45673	0.942051	-0.059696	0.00693172	-8.612	7.211e-18	0.3499	0.7975	RSRP1	protein_coding
1	25305673	rs6659811	T	G	41206	0.944701	-0.0568864	0.00729687	-7.796	6.39e-15	0.3502	0.9891	RSRP1	protein_coding
1	25305783	rs11249222	T	G	41206	0.957959	-0.0429501	0.00697921	-6.154	7.534e-10	0.5334	0.4252	RSRP1	protein_coding
1	67597693	rs12065558	T	C	41206	1.06653	0.0644138	0.00747259	8.62	6.697e-18	0.3181	0.2443	RNU6-1031P	snRNA
1	67598347	rs12569203	A	C	41206	1.04486	0.0438786	0.00696928	6.296	3.063e-10	0.4796	0.05447	RNU6-1031P	snRNA
1	67599657	rs4655679	T	C	45673	1.07585	0.0731112	0.00713697	10.244	1.262e-24	0.3114	0.07834	RN7SL392P	misc_RNA
1	67599899	rs12068633	G	C	41206	1.06746	0.065284	0.00747556	8.733	2.475e-18	0.3176	0.214	RN7SL392P	misc_RNA
1	67600686	rs12044149	T	G	28628	1.10408	0.09901	0.00953854	10.38	3.043e-25	0.2576	0.1065	RN7SL392P	misc_RNA
1	67601115	rs10489631	G	A	45673	1.04813	0.0470031	0.00661923	7.101	1.237e-12	0.4796	0.05191	RN7SL392P	misc_RNA
1	67601132	rs11209003	T	G	45673	1.07596	0.0732144	0.00712757	10.272	9.385e-25	0.3129	0.07599	RN7SL392P	misc_RNA
1	67603343	rs6588242	T	C	41206	1.04203	0.0411687	0.00699434	5.886	3.949e-09	0.4534	0.0237	RN7SL392P	misc_RNA
1	67603383	rs6588243	A	C	41206	1.04156	0.0407234	0.00699233	5.824	5.731e-09	0.455	0.03226	RN7SL392P	misc_RNA
1	67603399	rs7543257	C	T	41206	1.04485	0.0438747	0.00696867	6.296	3.052e-10	0.4807	0.06716	RN7SL392P	misc_RNA
1	67604219	rs12060309	C	T	41206	1.07426	0.071628	0.00749717	9.554	1.248e-21	0.314	0.08489	RN7SL392P	misc_RNA
1	67605134	rs10789224	C	T	45673	1.08294	0.0796821	0.00709736	11.227	3.018e-29	0.3176	0.05157	RN7SL392P	misc_RNA
1	67606139	rs1158199	T	C	41206	1.04802	0.0469049	0.00696746	6.732	1.67e-11	0.4821	0.09887	RN7SL392P	misc_RNA
1	67607082	rs9729046	G	C	41206	1.07428	0.0716493	0.00730147	9.813	9.908e-23	0.3486	0.3847	RN7SL392P	misc_RNA
1	67607135	rs736197	T	G	41206	1.07866	0.0757203	0.00731032	10.358	3.83e-25	0.3466	0.1228	RN7SL392P	misc_RNA
1	67608994	rs74080014	G	A	41206	1.10136	0.0965416	0.0115301	8.373	5.632e-17	0.1014	0.07421	RN7SL392P	misc_RNA
1	67609347	rs963427	G	A	41206	1.07865	0.075713	0.00731032	10.357	3.884e-25	0.3466	0.1302	RN7SL392P	misc_RNA
1	67609446	rs7539795	A	G	41206	1.04861	0.0474683	0.00696732	6.813	9.548e-12	0.4822	0.1	RN7SL392P	misc_RNA
1	67610639	rs7520667	C	A	41206	1.04846	0.0473232	0.00696749	6.792	1.102e-11	0.4819	0.09336	RN7SL392P	misc_RNA
1	67610967	rs4655682	T	C	41206	1.07471	0.0720501	0.00729991	9.87	5.617e-23	0.3489	0.3956	RN7SL392P	misc_RNA
1	67611613	rs4655683	A	G	45673	1.08354	0.0802334	0.00695685	11.533	8.975e-31	0.3436	0.08302	RN7SL392P	misc_RNA
1	67611772	rs4655684	T	C	41206	1.0791	0.0761307	0.00730972	10.415	2.121e-25	0.3467	0.1274	RN7SL392P	misc_RNA
1	67611799	rs6588245	C	T	41206	1.04845	0.0473163	0.00696749	6.791	1.113e-11	0.4819	0.09358	RN7SL392P	misc_RNA
1	67612216	rs6588246	T	C	41206	1.04859	0.0474475	0.00696732	6.81	9.783e-12	0.4822	0.101	RN7SL392P	misc_RNA
1	67613932	rs11209004	A	G	41206	1.07492	0.0722421	0.00743767	9.713	2.658e-22	0.3235	0.1718	RN7SL392P	misc_RNA
1	67615487	rs10889657	C	T	45673	1.08526	0.0818157	0.00711379	11.501	1.301e-30	0.3148	0.05264	RN7SL392P	misc_RNA
1	67616170	rs1812491	A	G	41206	1.0767	0.073901	0.00731475	10.103	5.364e-24	0.3458	0.3688	RN7SL392P	misc_RNA
1	67617346	rs2902439	G	C	41206	1.04959	0.0483989	0.00696789	6.946	3.766e-12	0.4808	0.1584	RN7SL392P	misc_RNA
1	67617594	rs12079083	G	C	41206	1.04669	0.0456298	0.00732891	6.226	4.799e-10	0.3441	0.003658	RN7SL392P	misc_RNA
1	67617756	rs2863204	A	G	41206	1.04958	0.0483854	0.00696794	6.944	3.816e-12	0.4807	0.1496	RN7SL392P	misc_RNA
1	67618678	rs11209005	G	A	41206	1.07672	0.0739216	0.00745553	9.915	3.58e-23	0.3205	0.1705	RN7SL392P	misc_RNA
1	67619259	rs11209006	G	T	41206	1.07666	0.07386	0.00730781	10.107	5.123e-24	0.3472	0.3557	RN7SL392P	misc_RNA
1	67619345	rs11209007	G	C	41206	1.07682	0.0740135	0.00730925	10.126	4.224e-24	0.3469	0.359	RN7SL392P	misc_RNA
1	67620144	rs4655685	G	T	41206	1.07677	0.0739666	0.00731474	10.112	4.903e-24	0.3458	0.3625	RN7SL392P	misc_RNA
1	67620924	rs10889658	G	C	41206	1.07676	0.0739588	0.00731324	10.113	4.848e-24	0.3461	0.3451	RN7SL392P	misc_RNA
1	67621097	rs10789225	A	C	41206	1.07684	0.0740332	0.0074555	9.93	3.087e-23	0.3205	0.1651	RN7SL392P	misc_RNA
1	67622192	rs2180295	G	T	41206	1.04941	0.0482264	0.00696813	6.921	4.487e-12	0.4804	0.1434	RN7SL392P	misc_RNA
1	67622814	rs12755265	G	A	41206	1.04944	0.0482543	0.00696813	6.925	4.37e-12	0.4804	0.143	RN7SL392P	misc_RNA
1	67623728	rs10789226	G	A	41206	1.07697	0.0741489	0.00730675	10.148	3.382e-24	0.3474	0.3585	RN7SL392P	misc_RNA
1	67623874	rs10889660	A	G	41206	1.07702	0.0741981	0.00745485	9.953	2.455e-23	0.3206	0.165	RN7SL392P	misc_RNA
1	67624231	rs12029362	A	G	41206	1.07657	0.0737783	0.00745311	9.899	4.186e-23	0.3209	0.1533	RN7SL392P	misc_RNA
1	67624304	rs12043240	T	C	41206	1.07643	0.0736516	0.00731033	10.075	7.097e-24	0.3467	0.3259	RN7SL392P	misc_RNA
1	67625309	rs10889661	A	T	41206	1.07633	0.0735545	0.00731085	10.061	8.212e-24	0.3466	0.3426	RN7SL392P	misc_RNA
1	67627260	rs12041056	T	C	45673	0.959547	-0.0412935	0.00676943	-6.1	1.062e-09	0.3937	0.07929	RN7SL392P	misc_RNA
1	67627620	rs12030867	C	T	41206	1.08111	0.0779843	0.00732178	10.651	1.717e-26	0.3442	0.09077	RN7SL392P	misc_RNA
1	67627681	rs72676058	A	C	41206	1.07675	0.0739487	0.00745	9.926	3.213e-23	0.3214	0.1425	RN7SL392P	misc_RNA
1	67628935	rs2863207	T	C	41206	1.04967	0.0484733	0.00696756	6.957	3.466e-12	0.4814	0.1187	RN7SL392P	misc_RNA
1	67629469	rs4655524	A	G	41206	1.08101	0.0778928	0.00731525	10.648	1.779e-26	0.3455	0.09162	RN7SL392P	misc_RNA
1	67631262	rs6682925	C	T	41206	1.05044	0.0492102	0.00696733	7.063	1.629e-12	0.4816	0.1349	RN7SL392P	misc_RNA
1	67631333	rs6683039	C	T	41206	1.05135	0.0500719	0.00696798	7.186	6.691e-13	0.4801	0.09146	RN7SL392P	misc_RNA
1	67631423	rs11465753	C	T	41206	1.07688	0.07407	0.00731123	10.131	4.031e-24	0.3465	0.3071	RN7SL392P	misc_RNA
1	67631431	rs11465754	G	A	45673	1.08493	0.0815166	0.00696187	11.709	1.148e-31	0.3425	0.0835	RN7SL392P	misc_RNA
1	67633812	rs1884444	G	T	45673	1.05137	0.0500956	0.00661765	7.57	3.738e-14	0.4817	0.1335	RN7SL392P	misc_RNA
1	67635475	rs10889664	T	C	41206	1.07691	0.0740932	0.00728977	10.164	2.874e-24	0.3509	0.1394	RN7SL392P	misc_RNA
1	67635950	rs2295359	A	G	41206	1.07703	0.0742095	0.0072883	10.182	2.392e-24	0.3512	0.1387	RN7SL392P	misc_RNA
1	67638004	rs4655686	A	T	41206	1.07771	0.0748397	0.00743047	10.072	7.381e-24	0.3246	0.183	RN7SL392P	misc_RNA
1	67638291	rs6671221	T	C	41206	1.04794	0.0468291	0.00696551	6.723	1.774e-11	0.4866	0.1286	RN7SL392P	misc_RNA
1	67642223	rs7532161	A	G	41206	1.04977	0.0485668	0.00698803	6.95	3.655e-12	0.4575	0.05071	RN7SL392P	misc_RNA
1	67642460	rs7554898	C	A	41206	1.04701	0.0459352	0.00696516	6.595	4.263e-11	0.488	0.1595	RN7SL392P	misc_RNA
1	67644173	rs6660812	G	C	41206	1.04904	0.04788	0.0069857	6.854	7.18e-12	0.4596	0.07431	RN7SL392P	misc_RNA
1	67646270	rs188233289	C	T	41206	1.049	0.0478335	0.00744607	6.424	1.331e-10	0.3229	0.03657	RN7SL392P	misc_RNA
1	67648294	rs11465788	C	T	41206	1.04703	0.0459561	0.00696515	6.598	4.156e-11	0.488	0.1564	RN7SL392P	misc_RNA
1	67649196	rs7532009	T	C	41206	1.07739	0.0745372	0.00742994	10.032	1.107e-23	0.3247	0.1619	RN7SL392P	misc_RNA
1	67649700	rs12095335	T	C	41206	1.0773	0.0744558	0.00742109	10.033	1.097e-23	0.3262	0.1628	RN7SL392P	misc_RNA
1	67649905	rs4655525	A	G	41206	1.07744	0.0745848	0.00743172	10.036	1.062e-23	0.3244	0.1635	RN7SL392P	misc_RNA
1	67649946	rs4655687	T	C	28628	1.08377	0.0804479	0.00897655	8.962	3.195e-19	0.316	0.1172	RN7SL392P	misc_RNA
1	67652012	rs56920441	G	A	41206	1.08184	0.0786611	0.00743911	10.574	3.94e-26	0.323	0.04309	RN7SL392P	misc_RNA
1	67652984	rs6588248	T	G	45673	1.05173	0.0504408	0.00661606	7.624	2.455e-14	0.4852	0.1085	RN7SL392P	misc_RNA
1	67653010	rs2064689	A	G	45673	1.08539	0.0819348	0.00709024	11.556	6.872e-31	0.3187	0.07791	RN7SL392P	misc_RNA
1	67654110	rs1321157	A	G	45673	1.05095	0.0496936	0.00661787	7.509	5.96e-14	0.4814	0.148	RN7SL392P	misc_RNA
1	67655147	rs17375018	A	G	41206	1.08154	0.0783823	0.0074416	10.533	6.07e-26	0.3226	0.04316	RN7SL392P	misc_RNA
1	67655895	rs6664119	C	T	41206	1.04799	0.0468781	0.00696554	6.73	1.701e-11	0.4865	0.1175	RN7SL392P	misc_RNA
1	67655954	rs6688383	G	A	45673	1.08566	0.0821898	0.00708899	11.594	4.429e-31	0.3189	0.06634	RN7SL392P	misc_RNA
1	67656286	rs11209013	A	G	41206	1.04775	0.0466484	0.00696557	6.697	2.122e-11	0.4865	0.1097	RN7SL392P	misc_RNA
1	67656931	rs12401432	G	C	41206	1.07765	0.0747804	0.00743048	10.064	7.929e-24	0.3246	0.1664	RN7SL392P	misc_RNA
1	67658803	rs72676067	A	G	41206	1.08131	0.0781714	0.00743923	10.508	7.896e-26	0.323	0.04688	HNRNPCP9	processed_pseudogene
1	67658954	rs72676069	C	T	41206	1.08127	0.0781333	0.00743985	10.502	8.437e-26	0.3229	0.04713	HNRNPCP9	processed_pseudogene
1	67661041	rs6656929	T	A	41206	1.0652	0.0631589	0.00717796	8.799	1.383e-18	0.3778	0.8981	HNRNPCP9	processed_pseudogene
1	67662622	rs10489630	C	A	45673	1.05201	0.0507052	0.00672482	7.54	4.691e-14	0.4093	0.322	HNRNPCP9	processed_pseudogene
1	67664154	rs714512	G	T	41206	1.04722	0.0461377	0.00707416	6.522	6.922e-11	0.4118	0.2686	HNRNPCP9	processed_pseudogene
1	67664491	rs4655527	A	G	41206	1.04646	0.0454114	0.00714128	6.359	2.036e-10	0.3891	0.344	HNRNPCP9	processed_pseudogene
1	67664840	rs58621044	C	G	41206	1.04535	0.0443549	0.00714479	6.208	5.352e-10	0.3881	0.4338	HNRNPCP9	processed_pseudogene
1	67664963	rs1569922	T	C	41206	1.04412	0.043178	0.00707487	6.103	1.042e-09	0.4117	0.5885	HNRNPCP9	processed_pseudogene
1	67665210	rs1569923	G	A	41206	1.04361	0.0426847	0.00706934	6.038	1.558e-09	0.4139	0.6133	HNRNPCP9	processed_pseudogene
1	67665543	rs7556198	G	A	41206	1.04996	0.0487559	0.00714477	6.824	8.852e-12	0.3879	0.1136	HNRNPCP9	processed_pseudogene
1	67665785	rs7545884	C	T	41206	1.04596	0.0449349	0.00713705	6.296	3.049e-10	0.3904	0.3449	HNRNPCP9	processed_pseudogene
1	67665815	rs11465793	C	T	41206	1.046	0.0449779	0.00713935	6.3	2.982e-10	0.3897	0.3539	HNRNPCP9	processed_pseudogene
1	67665911	rs11465794	A	G	41206	1.04655	0.0454998	0.00714395	6.369	1.897e-10	0.3883	0.3502	HNRNPCP9	processed_pseudogene
1	67665997	rs11465796	C	T	41206	1.04558	0.0445714	0.00713941	6.243	4.28e-10	0.3897	0.333	HNRNPCP9	processed_pseudogene
1	67666235	rs11209017	T	A	41206	1.04341	0.0424972	0.00707343	6.008	1.874e-09	0.4123	0.5819	HNRNPCP9	processed_pseudogene
1	67667876	rs4614232	G	T	41206	1.04561	0.0445999	0.00713941	6.247	4.172e-10	0.3897	0.331	HNRNPCP9	processed_pseudogene
1	67667936	rs1977160	A	G	41206	1.04626	0.0452186	0.00714466	6.329	2.465e-10	0.3881	0.3226	HNRNPCP9	processed_pseudogene
1	67668537	rs1004821	G	C	41206	1.04611	0.0450801	0.00714536	6.309	2.815e-10	0.3879	0.3544	HNRNPCP9	processed_pseudogene
1	67668551	rs1004822	T	A	45673	1.04875	0.0475973	0.00679767	7.002	2.521e-12	0.3845	0.4486	HNRNPCP9	processed_pseudogene
1	67669993	rs1966176	A	G	41206	1.05274	0.0513926	0.00735652	6.986	2.822e-12	0.3386	0.7074	HNRNPCP9	processed_pseudogene
1	67684934	rs4385674	T	C	41206	0.904258	-0.100641	0.0162718	-6.185	6.194e-10	0.0481	0.9434	GADD45A	protein_coding
1	67689036	rs7528924	G	A	45673	0.958857	-0.0420129	0.00757399	-5.547	2.912e-08	0.2565	0.7313	GADD45A	protein_coding
1	67695379	rs77319898	C	G	41206	0.902238	-0.102877	0.0162394	-6.335	2.373e-10	0.0483	0.9638	GNG12	protein_coding
1	67697069	rs75328060	G	A	41206	0.899487	-0.105931	0.0161283	-6.568	5.092e-11	0.049	0.8809	GNG12	protein_coding
1	67697869	rs78254060	T	C	41206	0.899409	-0.106017	0.016144	-6.567	5.141e-11	0.0489	0.8838	GNG12	protein_coding
1	67699915	rs79755370	A	C	41206	0.901456	-0.103744	0.0156666	-6.622	3.54e-11	0.0521	0.7896	GNG12	protein_coding
1	67702526	rs11465804	G	T	45673	0.893741	-0.112339	0.014516	-7.739	1.001e-14	0.0549	0.6347	GNG12	protein_coding
1	67704107	rs10489628	A	G	41206	1.05186	0.0505592	0.00713911	7.082	1.421e-12	0.3895	0.8417	GNG12	protein_coding
1	67705958	rs11209026	A	G	45673	0.892175	-0.114093	0.0139546	-8.176	2.933e-16	0.0597	0.5801	GNG12	protein_coding
1	67707690	rs11581607	A	G	41206	0.90029	-0.105038	0.0147629	-7.115	1.123e-12	0.0591	0.9617	GNG12	protein_coding
1	67708155	rs80174646	T	G	41206	0.896636	-0.109106	0.0145785	-7.484	7.212e-14	0.0607	0.7142	GNG12	protein_coding
1	67709384	rs11488194	G	A	41206	0.900784	-0.104489	0.0144903	-7.211	5.558e-13	0.0615	0.8893	GNG12	protein_coding
1	67710231	rs148170789	G	A	41206	0.899837	-0.105541	0.0146017	-7.228	4.919e-13	0.0605	0.9058	GNG12	protein_coding
1	67710425	rs140953244	A	G	41206	0.90055	-0.10475	0.0145123	-7.218	5.266e-13	0.0613	0.8945	GNG12	protein_coding
1	67711986	rs7551201	T	C	41206	0.900498	-0.104808	0.0145123	-7.222	5.122e-13	0.0613	0.8967	GNG12	protein_coding
1	67712157	rs6701313	T	C	41206	0.900064	-0.10529	0.0146358	-7.194	6.313e-13	0.0602	0.8908	GNG12	protein_coding
1	67713346	rs113935720	C	T	41206	0.900645	-0.104644	0.0147865	-7.077	1.478e-12	0.0589	0.9533	GNG12	protein_coding
1	67716951	rs112106127	T	C	41206	0.899879	-0.105495	0.0145792	-7.236	4.617e-13	0.0607	0.9141	GNG12	protein_coding
1	67722919	rs41494046	G	C	41206	0.900496	-0.104809	0.0145568	-7.2	6.041e-13	0.0609	0.9017	GNG12	protein_coding
1	67726104	rs9988642	C	T	45673	0.894866	-0.111081	0.013568	-8.187	2.684e-16	0.0634	0.6843	GNG12	protein_coding
1	67731368	rs7547569	C	T	41206	0.90774	-0.0967974	0.0145582	-6.649	2.961e-11	0.0609	0.7142	GNG12	protein_coding
1	67731614	rs6682413	A	G	41206	1.04891	0.047748	0.00818583	5.833	5.433e-09	0.2372	0.5637	GNG12	protein_coding
1	67732512	rs79866453	T	C	41206	0.904182	-0.100725	0.0146594	-6.871	6.395e-12	0.06	0.8543	GNG12	protein_coding
1	67732603	rs7539328	A	G	41206	1.04734	0.0462541	0.00815194	5.674	1.396e-08	0.2401	0.6445	GNG12	protein_coding
1	67733321	rs57719158	A	G	41206	1.04774	0.0466369	0.00816473	5.712	1.118e-08	0.239	0.6435	GNG12	protein_coding
1	67735360	rs111379368	G	T	28628	0.910589	-0.0936636	0.0167526	-5.591	2.257e-08	0.0666	0.7665	GNG12	protein_coding
1	67735948	rs11583760	T	C	41206	0.903975	-0.100954	0.0146479	-6.892	5.511e-12	0.0601	0.8629	GNG12	protein_coding
1	67737775	rs11209030	A	C	45673	1.04767	0.0465657	0.00775966	6.001	1.959e-09	0.2386	0.8707	GNG12	protein_coding
1	67738359	rs12045232	A	T	41206	1.04775	0.0466426	0.00818005	5.702	1.186e-08	0.2377	0.6522	GNG12	protein_coding
1	67738621	rs59384635	A	T	41206	1.04775	0.0466426	0.00818005	5.702	1.183e-08	0.2377	0.6525	GNG12	protein_coding
1	67739028	rs6588252	T	G	41206	1.04755	0.0464582	0.00817063	5.686	1.303e-08	0.2385	0.6558	GNG12	protein_coding
1	67739323	rs78248396	T	C	41206	0.891994	-0.114296	0.0185666	-6.156	7.447e-10	0.0365	0.8381	GNG12	protein_coding
1	67739588	rs11209031	C	A	41206	1.04882	0.0476674	0.00818465	5.824	5.763e-09	0.2373	0.6089	GNG12	protein_coding
1	67740403	rs6677188	A	T	41206	1.04752	0.0464285	0.00816828	5.684	1.313e-08	0.2387	0.6547	GNG12	protein_coding
1	67741782	rs113120270	G	C	41206	0.907438	-0.0971305	0.0146945	-6.61	3.841e-11	0.0597	0.9137	GNG12	protein_coding
1	67741884	rs149798029	A	G	41206	0.907438	-0.0971305	0.0146945	-6.61	3.835e-11	0.0597	0.9136	GNG12	protein_coding
1	67742670	rs151278615	A	G	41206	0.907424	-0.0971452	0.0146945	-6.611	3.819e-11	0.0597	0.9134	GNG12	protein_coding
1	67743552	rs113155999	C	T	41206	0.907395	-0.0971774	0.014706	-6.608	3.883e-11	0.0596	0.9105	GNG12	protein_coding
1	197342380	rs72740550	A	G	41206	1.05188	0.0505812	0.00854267	5.921	3.201e-09	0.2104	0.4275	CRB1	protein_coding
1	197384426	rs2759663	G	C	41206	1.05062	0.0493774	0.00861435	5.732	9.92e-09	0.2057	0.7376	CRB1	protein_coding
1	197470146	rs67236816	A	G	41206	1.04713	0.0460563	0.00840597	5.479	4.273e-08	0.22	0.7949	CRB1	protein_coding
1	197471350	rs2042097	A	G	41206	1.04942	0.0482407	0.0084043	5.74	9.462e-09	0.2201	0.6729	CRB1	protein_coding
1	197477498	rs17621130	A	G	41206	1.04712	0.0460444	0.00841147	5.474	4.391e-08	0.2196	0.7629	CRB1	protein_coding
1	197493644	rs35624964	A	G	41206	1.04909	0.0479234	0.00840024	5.705	1.162e-08	0.2204	0.6972	DENND1B	protein_coding
1	197512404	rs12118913	C	T	41206	1.04932	0.0481397	0.00848874	5.671	1.416e-08	0.2141	0.4416	DENND1B	protein_coding
1	197517086	rs12118513	A	T	41206	1.04975	0.0485512	0.00885486	5.483	4.171e-08	0.1912	0.7682	DENND1B	protein_coding
1	197555860	rs11583319	G	A	45673	1.04726	0.0461797	0.00801592	5.761	8.356e-09	0.2176	0.4278	DENND1B	protein_coding
1	197559324	rs6702421	T	C	45673	1.0476	0.0465062	0.00802523	5.795	6.83e-09	0.2169	0.4709	DENND1B	protein_coding
1	197561510	rs35939830	T	C	41206	1.04994	0.0487353	0.00843609	5.777	7.585e-09	0.2178	0.6032	DENND1B	protein_coding
1	197562511	rs12141028	A	G	41206	1.05078	0.0495348	0.00844439	5.866	4.455e-09	0.2172	0.6279	DENND1B	protein_coding
1	197595569	rs4316387	T	C	41206	1.05227	0.0509527	0.0085606	5.952	2.645e-09	0.2092	0.6667	DENND1B	protein_coding
1	197599030	rs10737693	T	C	41206	1.05135	0.0500707	0.00855471	5.853	4.82e-09	0.2096	0.6878	DENND1B	protein_coding
1	197608612	rs6682968	T	C	41206	1.05616	0.0546422	0.00868164	6.294	3.089e-10	0.2014	0.3871	DENND1B	protein_coding
1	197611682	rs16841842	A	C	41206	1.0568	0.0552409	0.00866389	6.376	1.823e-10	0.2025	0.4322	DENND1B	protein_coding
1	197631141	rs2488389	A	G	41206	1.05691	0.0553455	0.00864638	6.401	1.547e-10	0.2036	0.3597	DENND1B	protein_coding
1	197638716	rs12117045	A	G	41206	1.05637	0.0548363	0.00863699	6.349	2.168e-10	0.2042	0.3866	DENND1B	protein_coding
1	197645449	rs2224873	A	T	41206	1.052	0.0506956	0.00859102	5.901	3.622e-09	0.2072	0.5125	DENND1B	protein_coding
1	197666111	rs12131588	A	G	28628	1.06215	0.0602917	0.0100856	5.978	2.255e-09	0.2198	0.6061	DENND1B	protein_coding
1	197668565	rs11588864	G	C	41206	1.05339	0.0520172	0.00865799	6.008	1.876e-09	0.2029	0.6267	DENND1B	protein_coding
1	197671115	rs2477077	T	C	41206	1.05828	0.0566446	0.00864935	6.549	5.796e-11	0.2034	0.3158	DENND1B	protein_coding
1	197701279	rs2488397	C	G	41206	1.05499	0.053529	0.00877956	6.097	1.078e-09	0.1955	0.4439	DENND1B	protein_coding
1	197701376	rs2488398	C	G	41206	1.05495	0.0534939	0.00877956	6.093	1.106e-09	0.1955	0.4454	DENND1B	protein_coding
1	197701992	rs16841904	T	C	41206	1.05891	0.0572378	0.00879094	6.511	7.48e-11	0.1948	0.2708	DENND1B	protein_coding
1	197702401	rs2488401	T	C	45673	1.05741	0.0558251	0.00846604	6.594	4.281e-11	0.1879	0.3199	DENND1B	protein_coding
1	197702476	rs16841912	C	G	41206	1.0554	0.0539233	0.00878802	6.136	8.477e-10	0.195	0.427	DENND1B	protein_coding
1	197704717	rs17641524	T	C	45673	1.05692	0.0553559	0.00841147	6.581	4.684e-11	0.1911	0.2054	DENND1B	protein_coding
1	197743506	rs1539414	A	G	41206	1.05543	0.0539518	0.00875415	6.163	7.151e-10	0.197	0.2311	DENND1B	protein_coding
1	197754741	rs9427672	A	G	41206	1.04846	0.0473232	0.00836247	5.659	1.52e-08	0.2232	0.6238	DENND1B	protein_coding
1	197780966	rs12123169	A	T	41206	1.05474	0.0532988	0.00883308	6.034	1.596e-09	0.1924	0.3229	DENND1B	protein_coding
1	197781198	rs12134279	T	C	45673	1.05575	0.0542489	0.00840156	6.457	1.071e-10	0.1917	0.1996	DENND1B	protein_coding
1	197785420	rs12121863	G	A	41206	1.05264	0.0513004	0.00907329	5.654	1.568e-08	0.1795	0.402	DENND1B	protein_coding
1	197788562	rs12125942	G	T	41206	1.05234	0.0510198	0.00909119	5.612	1.997e-08	0.1786	0.4292	DENND1B	protein_coding
1	197790104	rs34967494	A	G	41206	1.05098	0.0497263	0.00907746	5.478	4.306e-08	0.1793	0.4868	DENND1B	protein_coding
2	61070652	rs1432297	G	A	41206	0.945695	-0.0558349	0.00703034	-7.942	1.983e-15	0.4302	0.8573	SANBR	protein_coding
2	61071302	rs4672409	G	A	41206	0.945537	-0.0560025	0.00702931	-7.967	1.631e-15	0.4307	0.8653	SANBR	protein_coding
2	61071656	rs4672410	G	A	45673	0.944815	-0.056766	0.00667285	-8.507	1.779e-17	0.4327	0.9374	SANBR	protein_coding
2	61072183	rs35194171	T	A	41206	0.949171	-0.0521658	0.00703992	-7.41	1.267e-13	0.4259	0.7078	SANBR	protein_coding
2	61072567	rs35741374	C	T	41206	0.945096	-0.0564685	0.00703658	-8.025	1.017e-15	0.4271	0.8314	SANBR	protein_coding
2	61074576	rs1177202	G	C	41206	0.948377	-0.0530028	0.00704543	-7.523	5.339e-14	0.4233	0.7132	SANBR	protein_coding
2	61074686	rs1177203	C	G	41206	0.94874	-0.0526204	0.00704706	-7.467	8.226e-14	0.4226	0.7095	SANBR	protein_coding
2	61075111	rs1177205	T	A	41206	0.948685	-0.0526784	0.00704727	-7.475	7.738e-14	0.4225	0.7116	SANBR	protein_coding
2	61075189	rs1177206	T	C	41206	0.948671	-0.0526928	0.00704638	-7.478	7.556e-14	0.4229	0.7159	SANBR	protein_coding
2	61075209	rs1177207	A	G	41206	0.944413	-0.057192	0.00704508	-8.118	4.732e-16	0.4231	0.8506	SANBR	protein_coding
2	61075765	rs750026	C	T	41206	0.94868	-0.0526837	0.00704705	-7.476	7.672e-14	0.4226	0.7102	SANBR	protein_coding
2	61075987	rs750027	G	C	41206	0.948667	-0.0526978	0.00704705	-7.478	7.549e-14	0.4226	0.7204	SANBR	protein_coding
2	61076272	rs1306395	C	T	41206	0.944335	-0.0572743	0.00704308	-8.132	4.234e-16	0.424	0.8461	SANBR	protein_coding
2	61078350	rs1177211	A	G	45673	0.944558	-0.0570377	0.00668593	-8.531	1.456e-17	0.4259	0.9708	SANBR	protein_coding
2	61078940	rs1177212	T	C	41206	0.944519	-0.0570793	0.00704422	-8.103	5.383e-16	0.4235	0.8585	SANBR	protein_coding
2	61079090	rs1177213	G	A	41206	0.948396	-0.0529833	0.00704566	-7.52	5.48e-14	0.4232	0.707	SANBR	protein_coding
2	61080482	rs842625	A	G	41206	0.944435	-0.0571688	0.00704222	-8.118	4.735e-16	0.4244	0.8961	SANBR	protein_coding
2	61081184	rs842626	G	A	41206	0.944494	-0.0571055	0.00704223	-8.109	5.117e-16	0.4244	0.8982	SANBR	protein_coding
2	61081310	rs702872	T	C	41206	0.944587	-0.0570071	0.00704313	-8.094	5.754e-16	0.424	0.8473	SANBR	protein_coding
2	61081542	rs702873	T	C	41206	0.944524	-0.0570739	0.00704268	-8.104	5.316e-16	0.4242	0.8663	SANBR	protein_coding
2	61082660	rs842627	A	G	41206	0.948359	-0.0530222	0.00704521	-7.526	5.242e-14	0.4234	0.7041	SANBR	protein_coding
2	61083506	rs62149416	C	T	41206	0.954444	-0.0466259	0.00726148	-6.421	1.35e-10	0.3582	0.9452	SANBR	protein_coding
2	61083563	rs62149417	A	G	41206	0.954403	-0.0466694	0.00726372	-6.425	1.321e-10	0.3577	0.9287	SANBR	protein_coding
2	61085723	rs842631	T	C	41206	0.94477	-0.0568137	0.00704273	-8.067	7.212e-16	0.4242	0.8119	SANBR	protein_coding
2	61090226	rs62149419	C	T	41206	0.954727	-0.0463304	0.00738332	-6.275	3.486e-10	0.3338	0.9399	SANBR	protein_coding
2	61091950	rs842636	A	G	41206	0.947825	-0.0535851	0.00703401	-7.618	2.576e-14	0.4286	0.6828	SANBR	protein_coding
2	61092678	rs842638	C	T	41206	0.947814	-0.0535974	0.00704488	-7.608	2.788e-14	0.4235	0.7248	SANBR	protein_coding
2	61092858	rs12466919	T	C	41206	0.957581	-0.0433454	0.00726783	-5.964	2.468e-09	0.3569	0.8729	SANBR	protein_coding
2	61099420	rs13019590	C	A	45673	0.953425	-0.0476948	0.00689032	-6.922	4.457e-12	0.3598	0.9278	SANBR	protein_coding
2	61106471	rs13031721	G	A	41206	0.957658	-0.0432647	0.0072531	-5.965	2.446e-09	0.3602	0.9162	SANBR	protein_coding
2	61108829	rs67574266	A	G	41206	0.955196	-0.0458391	0.00724615	-6.326	2.522e-10	0.3617	0.9667	SANBR	protein_coding
2	61112552	rs6545835	T	G	45673	1.04798	0.0468654	0.00779012	6.016	1.788e-09	0.2359	0.1304	SANBR	protein_coding
2	61118113	rs12713428	C	A	45673	1.04882	0.0476665	0.0077696	6.135	8.496e-10	0.2377	0.1117	SANBR	protein_coding
2	61118739	rs10185028	G	A	41206	1.04572	0.0447097	0.0081946	5.456	4.874e-08	0.2365	0.05322	SANBR	protein_coding
2	61124850	rs34695944	C	T	41206	0.955195	-0.0458399	0.00724398	-6.328	2.488e-10	0.3622	0.9689	SANBR	protein_coding
2	61126664	rs10193964	G	A	45673	1.04627	0.0452268	0.00773108	5.85	4.914e-09	0.2412	0.1067	SANBR	protein_coding
2	61136129	rs13031237	T	G	41206	0.956015	-0.0449815	0.0072586	-6.197	5.756e-10	0.3589	0.979	SANBR	protein_coding
2	61153803	rs34518355	A	G	41206	0.954639	-0.0464217	0.00737671	-6.293	3.11e-10	0.335	0.9482	C2orf74	protein_coding
2	61160619	rs13026755	T	C	41206	0.958339	-0.0425533	0.00738388	-5.763	8.266e-09	0.3338	0.9006	C2orf74	protein_coding
2	61163581	rs67766926	G	C	41206	1.04681	0.0457466	0.0082456	5.548	2.894e-08	0.2323	0.01233	C2orf74	protein_coding
2	61164331	rs13017599	A	G	41206	0.95557	-0.0454468	0.00725987	-6.26	3.853e-10	0.3586	0.8769	C2orf74	protein_coding
2	61173941	rs10209620	T	C	41206	1.04628	0.0452396	0.00824939	5.484	4.15e-08	0.232	0.02711	AHSA2P	transcribed_unitary_pseudogene
2	61178171	rs10208137	A	G	41206	1.0463	0.0452572	0.00828583	5.462	4.707e-08	0.2291	0.02701	AHSA2P	transcribed_unitary_pseudogene
2	61178925	rs10174032	G	T	45673	1.04564	0.0446292	0.00779958	5.722	1.051e-08	0.2351	0.03028	AHSA2P	transcribed_unitary_pseudogene
2	61179160	rs10176601	C	T	45673	1.04674	0.0456768	0.007796	5.859	4.652e-09	0.2354	0.05626	AHSA2P	transcribed_unitary_pseudogene
2	62516544	rs6713082	A	C	45673	1.04663	0.045576	0.00790563	5.765	8.161e-09	0.2262	0.01179	TMEM17	protein_coding
2	62549284	rs4672503	T	C	45673	1.06077	0.0589946	0.00753059	7.834	4.741e-15	0.2608	0.02529	PSAT1P2	processed_pseudogene
2	62549902	rs9309343	T	G	41206	1.04481	0.0438377	0.00740501	5.92	3.224e-09	0.33	0.9992	PSAT1P2	processed_pseudogene
2	62550524	rs11687879	G	A	41206	1.05012	0.0489088	0.00709852	6.89	5.593e-12	0.4027	0.673	PSAT1P2	processed_pseudogene
2	62551472	rs10865331	A	G	45673	1.0643	0.062316	0.00683739	9.114	7.947e-20	0.3725	0.009268	PSAT1P2	processed_pseudogene
2	62552676	rs12467814	A	G	41206	1.04379	0.0428604	0.00699761	6.125	9.078e-10	0.4508	0.7949	PSAT1P2	processed_pseudogene
2	62554466	rs6752313	A	G	41206	1.05571	0.0542094	0.00718958	7.54	4.713e-14	0.3752	0.878	PSAT1P2	processed_pseudogene
2	62554489	rs55782702	T	C	41206	1.04785	0.0467399	0.00697298	6.703	2.042e-11	0.4733	0.6208	PSAT1P2	processed_pseudogene
2	62554797	rs12991188	A	G	41206	1.05059	0.0493544	0.00709931	6.952	3.611e-12	0.4024	0.9066	PSAT1P2	processed_pseudogene
2	62555737	rs13024541	T	C	41206	1.05566	0.0541649	0.00718653	7.537	4.804e-14	0.376	0.8619	PSAT1P2	processed_pseudogene
2	62558512	rs56368315	G	T	41206	1.0511	0.0498391	0.0070107	7.109	1.172e-12	0.4415	0.955	RSL24D1P2	processed_pseudogene
2	62559205	rs6759003	T	C	41206	1.055	0.0535429	0.0072414	7.394	1.421e-13	0.3625	0.8506	RSL24D1P2	processed_pseudogene
2	62560332	rs4672505	A	G	41206	1.05513	0.0536642	0.00724311	7.409	1.277e-13	0.3621	0.8359	RSL24D1P2	processed_pseudogene
2	62563774	rs4073090	G	A	41206	0.961673	-0.0390806	0.00704156	-5.55	2.853e-08	0.4261	0.6185	RSL24D1P2	processed_pseudogene
2	62568221	rs13001372	A	G	41206	1.04764	0.0465365	0.00718821	6.474	9.558e-11	0.3759	0.9642	RSL24D1P2	processed_pseudogene
2	62568445	rs6759298	G	C	41206	1.04786	0.0467535	0.00718401	6.508	7.602e-11	0.377	0.9656	RSL24D1P2	processed_pseudogene
2	62568677	rs6759434	T	C	45673	0.95964	-0.0411974	0.00664153	-6.203	5.545e-10	0.455	0.3842	RSL24D1P2	processed_pseudogene
2	62570243	rs4672506	T	C	41206	1.04159	0.0407442	0.00701639	5.807	6.357e-09	0.439	0.9527	RSL24D1P2	processed_pseudogene
2	62570573	rs4672507	T	A	41206	1.04632	0.0452797	0.00721474	6.276	3.467e-10	0.3692	0.9898	RSL24D1P2	processed_pseudogene
2	62575443	rs13014154	A	G	41206	1.04483	0.0438574	0.00719091	6.099	1.066e-09	0.3753	0.9663	RSL24D1P2	processed_pseudogene
2	62576375	rs3935828	G	C	41206	1.03918	0.0384326	0.00697	5.514	3.514e-08	0.4797	0.8899	RSL24D1P2	processed_pseudogene
2	62581284	rs10865332	C	T	45673	1.04211	0.0412454	0.00669134	6.164	7.102e-10	0.4245	0.6588	RSL24D1P2	processed_pseudogene
2	162992004	rs141102226	T	A	41206	0.827277	-0.189615	0.0283643	-6.685	2.307e-11	0.0153	0.8149	KCNH7	protein_coding
2	162997659	rs13416088	A	G	45673	0.954422	-0.0466495	0.00828441	-5.631	1.796e-08	0.199	0.8106	RPL7P61	processed_pseudogene
2	163020523	rs6759933	A	C	28628	0.946945	-0.0545142	0.00938282	-5.81	6.23e-09	0.2723	0.6738	RPL7P61	processed_pseudogene
2	163076146	rs2075302	C	T	41206	1.05628	0.0547519	0.00698633	7.837	4.608e-15	0.458	0.06727	RPL7P61	processed_pseudogene
2	163082395	rs11679244	A	C	45673	1.06235	0.0604861	0.00663734	9.113	8.05e-20	0.4558	0.00665	RPL7P61	processed_pseudogene
2	163110536	rs2111485	A	G	45673	0.922316	-0.0808672	0.00675357	-11.974	4.849e-33	0.3964	0.1337	RPL7P61	processed_pseudogene
2	163117904	rs114165927	C	G	41206	0.920795	-0.0825177	0.0150442	-5.485	4.139e-08	0.0568	0.1896	RPL7P61	processed_pseudogene
2	163124051	rs1990760	C	T	45673	0.924317	-0.0786997	0.00675708	-11.647	2.366e-31	0.3954	0.272	RPL7P61	processed_pseudogene
2	163132346	rs78456138	T	C	41206	0.839642	-0.17478	0.0241109	-7.249	4.213e-13	0.0213	0.3579	RPL7P61	processed_pseudogene
2	163154363	rs13023380	G	A	45673	0.93601	-0.0661288	0.00661024	-10.004	1.464e-23	0.5029	0.1957	RPL7P61	processed_pseudogene
2	163167746	rs17715343	G	C	41206	0.873755	-0.134955	0.0131203	-10.286	8.107e-25	0.0761	0.4784	RPL7P61	processed_pseudogene
2	163208893	rs17783344	G	T	45673	0.922637	-0.0805192	0.00967198	-8.325	8.468e-17	0.1351	0.3948	RPL7P61	processed_pseudogene
2	163210343	rs7587426	C	T	45673	0.943317	-0.0583525	0.00661293	-8.824	1.104e-18	0.4905	0.3756	RPL7P61	processed_pseudogene
2	163213723	rs7608315	C	A	41206	0.951272	-0.0499553	0.00697019	-7.167	7.646e-13	0.4765	0.2173	RPL7P61	processed_pseudogene
2	163224521	rs984971	G	A	45673	0.937885	-0.0641275	0.0068799	-9.321	1.155e-20	0.3616	0.2085	RNU6-627P	snRNA
2	163237390	rs2068330	G	C	41206	0.941132	-0.0606716	0.00724437	-8.375	5.544e-17	0.3615	0.1834	RNU6-627P	snRNA
2	163260691	rs17716942	C	T	41206	0.920734	-0.0825845	0.0103841	-7.953	1.818e-15	0.129	0.02136	RNU6-627P	snRNA
2	163279275	rs77693762	T	C	41206	0.894357	-0.11165	0.0129931	-8.593	8.467e-18	0.0778	0.5449	RNU6-627P	snRNA
2	163284067	rs33998987	C	T	41206	0.939974	-0.0619036	0.00735721	-8.414	3.967e-17	0.3381	0.1392	RNU6-627P	snRNA
2	163325824	rs35696140	G	A	41206	0.942164	-0.0595757	0.00891985	-6.679	2.399e-11	0.1875	0.006295	RNU6-627P	snRNA
2	163326297	rs13406089	A	G	41206	0.939711	-0.0621832	0.00735026	-8.46	2.678e-17	0.3394	0.1857	RNU6-627P	snRNA
2	163336969	rs34777723	A	T	41206	0.945687	-0.0558431	0.00879973	-6.346	2.206e-10	0.1943	0.006486	RNU6-627P	snRNA
2	163359084	rs75688008	T	C	41206	0.907031	-0.0975789	0.014183	-6.88	5.985e-12	0.0644	0.06173	RNU6-627P	snRNA
2	163502097	rs76192788	T	C	41206	0.908343	-0.0961336	0.0147761	-6.506	7.725e-11	0.059	0.5832	FIGN	protein_coding
3	99300009	rs13094190	T	C	45673	0.933847	-0.0684427	0.0122197	-5.601	2.127e-08	0.0796	0.6188	ARHGEF28P1	processed_pseudogene
3	101608563	rs147195497	C	G	41206	1.04662	0.0455693	0.00822105	5.543	2.977e-08	0.2343	0.7828	RNU6-1256P	snRNA
3	101611933	rs75169201	A	G	41206	1.04597	0.0449481	0.00823829	5.456	4.876e-08	0.2329	0.7652	RNU6-1256P	snRNA
3	101612551	rs12497910	G	C	41206	1.04594	0.0449152	0.0082383	5.452	4.972e-08	0.2329	0.7661	RNU6-1256P	snRNA
3	101612626	rs12491317	A	G	41206	1.04599	0.0449661	0.00823706	5.459	4.784e-08	0.233	0.7602	RNU6-1256P	snRNA
3	101613097	rs12489797	A	T	41206	1.04594	0.0449152	0.0082383	5.452	4.987e-08	0.2329	0.769	RNU6-1256P	snRNA
3	101614787	rs1378839	T	G	41206	1.0462	0.0451689	0.00822599	5.491	4.004e-08	0.2339	0.7594	RNU6-1256P	snRNA
3	101615010	rs6769009	C	T	41206	1.04613	0.0450949	0.008226	5.482	4.198e-08	0.2339	0.7528	RNU6-1256P	snRNA
3	101615074	rs77255105	C	T	41206	1.04613	0.0450949	0.008226	5.482	4.205e-08	0.2339	0.7525	RNU6-1256P	snRNA
3	101618511	rs75298342	A	G	41206	1.04598	0.0449579	0.00823706	5.458	4.809e-08	0.233	0.773	RNU6-1256P	snRNA
3	101641101	rs141365838	T	A	41206	1.04707	0.0459963	0.00826677	5.564	2.634e-08	0.2306	0.8477	ZBTB11	protein_coding
3	101643322	rs11713943	A	G	41206	1.04698	0.0459055	0.00826678	5.553	2.802e-08	0.2306	0.8417	ZBTB11	protein_coding
3	101646863	rs57809984	T	A	41206	1.0466	0.0455433	0.00826558	5.51	3.582e-08	0.2307	0.8544	ZBTB11	protein_coding
3	101652887	rs7631832	C	G	41206	1.04653	0.0454842	0.00826684	5.502	3.753e-08	0.2306	0.8531	ZBTB11	protein_coding
3	101653216	rs6441631	C	G	41206	1.04644	0.0453905	0.00826184	5.494	3.931e-08	0.231	0.8671	ZBTB11	protein_coding
3	189586182	rs1399774	G	A	41206	0.948811	-0.0525461	0.00854686	-6.148	7.838e-10	0.2101	0.6819	TP63	protein_coding
3	189596855	rs1515490	G	A	45673	0.950698	-0.0505586	0.00812839	-6.22	4.981e-10	0.2094	0.1457	TP63	protein_coding
3	189615475	rs28512356	A	C	41206	0.940021	-0.0618532	0.00917295	-6.743	1.55e-11	0.1745	0.462	TP63	protein_coding
3	189617276	rs28688563	T	G	41206	0.940164	-0.0617015	0.00916676	-6.731	1.686e-11	0.1748	0.4724	TP63	protein_coding
3	189631932	rs4479569	T	C	45673	0.957953	-0.0429566	0.00763945	-5.623	1.874e-08	0.2499	0.6958	TP63	protein_coding
3	189637419	rs12485364	G	A	41206	0.940223	-0.0616381	0.00917506	-6.718	1.845e-11	0.1744	0.4744	TP63	protein_coding
3	189638198	rs13065424	A	G	41206	0.94358	-0.0580746	0.00987495	-5.881	4.071e-09	0.1455	0.7531	TP63	protein_coding
3	189638887	rs35822139	A	C	41206	0.940318	-0.0615376	0.00917924	-6.704	2.03e-11	0.1742	0.4773	TP63	protein_coding
3	189645933	rs710521	C	T	45673	0.958836	-0.0420354	0.00763448	-5.506	3.679e-08	0.2504	0.8017	TP63	protein_coding
3	189649613	rs4686531	T	C	45673	0.956155	-0.0448352	0.00768384	-5.835	5.381e-09	0.2456	0.2945	TP63	protein_coding
3	189649772	rs60345476	A	G	41206	0.952841	-0.0483071	0.00813662	-5.937	2.9e-09	0.2414	0.4462	TP63	protein_coding
3	189651266	rs56275823	A	G	41206	0.952885	-0.048261	0.00813433	-5.933	2.969e-09	0.2416	0.4483	TP63	protein_coding
3	189658284	rs73184303	C	T	41206	0.951998	-0.0491923	0.00812961	-6.051	1.439e-09	0.242	0.5625	TP63	protein_coding
3	189661150	rs56947163	A	C	41206	0.952755	-0.0483976	0.00812858	-5.954	2.62e-09	0.2421	0.5633	TP63	protein_coding
3	189661835	rs56783672	T	C	41206	0.952638	-0.0485207	0.00812742	-5.97	2.368e-09	0.2422	0.5658	TP63	protein_coding
3	189663227	rs12629982	G	A	41206	0.952499	-0.0486661	0.00813542	-5.982	2.207e-09	0.2415	0.5121	TP63	protein_coding
5	96082433	rs7705827	C	T	41206	0.958797	-0.0420756	0.00752829	-5.589	2.278e-08	0.3101	0.6706	MIR583HG	lncRNA
5	96082680	rs26509	A	C	41206	0.95481	-0.0462428	0.00721867	-6.406	1.498e-10	0.3682	0.5183	MIR583HG	lncRNA
5	96084776	rs10037212	A	C	41206	0.959021	-0.0418422	0.00753234	-5.555	2.775e-08	0.3095	0.6673	MIR583HG	lncRNA
5	96085235	rs28103	T	C	41206	0.957878	-0.0430354	0.00703192	-6.12	9.374e-10	0.4305	0.9566	MIR583HG	lncRNA
5	96086690	rs1862609	A	G	41206	0.959266	-0.0415864	0.00753103	-5.522	3.361e-08	0.3097	0.6529	MIR583HG	lncRNA
5	96091926	rs3797814	A	G	41206	0.959454	-0.0413904	0.00753375	-5.494	3.933e-08	0.3093	0.7104	MIR583HG	lncRNA
5	96096189	rs7356594	T	G	41206	0.958678	-0.0421999	0.00754107	-5.596	2.19e-08	0.3082	0.7191	MIR583HG	lncRNA
5	96096828	rs13167972	G	A	45673	0.962966	-0.0377368	0.00682524	-5.529	3.215e-08	0.3769	0.3258	MIR583HG	lncRNA
5	96099958	rs26502	T	C	45673	0.956375	-0.0446051	0.00667342	-6.684	2.327e-11	0.4335	0.4148	MIR583HG	lncRNA
5	96100764	rs26501	C	G	41206	0.957107	-0.0438405	0.00703361	-6.233	4.587e-10	0.4296	0.9338	MIR583HG	lncRNA
5	96101220	rs28580505	G	A	41206	0.95849	-0.0423957	0.00753969	-5.623	1.877e-08	0.3084	0.7271	MIR583HG	lncRNA
5	96101959	rs27525	T	C	45673	0.956951	-0.0440035	0.00667225	-6.595	4.25e-11	0.4342	0.4367	MIR583HG	lncRNA
5	96103352	rs26481	T	C	41206	0.954971	-0.0460742	0.00723072	-6.372	1.862e-10	0.3653	0.5678	MIR583HG	lncRNA
5	96104835	rs25862	A	G	45673	0.956895	-0.0440615	0.00667296	-6.603	4.042e-11	0.4338	0.4261	MIR583HG	lncRNA
5	96105043	rs152479	T	C	41206	0.954404	-0.0466681	0.00703256	-6.636	3.226e-11	0.4299	0.9189	MIR583HG	lncRNA
5	96105926	rs25863	A	G	41206	0.954387	-0.0466865	0.00703216	-6.639	3.15e-11	0.4301	0.911	MIR583HG	lncRNA
5	96107774	rs27581	T	C	45673	0.956498	-0.0444767	0.00667218	-6.666	2.623e-11	0.4342	0.4272	MIR583HG	lncRNA
5	96109244	rs28096	A	G	41206	0.955168	-0.0458684	0.00724963	-6.327	2.495e-10	0.3609	0.5775	MIR583HG	lncRNA
5	96109610	rs1057569	A	G	45673	0.960462	-0.0403405	0.00723855	-5.573	2.497e-08	0.297	0.6253	MIR583HG	lncRNA
5	96111371	rs13160562	A	G	41206	0.957978	-0.0429306	0.00764298	-5.617	1.946e-08	0.294	0.6679	MIR583HG	lncRNA
5	96112083	rs1065407	G	T	45673	0.961573	-0.0391852	0.00699736	-5.6	2.139e-08	0.337	0.3771	MIR583HG	lncRNA
5	96122281	rs30380	A	C	45673	1.03982	0.0390466	0.00695027	5.618	1.934e-08	0.3466	0.2267	MIR583HG	lncRNA
5	96124330	rs30187	T	C	45673	1.0395	0.0387446	0.00695219	5.573	2.5e-08	0.3462	0.2387	MIR583HG	lncRNA
5	96126308	rs27529	A	G	45673	1.03961	0.0388452	0.00695029	5.589	2.279e-08	0.3466	0.2325	MIR583HG	lncRNA
5	96149613	rs62376392	T	G	41206	0.933109	-0.0692328	0.0126847	-5.458	4.813e-08	0.0821	0.8839	MIR583HG	lncRNA
5	96151916	rs62376414	G	T	41206	0.932611	-0.0697666	0.0126987	-5.494	3.922e-08	0.0819	0.8655	MIR583HG	lncRNA
5	96162465	rs62376418	T	C	41206	0.932493	-0.0698935	0.0126987	-5.504	3.721e-08	0.0819	0.8797	MIR583HG	lncRNA
5	96162533	rs62376419	C	T	41206	0.932447	-0.0699434	0.0126916	-5.511	3.563e-08	0.082	0.8794	MIR583HG	lncRNA
5	96163644	rs62376420	T	C	41206	0.932447	-0.0699434	0.0126916	-5.511	3.566e-08	0.082	0.8805	MIR583HG	lncRNA
5	96221011	rs12189125	C	T	41206	1.03899	0.0382514	0.00696874	5.489	4.047e-08	0.4821	0.08993	MIR583HG	lncRNA
5	96221341	rs11750025	C	A	41206	1.03899	0.0382501	0.0069685	5.489	4.044e-08	0.4826	0.06287	MIR583HG	lncRNA
5	96221889	rs11135484	A	G	41206	1.03908	0.0383339	0.00696854	5.501	3.779e-08	0.4825	0.06449	MIR583HG	lncRNA
5	96222627	rs13189819	G	A	41206	1.03897	0.0382292	0.0069685	5.486	4.102e-08	0.4826	0.06242	MIR583HG	lncRNA
5	96223100	rs12654015	A	G	41206	1.03872	0.0379911	0.00696829	5.452	4.983e-08	0.4831	0.06059	MIR583HG	lncRNA
5	96223302	rs7721944	C	T	41206	1.03933	0.0385771	0.00696841	5.536	3.086e-08	0.4827	0.06554	MIR583HG	lncRNA
5	96223480	rs4869311	A	G	41206	1.03886	0.0381247	0.00696851	5.471	4.479e-08	0.4826	0.06134	MIR583HG	lncRNA
5	96224121	rs1559354	A	G	41206	1.03898	0.0382431	0.0069685	5.488	4.058e-08	0.4826	0.0625	MIR583HG	lncRNA
5	96224176	rs6868302	A	G	41206	1.03912	0.0383695	0.00696868	5.506	3.679e-08	0.4822	0.05741	MIR583HG	lncRNA
5	96224579	rs2278018	C	T	41206	1.03903	0.0382849	0.00696849	5.494	3.922e-08	0.4826	0.06297	MIR583HG	lncRNA
5	96225252	rs2278019	G	A	41206	1.03901	0.038271	0.0069685	5.492	3.972e-08	0.4826	0.06266	MIR583HG	lncRNA
5	96226535	rs1974871	T	C	41206	1.03994	0.0391645	0.00697002	5.619	1.919e-08	0.4795	0.05754	MIR583HG	lncRNA
5	96226695	rs1559355	G	T	41206	1.03895	0.0382083	0.0069685	5.483	4.187e-08	0.4826	0.0645	MIR583HG	lncRNA
5	96226730	rs1559357	A	G	41206	1.03899	0.0382464	0.0069691	5.488	4.06e-08	0.4814	0.06353	MIR583HG	lncRNA
5	96227586	rs56197090	A	G	41206	1.03903	0.0382916	0.00696844	5.495	3.899e-08	0.4827	0.05769	MIR583HG	lncRNA
5	96228428	rs3734015	G	A	41206	1.03897	0.0382289	0.00696845	5.486	4.116e-08	0.4827	0.06144	MIR583HG	lncRNA
5	96229225	rs4869314	G	T	41206	1.03885	0.0381114	0.00696479	5.472	4.458e-08	0.494	0.06609	MIR583HG	lncRNA
5	96229750	rs2247650	G	T	41206	1.0401	0.0393123	0.00696656	5.643	1.667e-08	0.4868	0.2762	MIR583HG	lncRNA
5	96230122	rs2549781	G	T	41206	1.04024	0.0394543	0.00696458	5.665	1.472e-08	0.4942	0.1723	MIR583HG	lncRNA
5	96230178	rs2548540	G	A	41206	1.04037	0.03958	0.00696463	5.683	1.327e-08	0.4938	0.1567	MIR583HG	lncRNA
5	96230403	rs6556943	G	A	41206	1.03998	0.0392034	0.00696454	5.629	1.813e-08	0.4947	0.1489	MIR583HG	lncRNA
5	96231000	rs2549782	G	T	45673	1.03907	0.0383288	0.0066164	5.793	6.925e-09	0.4895	0.2695	MIR583HG	lncRNA
5	96231504	rs2548539	C	T	41206	1.03903	0.0382922	0.00696728	5.496	3.877e-08	0.4853	0.1346	MIR583HG	lncRNA
5	96231520	rs2549784	G	T	41206	1.04016	0.0393791	0.00696482	5.654	1.564e-08	0.4929	0.1529	MIR583HG	lncRNA
5	96232142	rs2548538	T	A	41206	1.04024	0.0394488	0.00696483	5.664	1.478e-08	0.4928	0.1478	MIR583HG	lncRNA
5	96232222	rs2548537	G	C	41206	1.04037	0.0395744	0.00696488	5.682	1.334e-08	0.4925	0.14	MIR583HG	lncRNA
5	96232286	rs2549785	C	T	41206	1.04078	0.0399716	0.00696491	5.739	9.505e-09	0.4921	0.1651	MIR583HG	lncRNA
5	96232806	rs2161657	C	T	41206	1.04036	0.039568	0.00696497	5.681	1.34e-08	0.4921	0.1819	MIR583HG	lncRNA
5	96233608	rs2548534	G	A	41206	1.0405	0.0397	0.0069649	5.7	1.201e-08	0.4923	0.1572	MIR583HG	lncRNA
5	96234212	rs3096168	G	A	41206	1.03969	0.0389194	0.00696481	5.588	2.294e-08	0.4933	0.1992	MIR583HG	lncRNA
5	96234214	rs3096167	G	A	41206	1.03973	0.0389614	0.00696486	5.594	2.218e-08	0.493	0.1792	MIR583HG	lncRNA
5	96234352	rs6873441	G	A	41206	1.03972	0.0389548	0.00696492	5.593	2.231e-08	0.4927	0.174	MIR583HG	lncRNA
5	96234375	rs6874656	C	T	41206	1.03978	0.0390105	0.00696491	5.601	2.127e-08	0.4927	0.1763	MIR583HG	lncRNA
5	96234578	rs3849750	G	A	41206	1.03967	0.0389054	0.00696481	5.586	2.317e-08	0.4933	0.1989	MIR583HG	lncRNA
5	96234621	rs2042383	C	T	41206	1.03972	0.0389545	0.00696486	5.593	2.227e-08	0.493	0.179	MIR583HG	lncRNA
5	96234872	rs193993	T	C	41206	1.04009	0.0393036	0.00696502	5.643	1.674e-08	0.492	0.1873	MIR583HG	lncRNA
5	96235896	rs2248374	A	G	45673	1.03791	0.0372094	0.00661617	5.624	1.866e-08	0.4909	0.2958	MIR583HG	lncRNA
5	96236318	rs2113190	G	A	41206	1.04003	0.039248	0.00696503	5.635	1.746e-08	0.492	0.1854	MIR583HG	lncRNA
5	96236843	rs251342	C	T	41206	1.03997	0.0391919	0.00696497	5.627	1.837e-08	0.4923	0.2057	MIR583HG	lncRNA
5	96237326	rs2287988	G	A	45673	1.03799	0.0372821	0.00661616	5.635	1.746e-08	0.4909	0.3214	MIR583HG	lncRNA
5	96237413	rs171647	C	T	41206	1.03988	0.0391018	0.00696505	5.614	1.972e-08	0.492	0.1963	MIR583HG	lncRNA
5	96238401	rs2548533	A	G	41206	1.04024	0.0394497	0.00696498	5.664	1.48e-08	0.4921	0.2123	MIR583HG	lncRNA
5	96239294	rs1423568	A	G	41206	1.0398	0.0390322	0.00696506	5.604	2.096e-08	0.492	0.2028	MIR583HG	lncRNA
5	96239645	rs2161658	G	C	41206	1.03944	0.0386831	0.0069649	5.554	2.795e-08	0.493	0.1951	MIR583HG	lncRNA
5	96239837	rs2549787	G	A	41206	1.03961	0.0388437	0.00696498	5.577	2.447e-08	0.4925	0.224	MIR583HG	lncRNA
5	96240220	rs2548529	T	C	41206	1.03938	0.0386271	0.00696485	5.546	2.915e-08	0.4933	0.2168	MIR583HG	lncRNA
5	96240386	rs2549788	A	G	41206	1.03942	0.0386622	0.0069649	5.551	2.832e-08	0.493	0.1955	MIR583HG	lncRNA
5	96242074	rs2548528	G	A	41206	1.03935	0.0385949	0.00696533	5.541	3.001e-08	0.4911	0.2128	MIR583HG	lncRNA
5	96242270	rs2549789	A	C	41206	1.03925	0.0384963	0.00696513	5.527	3.255e-08	0.492	0.2295	MIR583HG	lncRNA
5	96242412	rs2549790	T	C	41206	1.03892	0.0381819	0.00696497	5.482	4.204e-08	0.493	0.2222	MIR583HG	lncRNA
5	96242442	rs2549791	G	A	41206	1.03892	0.0381819	0.00696497	5.482	4.212e-08	0.493	0.2222	MIR583HG	lncRNA
5	96242462	rs2549792	G	A	41206	1.03893	0.0381959	0.00696496	5.484	4.166e-08	0.493	0.2226	MIR583HG	lncRNA
5	96242866	rs33934033	G	A	41206	1.03888	0.0381402	0.00696497	5.476	4.348e-08	0.493	0.2211	MIR583HG	lncRNA
5	96242981	rs17087165	C	T	41206	1.03918	0.0384337	0.00696514	5.518	3.42e-08	0.492	0.228	MIR583HG	lncRNA
5	96244638	rs2549795	A	G	41206	1.03947	0.0387119	0.00696508	5.558	2.724e-08	0.4921	0.2438	MIR583HG	lncRNA
5	96245439	rs1056893	C	T	45673	1.03706	0.036392	0.00661672	5.5	3.797e-08	0.4892	0.3094	MIR583HG	lncRNA
5	96245518	rs2549797	A	G	41206	1.03929	0.0385336	0.00696558	5.532	3.162e-08	0.4902	0.2188	MIR583HG	lncRNA
5	96245617	rs2548526	T	C	41206	1.03918	0.0384337	0.00696514	5.518	3.425e-08	0.492	0.2261	MIR583HG	lncRNA
5	96245892	rs2548525	C	T	41206	1.03876	0.0380269	0.00696463	5.46	4.756e-08	0.4952	0.2176	MIR583HG	lncRNA
5	96246338	rs2113191	T	C	41206	1.03891	0.0381761	0.00696518	5.481	4.241e-08	0.492	0.2269	MIR583HG	lncRNA
5	96246601	rs2548524	A	T	41206	1.03881	0.0380775	0.00696498	5.467	4.58e-08	0.493	0.2169	MIR583HG	lncRNA
5	96246940	rs2548523	G	T	41206	1.0388	0.0380706	0.00696498	5.466	4.592e-08	0.493	0.217	MIR583HG	lncRNA
5	96248707	rs1363977	G	T	41206	1.03878	0.0380497	0.00696498	5.463	4.673e-08	0.493	0.2163	MIR583HG	lncRNA
5	96248886	rs1363975	A	G	41206	1.03877	0.0380358	0.00696499	5.461	4.731e-08	0.493	0.2153	MIR583HG	lncRNA
5	96249115	rs2255546	C	T	45673	1.03695	0.0362826	0.00661608	5.484	4.148e-08	0.4918	0.3186	MIR583HG	lncRNA
5	96249323	rs2255633	G	A	41206	1.03878	0.0380497	0.00696498	5.463	4.675e-08	0.493	0.2141	MIR583HG	lncRNA
5	96249634	rs2549800	A	C	41206	1.03918	0.0384337	0.00696514	5.518	3.427e-08	0.492	0.2203	MIR583HG	lncRNA
5	96250457	rs2548522	G	A	41206	1.03907	0.0383287	0.00696505	5.503	3.732e-08	0.4925	0.2421	MIR583HG	lncRNA
5	96250928	rs2548521	G	A	41206	1.03901	0.0382723	0.00696493	5.495	3.909e-08	0.4931	0.1947	MIR583HG	lncRNA
5	96251003	rs2548520	G	A	41206	1.03903	0.0382862	0.00696493	5.497	3.862e-08	0.4931	0.1947	MIR583HG	lncRNA
5	96251701	rs2910688	C	T	41206	1.03899	0.0382485	0.00696567	5.491	4.001e-08	0.49	0.1991	MIR583HG	lncRNA
5	96254209	rs1230381	G	A	41206	1.03918	0.0384304	0.00696582	5.517	3.441e-08	0.4894	0.226	MIR583HG	lncRNA
5	96254354	rs1230382	A	T	41206	1.03892	0.0381854	0.00696559	5.482	4.206e-08	0.4903	0.2195	MIR583HG	lncRNA
5	96254817	rs1019503	A	G	45673	1.03701	0.0363449	0.00661659	5.493	3.962e-08	0.4897	0.3201	MIR583HG	lncRNA
5	96258927	rs251344	C	G	41206	1.03896	0.0382199	0.00696554	5.487	4.079e-08	0.4905	0.2196	MIR583HG	lncRNA
5	96261717	rs1216570	C	T	41206	1.03885	0.0381161	0.00696566	5.472	4.445e-08	0.4901	0.2014	MIR583HG	lncRNA
5	96262534	rs1216569	T	G	41206	1.03884	0.0381094	0.00696572	5.471	4.467e-08	0.4899	0.2007	MIR583HG	lncRNA
5	96265879	rs1216565	A	C	41206	1.03924	0.0384866	0.0069659	5.525	3.3e-08	0.4891	0.2061	MIR583HG	lncRNA
5	96268862	rs1981846	A	C	41206	1.03898	0.0382358	0.0069659	5.489	4.05e-08	0.4892	0.2255	MIR583HG	lncRNA
5	96271638	rs2617434	G	A	41206	1.03915	0.0383998	0.00696531	5.513	3.531e-08	0.4913	0.211	MIR583HG	lncRNA
5	96288138	rs7713127	G	A	45673	1.03687	0.0362114	0.00661758	5.472	4.442e-08	0.4866	0.2692	MIR583HG	lncRNA
5	96289711	rs7736466	C	G	41206	1.0392	0.0384526	0.00696606	5.52	3.382e-08	0.4886	0.2214	MIR583HG	lncRNA
5	96301142	rs10071975	C	G	41206	1.03938	0.0386267	0.00696604	5.545	2.933e-08	0.4886	0.2183	MIR583HG	lncRNA
5	96303148	rs10076136	C	G	41206	1.03924	0.0384941	0.00696599	5.526	3.267e-08	0.4888	0.2268	PCSK1	protein_coding
5	96303698	rs1559267	T	A	41206	1.03939	0.0386335	0.006966	5.546	2.921e-08	0.4887	0.2214	PCSK1	protein_coding
5	96307158	rs1820149	A	T	41206	1.03946	0.038697	0.00696616	5.555	2.777e-08	0.4882	0.2004	PCSK1	protein_coding
5	96307612	rs7700332	A	G	41206	1.03925	0.0384959	0.00696632	5.526	3.279e-08	0.4878	0.2291	PCSK1	protein_coding
5	96307636	rs12716486	G	A	41206	1.03936	0.0386086	0.00696655	5.542	2.983e-08	0.4871	0.1977	PCSK1	protein_coding
5	96314502	rs2113050	G	T	41206	1.03937	0.0386127	0.00696604	5.543	2.972e-08	0.4886	0.2278	PCSK1	protein_coding
5	96319491	rs7722694	C	T	41206	1.03954	0.0387739	0.00696621	5.566	2.608e-08	0.488	0.1998	PCSK1	protein_coding
5	96319930	rs6879678	C	A	41206	1.03942	0.0386615	0.00696603	5.55	2.857e-08	0.4886	0.2279	PCSK1	protein_coding
5	96323280	rs38035	T	C	41206	1.03957	0.0388107	0.00696656	5.571	2.535e-08	0.487	0.1949	PCSK1	protein_coding
5	96323503	rs38036	G	A	41206	1.03941	0.0386494	0.00696636	5.548	2.887e-08	0.4876	0.2226	PCSK1	protein_coding
5	96324199	rs38037	C	T	41206	1.03922	0.0384738	0.00696485	5.524	3.307e-08	0.4934	0.2523	PCSK1	protein_coding
5	96330302	rs38041	A	G	41206	1.03884	0.0381059	0.00696508	5.471	4.463e-08	0.4925	0.2416	PCSK1	protein_coding
5	96333334	rs27305	G	A	41206	1.03899	0.0382506	0.00696479	5.492	3.965e-08	0.4939	0.2697	PCSK1	protein_coding
5	96335350	rs38042	C	T	41206	1.03888	0.0381458	0.00696473	5.477	4.329e-08	0.4944	0.283	PCSK1	protein_coding
5	96340616	rs27397	T	G	41206	1.03873	0.0380004	0.00696488	5.456	4.878e-08	0.4936	0.2739	PCSK1	protein_coding
5	96372165	rs9127	G	A	45673	1.03705	0.0363837	0.00662244	5.494	3.938e-08	0.4766	0.4061	PCSK1	protein_coding
5	129573666	rs971891	T	C	41206	1.04434	0.0433864	0.00771451	5.624	1.868e-08	0.2849	0.6302	ADAMTS19	protein_coding
5	129630225	rs35447532	A	G	41206	1.0456	0.044591	0.00770139	5.79	7.039e-09	0.2865	0.7394	ADAMTS19	protein_coding
5	129776565	rs763787	T	C	41206	1.04531	0.0443128	0.00771194	5.746	9.141e-09	0.2852	0.8093	MINAR2	protein_coding
5	129813764	rs55975060	C	T	41206	1.04626	0.0452185	0.00766415	5.9	3.627e-09	0.2912	0.7236	MINAR2	protein_coding
5	129820038	rs10520079	A	G	41206	1.04517	0.0441753	0.00763751	5.784	7.285e-09	0.2947	0.8225	MINAR2	protein_coding
5	129917070	rs113264677	C	A	41206	1.04465	0.0436821	0.00765279	5.708	1.146e-08	0.2927	0.7233	CHSY3	protein_coding
5	129926042	rs72797733	T	C	41206	1.04503	0.0440463	0.0076589	5.751	8.89e-09	0.2919	0.7561	CHSY3	protein_coding
5	130059750	rs7701967	A	G	41206	1.04943	0.0482519	0.0075713	6.373	1.858e-10	0.3037	0.382	CHSY3	protein_coding
5	130370970	rs11948761	T	A	41206	1.05341	0.0520346	0.00751945	6.92	4.518e-12	0.3112	0.4782	RNU7-53P	snRNA
5	130423559	rs4705885	A	G	41206	1.05626	0.0547318	0.00739419	7.402	1.338e-13	0.3316	0.4673	RNU7-53P	snRNA
5	130469087	rs139746351	A	G	41206	1.05515	0.0536786	0.00736737	7.286	3.192e-13	0.3365	0.5626	ARL2BPP4	processed_pseudogene
5	130595408	rs2420148	A	C	41206	0.958445	-0.0424432	0.00701772	-6.048	1.463e-09	0.4381	0.3609	ARL2BPP4	processed_pseudogene
5	130613600	rs11743851	C	T	45673	1.06106	0.059264	0.00697963	8.491	2.042e-17	0.3399	0.05192	ARL2BPP4	processed_pseudogene
5	130632655	rs1030271	G	C	41206	1.05795	0.0563303	0.00734615	7.668	1.751e-14	0.3404	0.4292	ARL2BPP4	processed_pseudogene
5	130655945	rs13175084	C	T	41206	0.958576	-0.0423068	0.00701141	-6.034	1.595e-09	0.4418	0.3992	ARL2BPP4	processed_pseudogene
5	130659758	rs2549012	C	A	45673	0.956897	-0.0440599	0.00662853	-6.647	2.995e-11	0.4671	0.6446	ARL2BPP4	processed_pseudogene
5	130674076	rs4706020	A	G	45673	1.05427	0.0528502	0.00697876	7.573	3.653e-14	0.3403	0.3927	ARL2BPP4	processed_pseudogene
5	130692840	rs3756295	C	G	41206	0.958625	-0.0422551	0.00700864	-6.029	1.649e-09	0.4435	0.4408	ARL2BPP4	processed_pseudogene
5	130717090	rs11738827	T	C	41206	1.05735	0.0557666	0.00734157	7.596	3.063e-14	0.3413	0.4609	ARL2BPP4	processed_pseudogene
5	130767893	rs1291603	C	T	41206	0.961743	-0.0390075	0.00710261	-5.492	3.972e-08	0.4018	0.5589	ARL2BPP4	processed_pseudogene
5	130833946	rs31251	C	T	45673	0.956307	-0.0446761	0.0066344	-6.734	1.649e-11	0.4609	0.6793	ARL2BPP4	processed_pseudogene
5	130857727	rs11746464	T	G	41206	0.95684	-0.044119	0.00700414	-6.299	2.991e-10	0.4462	0.2348	HINT1	protein_coding
5	130955487	rs11950815	A	G	41206	1.05888	0.05721	0.00730652	7.83	4.87e-15	0.3482	0.4951	HINT1	protein_coding
5	130960231	rs13157685	A	T	41206	0.956872	-0.0440857	0.00700885	-6.29	3.18e-10	0.4432	0.2618	HINT1	protein_coding
5	131026218	rs152815	A	G	41206	1.05755	0.0559571	0.00729083	7.675	1.659e-14	0.3515	0.5577	HINT1	protein_coding
5	131040552	rs32108	C	T	45673	0.960137	-0.0406796	0.00666988	-6.099	1.067e-09	0.4358	0.887	HINT1	protein_coding
5	131062407	rs12523195	C	T	41206	1.05768	0.0560773	0.0072856	7.697	1.396e-14	0.3526	0.5748	HINT1	protein_coding
5	131068095	rs7702182	C	G	41206	0.9598	-0.0410306	0.00703181	-5.835	5.39e-09	0.4307	0.7842	HINT1	protein_coding
5	131071440	rs11953786	A	T	41206	0.959718	-0.0411161	0.007032	-5.847	5.017e-09	0.4306	0.7964	HINT1	protein_coding
5	131080960	rs35403253	T	C	41206	1.05779	0.0561864	0.00729031	7.707	1.283e-14	0.3516	0.5859	HINT1	protein_coding
5	131169118	rs4538604	G	A	41206	0.961164	-0.0396107	0.0070095	-5.651	1.597e-08	0.4432	0.9886	HINT1	protein_coding
5	131247790	rs35149731	A	G	41206	1.05721	0.0556331	0.00729711	7.624	2.465e-14	0.3502	0.6079	CDC42SE2	protein_coding
5	131312238	rs11743803	G	A	28628	1.05493	0.0534762	0.00860991	6.211	5.276e-10	0.3787	0.395	CDC42SE2	protein_coding
5	131315884	rs2240525	G	A	41206	0.959133	-0.0417256	0.00702569	-5.939	2.863e-09	0.4338	0.9656	CDC42SE2	protein_coding
5	131336105	rs17132288	T	C	41206	1.0559	0.0543902	0.00713876	7.619	2.55e-14	0.3894	0.87	CDC42SE2	protein_coding
5	131340032	rs10074490	T	C	45673	1.05456	0.0531194	0.00679711	7.815	5.478e-15	0.3844	0.7813	CDC42SE2	protein_coding
5	131341541	rs7714191	C	G	41206	1.05618	0.0546629	0.00715577	7.639	2.183e-14	0.3844	0.8475	CDC42SE2	protein_coding
5	131343017	rs10040809	C	A	45673	1.05385	0.0524496	0.00677818	7.738	1.011e-14	0.3903	0.7115	CDC42SE2	protein_coding
5	131347520	rs4705908	A	G	41206	1.05682	0.0552676	0.00715531	7.724	1.123e-14	0.3845	0.7384	CDC42SE2	protein_coding
5	131361778	rs17674015	A	C	45673	1.06082	0.0590424	0.00702468	8.405	4.283e-17	0.3312	0.153	CDC42SE2	protein_coding
5	131369079	rs3916443	C	T	41206	1.05517	0.0536979	0.00739946	7.257	3.968e-13	0.3307	0.8105	CDC42SE2	protein_coding
5	131371999	rs1858074	G	A	41206	1.05814	0.0565118	0.00756011	7.475	7.728e-14	0.3051	0.517	CDC42SE2	protein_coding
5	131380658	rs11739935	T	C	41206	1.05826	0.0566237	0.00755385	7.496	6.604e-14	0.306	0.5018	CDC42SE2	protein_coding
5	131383983	rs7716474	C	G	41206	1.05727	0.055691	0.0074008	7.525	5.286e-14	0.3304	0.7116	CDC42SE2	protein_coding
5	131390614	rs5029422	C	G	41206	1.05901	0.0573385	0.00756345	7.581	3.429e-14	0.3046	0.4583	CDC42SE2	protein_coding
5	131391458	rs4705915	T	A	41206	1.05743	0.0558412	0.00740305	7.543	4.606e-14	0.33	0.7252	CDC42SE2	protein_coding
5	131400433	rs2069803	C	T	41206	1.06169	0.0598626	0.0071367	8.388	4.957e-17	0.3897	0.6904	CDC42SE2	protein_coding
5	131401845	rs10900804	T	C	41206	1.06068	0.0589117	0.00713822	8.253	1.542e-16	0.3893	0.6863	CDC42SE2	protein_coding
5	131402738	rs3091338	T	C	41206	1.0611	0.0593045	0.00714082	8.305	9.959e-17	0.3885	0.65	CDC42SE2	protein_coding
5	131404446	rs31473	T	A	41206	0.956915	-0.044041	0.00791109	-5.567	2.586e-08	0.2628	0.9083	CDC42SE2	protein_coding
5	131405027	rs31474	C	T	45673	0.957902	-0.0430096	0.00752179	-5.718	1.079e-08	0.262	0.9545	CDC42SE2	protein_coding
5	131406433	rs721121	G	T	41206	1.06067	0.0589012	0.00711453	8.279	1.241e-16	0.3967	0.6086	CDC42SE2	protein_coding
5	131407139	rs27348	A	T	41206	0.955551	-0.0454668	0.00801176	-5.675	1.384e-08	0.2528	0.9895	CDC42SE2	protein_coding
5	131407493	rs4705916	A	C	41206	1.06004	0.0583048	0.0071347	8.172	3.024e-16	0.3904	0.5982	CDC42SE2	protein_coding
5	131407601	rs2069614	C	T	41206	1.05935	0.057651	0.00711478	8.103	5.377e-16	0.3967	0.5879	CDC42SE2	protein_coding
5	131408077	rs2069616	G	A	45673	1.0595	0.0577967	0.00675353	8.558	1.151e-17	0.3982	0.7405	CDC42SE2	protein_coding
5	131408842	rs1469149	C	A	45673	1.05906	0.0573774	0.00683797	8.391	4.811e-17	0.3726	0.4392	CDC42SE2	protein_coding
5	131410879	rs743564	C	T	41206	1.06193	0.0600899	0.00722321	8.319	8.874e-17	0.3665	0.3638	CDC42SE2	protein_coding
5	131415436	rs3852206	A	G	45673	1.06061	0.0588447	0.00685916	8.579	9.535e-18	0.367	0.5086	RAPGEF6	protein_coding
5	131418948	rs7721882	G	A	41206	1.06077	0.058998	0.00712708	8.278	1.253e-16	0.3927	0.6504	RAPGEF6	protein_coding
5	131420249	rs3864277	A	G	41206	1.06142	0.0596061	0.00713247	8.357	6.411e-17	0.391	0.6334	RAPGEF6	protein_coding
5	131421190	rs6898270	T	C	41206	1.06075	0.0589793	0.00712741	8.275	1.287e-16	0.3926	0.6601	RAPGEF6	protein_coding
5	131436217	rs3846728	A	G	41206	1.04533	0.0443357	0.00700849	6.326	2.514e-10	0.4434	0.8681	RAPGEF6	protein_coding
5	131436486	rs10065787	T	G	45673	1.0469	0.0458318	0.00666063	6.881	5.945e-12	0.4409	0.9536	RAPGEF6	protein_coding
5	131436961	rs27437	G	A	41206	1.0478	0.0466911	0.00698968	6.68	2.383e-11	0.4564	0.96	RAPGEF6	protein_coding
5	131447104	rs247008	A	G	45673	0.95482	-0.046232	0.00696265	-6.64	3.136e-11	0.3438	0.7947	RAPGEF6	protein_coding
5	131462836	rs11749300	C	T	41206	1.04544	0.0444347	0.00700752	6.341	2.286e-10	0.444	0.875	RAPGEF6	protein_coding
5	131466629	rs3843503	A	T	28628	1.05212	0.0508081	0.00839109	6.055	1.403e-09	0.4524	0.922	RAPGEF6	protein_coding
5	131485383	rs715285	G	A	41206	1.05576	0.0542639	0.00700631	7.745	9.591e-15	0.4437	0.1192	RAPGEF6	protein_coding
5	131496375	rs147237535	A	C	41206	1.0453	0.0443077	0.0070085	6.322	2.577e-10	0.4434	0.8823	RAPGEF6	protein_coding
5	131508017	rs35696821	T	C	41206	1.04531	0.0443166	0.00700658	6.325	2.538e-10	0.4446	0.8968	RAPGEF6	protein_coding
5	131516531	rs10478998	A	G	41206	1.04538	0.0443806	0.00700673	6.334	2.393e-10	0.4445	0.898	RAPGEF6	protein_coding
5	131521295	rs6896703	G	C	41206	1.04574	0.0447287	0.00700527	6.385	1.719e-10	0.4454	0.8982	RAPGEF6	protein_coding
5	131524299	rs10076758	G	A	41206	1.05569	0.0541954	0.0070038	7.738	1.006e-14	0.4453	0.12	RAPGEF6	protein_coding
5	131530441	rs2278398	G	A	41206	1.0556	0.0541137	0.0070032	7.727	1.102e-14	0.4457	0.1253	RAPGEF6	protein_coding
5	131534381	rs7701237	T	C	45673	1.0565	0.0549654	0.00665118	8.264	1.408e-16	0.4461	0.3051	RAPGEF6	protein_coding
5	131534499	rs3749756	T	C	41206	1.05551	0.0540205	0.00700291	7.714	1.223e-14	0.4459	0.1201	RAPGEF6	protein_coding
5	131535125	rs3805683	G	T	41206	1.05565	0.0541557	0.00700319	7.733	1.049e-14	0.4457	0.1221	RAPGEF6	protein_coding
5	131536753	rs4361509	A	G	41206	1.05553	0.0540438	0.00700321	7.717	1.188e-14	0.4457	0.114	RAPGEF6	protein_coding
5	131537860	rs3805681	G	T	41206	1.05081	0.0495567	0.00700448	7.075	1.5e-12	0.4454	0.4727	RAPGEF6	protein_coding
5	131541363	rs10075459	G	C	41206	1.04566	0.0446499	0.0070039	6.375	1.829e-10	0.4463	0.8909	RAPGEF6	protein_coding
5	131544466	rs10052046	T	G	41206	1.05643	0.0548911	0.00700321	7.838	4.562e-15	0.4456	0.1326	RAPGEF6	protein_coding
5	131545378	rs12653783	G	A	41206	1.04637	0.0453255	0.00700549	6.47	9.815e-11	0.4452	0.8696	RAPGEF6	protein_coding
5	131545387	rs12657965	G	C	28628	1.04878	0.0476317	0.00837849	5.685	1.308e-08	0.4615	0.9965	RAPGEF6	protein_coding
5	131546868	rs3828675	A	G	41206	1.05603	0.0545193	0.00700312	7.785	6.968e-15	0.4457	0.1359	RAPGEF6	protein_coding
5	131547271	rs3792894	A	G	45673	1.05679	0.0552329	0.00665056	8.305	9.945e-17	0.4465	0.3677	RAPGEF6	protein_coding
5	131552385	rs7703009	G	C	41206	1.04658	0.0455265	0.00700301	6.501	7.956e-11	0.4468	0.8586	RAPGEF6	protein_coding
5	131553340	rs2301579	A	C	41206	1.05707	0.055499	0.00700126	7.927	2.236e-15	0.4468	0.1517	RAPGEF6	protein_coding
5	131556174	rs6596070	C	T	41206	1.04714	0.0460598	0.00699996	6.58	4.692e-11	0.4488	0.8861	RAPGEF6	protein_coding
5	131556203	rs7733502	C	A	41206	1.05775	0.0561464	0.00699905	8.022	1.041e-15	0.4482	0.1606	RAPGEF6	protein_coding
5	131559199	rs4705849	A	T	41206	1.0598	0.0580756	0.00704117	8.248	1.609e-16	0.4248	0.8551	RAPGEF6	protein_coding
5	131561372	rs72793278	A	C	41206	1.06727	0.065101	0.00704099	9.246	2.323e-20	0.4242	0.2465	RAPGEF6	protein_coding
5	131561758	rs4705926	T	C	41206	1.06688	0.0647356	0.00704107	9.194	3.77e-20	0.4242	0.2657	RAPGEF6	protein_coding
5	131562900	rs72793280	T	C	41206	1.0682	0.065973	0.00706576	9.337	9.947e-21	0.4136	0.2315	RAPGEF6	protein_coding
5	131563501	rs113823725	G	C	41206	1.06012	0.05838	0.00706437	8.264	1.406e-16	0.4148	0.7965	RAPGEF6	protein_coding
5	131564501	rs111547866	T	C	41206	1.0686	0.0663537	0.00706567	9.391	5.952e-21	0.4136	0.2272	RAPGEF6	protein_coding
5	131564636	rs112688207	T	C	41206	1.06852	0.0662761	0.00706569	9.38	6.599e-21	0.4136	0.2706	RAPGEF6	protein_coding
5	131566941	rs72793283	A	G	41206	1.06835	0.0661117	0.00706397	9.359	8.066e-21	0.4143	0.279	RAPGEF6	protein_coding
5	131567924	rs11955347	A	G	45673	1.06819	0.0659643	0.00670778	9.834	8.041e-23	0.4151	0.3287	RAPGEF6	protein_coding
5	131569627	rs9791170	T	C	41206	0.959409	-0.0414383	0.00711143	-5.827	5.629e-09	0.3987	0.4827	RAPGEF6	protein_coding
5	131570218	rs11741341	A	G	41206	0.95939	-0.041458	0.00710993	-5.831	5.511e-09	0.3992	0.4853	RAPGEF6	protein_coding
5	131570896	rs10058655	T	A	45673	1.0609	0.0591197	0.00670824	8.813	1.22e-18	0.4155	0.5857	RAPGEF6	protein_coding
5	131570931	rs10051679	T	A	45673	0.962088	-0.0386489	0.00674972	-5.726	1.028e-08	0.4006	0.9521	RAPGEF6	protein_coding
5	131571323	rs10036208	T	C	45673	0.955449	-0.0455736	0.00681118	-6.691	2.216e-11	0.3806	0.5929	RAPGEF6	protein_coding
5	131572243	rs733300	A	G	41206	0.960534	-0.0402657	0.00717493	-5.612	1.994e-08	0.3797	0.6736	RAPGEF6	protein_coding
5	131572561	rs4535443	A	G	41206	0.957407	-0.043527	0.00717557	-6.066	1.308e-09	0.3794	0.2582	RAPGEF6	protein_coding
5	131573529	rs2089855	G	A	45673	1.06734	0.0651723	0.00670842	9.715	2.602e-22	0.4149	0.2666	RAPGEF6	protein_coding
5	131575338	rs12521097	A	G	45673	1.06698	0.0648365	0.00667592	9.712	2.67e-22	0.4302	0.3337	RAPGEF6	protein_coding
5	131575920	rs6863548	G	A	41206	0.955598	-0.0454184	0.00696495	-6.521	6.987e-11	0.4889	0.5593	RAPGEF6	protein_coding
5	131575932	rs6863213	T	C	41206	1.05937	0.0576787	0.00706501	8.164	3.234e-16	0.4146	0.834	RAPGEF6	protein_coding
5	131576737	rs11949055	C	T	41206	1.0594	0.0576989	0.00706401	8.168	3.128e-16	0.415	0.8329	RAPGEF6	protein_coding
5	131576772	rs11952099	A	G	41206	0.950728	-0.0505276	0.00696452	-7.255	4.002e-13	0.4876	0.1887	RAPGEF6	protein_coding
5	131577158	rs1588263	T	C	41206	0.950794	-0.0504583	0.00696457	-7.245	4.326e-13	0.4875	0.1933	RAPGEF6	protein_coding
5	131577514	rs2136188	C	T	41206	0.950952	-0.0502913	0.0069646	-7.221	5.144e-13	0.4875	0.2034	RAPGEF6	protein_coding
5	131577894	rs2136187	T	C	45673	0.948428	-0.0529497	0.0066154	-8.004	1.203e-15	0.4858	0.1879	RAPGEF6	protein_coding
5	131578265	rs2136186	G	A	41206	0.955117	-0.0459213	0.00696516	-6.593	4.316e-11	0.488	0.571	RAPGEF6	protein_coding
5	131578608	rs4705927	C	G	41206	0.955799	-0.0452079	0.00696362	-6.492	8.45e-11	0.4949	0.5578	RAPGEF6	protein_coding
5	131578637	rs4705928	T	C	41206	1.05944	0.0577442	0.00706351	8.175	2.956e-16	0.4152	0.8087	RAPGEF6	protein_coding
5	131578955	rs162908	T	A	41206	0.955097	-0.0459419	0.00696512	-6.596	4.232e-11	0.4881	0.5698	RAPGEF6	protein_coding
5	131580033	rs6890009	C	A	41206	0.950484	-0.0507842	0.00696437	-7.292	3.058e-13	0.4879	0.1785	RAPGEF6	protein_coding
5	131580152	rs162907	G	A	41206	0.961436	-0.0393274	0.00717653	-5.48	4.241e-08	0.3793	0.544	RAPGEF6	protein_coding
5	131580220	rs6871350	T	C	45673	0.948567	-0.0528028	0.00661524	-7.982	1.434e-15	0.4863	0.1911	RAPGEF6	protein_coding
5	131580234	rs2171247	G	T	41206	0.950866	-0.0503823	0.00696465	-7.234	4.674e-13	0.4873	0.1774	RAPGEF6	protein_coding
5	131581611	rs28472559	G	A	41206	0.954958	-0.046088	0.0069651	-6.617	3.658e-11	0.4881	0.5406	RAPGEF6	protein_coding
5	131582356	rs3844312	T	C	41206	1.05938	0.0576858	0.00706327	8.167	3.172e-16	0.4153	0.8162	RAPGEF6	protein_coding
5	131583120	rs6867282	G	C	41206	0.955243	-0.0457898	0.00696528	-6.574	4.909e-11	0.4877	0.5422	RAPGEF6	protein_coding
5	131583240	rs371709	A	G	41206	0.957625	-0.0432993	0.00717708	-6.033	1.614e-09	0.379	0.2244	RAPGEF6	protein_coding
5	131583292	rs112300250	G	A	41206	0.95535	-0.045678	0.00696523	-6.558	5.436e-11	0.4879	0.5423	RAPGEF6	protein_coding
5	131584178	rs4705929	G	T	41206	0.950787	-0.0504652	0.00696457	-7.246	4.295e-13	0.4875	0.166	RAPGEF6	protein_coding
5	131585958	rs7701414	G	A	41206	1.06669	0.0645593	0.00706183	9.142	6.134e-20	0.4153	0.2392	RAPGEF6	protein_coding
5	131586349	rs4330455	T	C	41206	0.950615	-0.0506458	0.0069645	-7.272	3.542e-13	0.4876	0.1619	RAPGEF6	protein_coding
5	131586480	rs3763112	A	G	41206	0.950849	-0.0503995	0.00696415	-7.237	4.593e-13	0.4888	0.1563	RAPGEF6	protein_coding
5	131586559	rs334902	C	G	41206	0.955518	-0.0455015	0.00696487	-6.533	6.452e-11	0.4891	0.5139	RAPGEF6	protein_coding
5	131586598	rs4594848	A	C	41206	1.06677	0.0646309	0.0070658	9.147	5.839e-20	0.4137	0.2255	RAPGEF6	protein_coding
5	131587960	rs81598	C	G	41206	0.960767	-0.040023	0.00717643	-5.577	2.447e-08	0.3793	0.525	RAPGEF6	protein_coding
5	131588151	rs7736284	T	C	41206	0.950919	-0.0503269	0.0069647	-7.226	4.978e-13	0.4872	0.1526	RAPGEF6	protein_coding
5	131588345	rs4705931	T	C	41206	0.950768	-0.0504856	0.00696449	-7.249	4.187e-13	0.4877	0.176	RAPGEF6	protein_coding
5	131590257	rs7727038	T	C	41206	1.05493	0.0534762	0.00696305	7.68	1.588e-14	0.5093	0.3428	RAPGEF6	protein_coding
5	131590387	rs17516457	C	T	41206	1.06791	0.0657045	0.00718003	9.151	5.636e-20	0.3771	0.152	RAPGEF6	protein_coding
5	131590534	rs7727544	T	C	45673	1.05318	0.0518184	0.00661371	7.835	4.683e-15	0.5077	0.6217	RAPGEF6	protein_coding
5	131591725	rs112537099	G	C	41206	1.05908	0.0574018	0.00706137	8.129	4.338e-16	0.4161	0.8023	RAPGEF6	protein_coding
5	131592405	rs7720230	G	T	45673	1.05997	0.0582396	0.00670655	8.684	3.805e-18	0.4163	0.6835	RAPGEF6	protein_coding
5	131592870	rs3900945	T	C	45673	0.957378	-0.0435566	0.00676344	-6.44	1.192e-10	0.3956	0.5298	RAPGEF6	protein_coding
5	131595784	rs162904	T	C	45673	0.957521	-0.0434076	0.00680263	-6.381	1.757e-10	0.3832	0.5083	RAPGEF6	protein_coding
5	131596419	rs10076701	C	T	41206	1.05496	0.0535032	0.00696294	7.684	1.538e-14	0.5089	0.3425	RAPGEF6	protein_coding
5	131597005	rs7735891	T	C	41206	1.06852	0.0662785	0.00705466	9.395	5.718e-21	0.4181	0.263	RAPGEF6	protein_coding
5	131597392	rs10463891	A	G	41206	0.957219	-0.0437229	0.00712911	-6.133	8.639e-10	0.3929	0.1869	RAPGEF6	protein_coding
5	131598705	rs10463892	T	C	41206	0.95209	-0.0490961	0.00696695	-7.047	1.828e-12	0.4824	0.9247	RAPGEF6	protein_coding
5	131598756	rs55633655	T	G	41206	0.960721	-0.0400714	0.00696773	-5.751	8.897e-09	0.4837	0.3827	RAPGEF6	protein_coding
5	131599370	rs932019	T	C	41206	0.956932	-0.0440232	0.00712811	-6.176	6.567e-10	0.3932	0.1729	RAPGEF6	protein_coding
5	131599647	rs4361510	C	T	41206	0.961287	-0.0394826	0.00712812	-5.539	3.041e-08	0.3934	0.5502	RAPGEF6	protein_coding
5	131600187	rs13357280	G	A	41206	1.06815	0.0659258	0.00705617	9.343	9.397e-21	0.4175	0.247	RAPGEF6	protein_coding
5	131600559	rs58835386	A	G	41206	0.945933	-0.0555837	0.00696538	-7.98	1.459e-15	0.4832	0.3689	RAPGEF6	protein_coding
5	131600589	rs61352298	G	C	41206	0.961216	-0.0395557	0.00712715	-5.55	2.851e-08	0.3937	0.5445	RAPGEF6	protein_coding
5	131601720	rs1979981	G	A	41206	0.956862	-0.0440956	0.00712714	-6.187	6.119e-10	0.3935	0.1805	RAPGEF6	protein_coding
5	131602166	rs1007602	T	C	45673	0.956739	-0.0442251	0.00677053	-6.532	6.505e-11	0.3932	0.4688	RAPGEF6	protein_coding
5	131602807	rs4705852	A	G	41206	0.957195	-0.0437487	0.00712751	-6.138	8.333e-10	0.3934	0.1638	RAPGEF6	protein_coding
5	131604257	rs7736102	G	A	41206	0.946222	-0.0552777	0.00696544	-7.936	2.083e-15	0.4832	0.3961	RAPGEF6	protein_coding
5	131604535	rs6897575	C	T	41206	0.946071	-0.0554373	0.00696536	-7.959	1.733e-15	0.4833	0.3645	RAPGEF6	protein_coding
5	131605821	rs270621	C	A	41206	0.956722	-0.0442429	0.0071718	-6.169	6.892e-10	0.3804	0.1904	RAPGEF6	protein_coding
5	131607300	rs55722650	T	C	41206	1.06977	0.067447	0.00717292	9.403	5.29e-21	0.3789	0.1588	RAPGEF6	protein_coding
5	131607402	rs10479000	C	T	41206	1.06838	0.0661441	0.00705612	9.374	6.997e-21	0.4175	0.2419	RAPGEF6	protein_coding
5	131611872	rs162894	T	G	41206	0.958985	-0.0418802	0.00716637	-5.844	5.092e-09	0.382	0.4746	RAPGEF6	protein_coding
5	131623250	rs162892	A	G	41206	0.957794	-0.043123	0.00719797	-5.991	2.091e-09	0.3735	0.6576	RAPGEF6	protein_coding
5	131623268	rs162891	T	C	41206	0.954364	-0.0467102	0.00716744	-6.517	7.194e-11	0.3815	0.2542	RAPGEF6	protein_coding
5	131623358	rs7705189	G	A	41206	1.06105	0.059256	0.00704422	8.412	4.014e-17	0.4233	0.7545	RAPGEF6	protein_coding
5	131629165	rs162887	A	G	41206	0.960219	-0.040594	0.00740092	-5.485	4.13e-08	0.3308	0.2391	RAPGEF6	protein_coding
5	131630852	rs35260072	C	A	41206	1.06865	0.0663976	0.00711048	9.338	9.779e-21	0.3975	0.1788	RAPGEF6	protein_coding
5	131633355	rs419291	T	C	45673	0.953082	-0.0480548	0.00672753	-7.143	9.152e-13	0.4084	0.3311	RAPGEF6	protein_coding
5	131637338	rs270612	G	A	45673	0.962073	-0.0386646	0.00702993	-5.5	3.788e-08	0.3308	0.4579	RAPGEF6	protein_coding
5	131638324	rs72795121	A	T	41206	1.06098	0.0591968	0.00702133	8.431	3.426e-17	0.4345	0.8515	RAPGEF6	protein_coding
5	131640536	rs6860806	A	G	41206	0.949989	-0.0513051	0.00696418	-7.367	1.745e-13	0.4882	0.2218	FNIP1	protein_coding
5	131640583	rs270613	A	G	45673	0.960759	-0.0400312	0.00671439	-5.962	2.49e-09	0.4142	0.6765	FNIP1	protein_coding
5	131640813	rs270614	G	A	41206	0.960041	-0.0407793	0.00739694	-5.513	3.518e-08	0.3315	0.2468	FNIP1	protein_coding
5	131648406	rs270608	C	T	41206	0.959094	-0.0417662	0.00735061	-5.682	1.333e-08	0.34	0.5938	FNIP1	protein_coding
5	131651811	rs270605	C	T	45673	0.95354	-0.0475739	0.00671284	-7.087	1.373e-12	0.4144	0.2879	FNIP1	protein_coding
5	131652529	rs11950562	C	A	45673	1.0679	0.0656917	0.00666447	9.857	6.392e-23	0.4364	0.3626	FNIP1	protein_coding
5	131653925	rs156322	C	T	41206	0.95966	-0.0411765	0.0073952	-5.568	2.58e-08	0.3318	0.2421	FNIP1	protein_coding
5	131656517	rs272842	A	G	45673	0.96025	-0.0405612	0.00671432	-6.041	1.533e-09	0.4142	0.7078	FNIP1	protein_coding
5	131656700	rs270602	T	C	45673	0.953165	-0.0479667	0.00672934	-7.128	1.02e-12	0.4077	0.2814	FNIP1	protein_coding
5	131656997	rs270601	T	C	45673	0.962121	-0.0386154	0.00702993	-5.493	3.956e-08	0.3308	0.4308	FNIP1	protein_coding
5	131660431	rs273914	A	T	45673	0.960295	-0.0405142	0.00671433	-6.034	1.597e-09	0.4142	0.6839	FNIP1	protein_coding
5	131661156	rs273913	T	C	45673	0.953796	-0.0473056	0.00671383	-7.046	1.839e-12	0.414	0.2518	FNIP1	protein_coding
5	131661349	rs273912	G	T	45673	0.96205	-0.0386886	0.00703046	-5.503	3.727e-08	0.3307	0.4616	FNIP1	protein_coding
5	131662460	rs272894	C	T	45673	0.95354	-0.0475739	0.00671284	-7.087	1.368e-12	0.4144	0.2855	FNIP1	protein_coding
5	131663062	rs272893	T	C	45673	0.953314	-0.0478109	0.00673014	-7.104	1.208e-12	0.4074	0.2713	FNIP1	protein_coding
5	131664394	rs272891	G	T	41206	0.95996	-0.0408638	0.00739749	-5.524	3.313e-08	0.3314	0.2716	FNIP1	protein_coding
5	131665378	rs272889	A	G	45673	0.953345	-0.0477785	0.00672937	-7.1	1.251e-12	0.4077	0.2734	FNIP1	protein_coding
5	131665423	rs272888	T	C	45673	0.962127	-0.0386084	0.00702993	-5.492	3.976e-08	0.3308	0.4425	FNIP1	protein_coding
5	131665713	rs272887	A	G	45673	0.96207	-0.0386675	0.00703046	-5.5	3.805e-08	0.3307	0.4615	FNIP1	protein_coding
5	131665840	rs272886	T	C	45673	0.95357	-0.047542	0.00671308	-7.082	1.418e-12	0.4143	0.2934	FNIP1	protein_coding
5	131667736	rs272885	A	G	45673	0.96208	-0.0386576	0.00702993	-5.499	3.813e-08	0.3308	0.4455	FNIP1	protein_coding
5	131668654	rs272884	G	C	45673	0.960268	-0.0405425	0.00671456	-6.038	1.559e-09	0.4141	0.716	FNIP1	protein_coding
5	131668698	rs272883	A	G	45673	0.96206	-0.0386786	0.00702992	-5.502	3.754e-08	0.3308	0.4518	FNIP1	protein_coding
5	131669264	rs272881	G	A	45673	0.960238	-0.0405746	0.00671432	-6.043	1.515e-09	0.4142	0.7158	FNIP1	protein_coding
5	131669690	rs149218	C	T	41206	0.956584	-0.044387	0.00708718	-6.263	3.78e-10	0.407	0.8876	FNIP1	protein_coding
5	131670546	rs272879	C	G	41206	0.957387	-0.0435479	0.00706947	-6.16	7.288e-10	0.4138	0.9307	FNIP1	protein_coding
5	131671769	rs272878	T	C	45673	0.961972	-0.03877	0.00702991	-5.515	3.481e-08	0.3308	0.4543	FNIP1	protein_coding
5	131672657	rs56399423	C	T	41206	1.0691	0.0668162	0.00711038	9.397	5.625e-21	0.3975	0.1858	FNIP1	protein_coding
5	131674888	rs272875	T	C	45673	0.953922	-0.0471732	0.00671314	-7.027	2.109e-12	0.4143	0.3105	FNIP1	protein_coding
5	131675046	rs272874	C	T	45673	0.95342	-0.0476997	0.00672964	-7.088	1.356e-12	0.4076	0.2888	FNIP1	protein_coding
5	131676320	rs1050152	T	C	45673	1.06691	0.0647626	0.00675737	9.584	9.353e-22	0.3964	0.2668	FNIP1	protein_coding
5	131676688	rs272871	T	G	41206	0.956629	-0.0443392	0.00708746	-6.256	3.951e-10	0.4069	0.8841	FNIP1	protein_coding
5	131677047	rs11242109	T	G	41206	1.059	0.0573233	0.00701117	8.176	2.931e-16	0.4404	0.8295	FNIP1	protein_coding
5	131677997	rs272869	A	G	45673	0.953298	-0.0478274	0.00672962	-7.107	1.189e-12	0.4076	0.2817	FNIP1	protein_coding
5	131678412	rs4705933	G	A	41206	0.957336	-0.0436013	0.00706896	-6.168	6.925e-10	0.414	0.9226	FNIP1	protein_coding
5	131681057	rs272867	G	A	45673	0.953681	-0.0474264	0.00671286	-7.065	1.604e-12	0.4144	0.2911	FNIP1	protein_coding
5	131681909	rs272866	G	A	41206	0.961884	-0.0388614	0.00706443	-5.501	3.774e-08	0.4161	0.6293	FNIP1	protein_coding
5	131681926	rs272865	T	A	41206	0.957376	-0.043559	0.00706896	-6.162	7.198e-10	0.414	0.9316	FNIP1	protein_coding
5	131684175	rs272860	C	G	41206	0.957302	-0.0436366	0.00706895	-6.173	6.71e-10	0.414	0.9252	FNIP1	protein_coding
5	131685297	rs272857	G	A	41206	0.956616	-0.0443533	0.00708746	-6.258	3.892e-10	0.4069	0.8833	FNIP1	protein_coding
5	131686146	rs10058074	A	G	45673	1.06596	0.0638716	0.00666927	9.577	9.979e-22	0.4339	0.2928	FNIP1	protein_coding
5	131688767	rs272852	G	A	41206	0.949892	-0.0514067	0.00706718	-7.274	3.479e-13	0.4142	0.3916	FNIP1	protein_coding
5	131690241	rs272849	A	G	41206	0.956866	-0.0440916	0.00708641	-6.222	4.92e-10	0.4073	0.8905	FNIP1	protein_coding
5	131692966	rs273902	G	A	41206	0.9569	-0.0440562	0.00708641	-6.217	5.068e-10	0.4073	0.8899	FNIP1	protein_coding
5	131693057	rs183894	T	C	41206	0.956914	-0.0440421	0.00708642	-6.215	5.119e-10	0.4073	0.8919	FNIP1	protein_coding
5	131694077	rs4705938	C	T	41206	1.0682	0.0659781	0.00701745	9.402	5.334e-21	0.4358	0.2059	FNIP1	protein_coding
5	131694360	rs273901	G	T	41206	0.959831	-0.040998	0.00739635	-5.543	2.966e-08	0.3316	0.2647	FNIP1	protein_coding
5	131694606	rs273900	G	A	45673	0.953617	-0.0474934	0.00671285	-7.075	1.496e-12	0.4144	0.2935	FNIP1	protein_coding
5	131695178	rs273899	G	A	41206	0.959945	-0.0408797	0.00739637	-5.527	3.261e-08	0.3316	0.2728	FNIP1	protein_coding
5	131699867	rs274546	A	G	45673	0.953281	-0.0478458	0.00672936	-7.11	1.16e-12	0.4077	0.3222	FNIP1	protein_coding
5	131699958	rs200837	G	A	41206	0.960315	-0.0404936	0.00739473	-5.476	4.351e-08	0.3319	0.2801	FNIP1	protein_coding
5	131701279	rs367805	T	C	41206	0.960352	-0.0404549	0.00734608	-5.507	3.656e-08	0.3409	0.267	FNIP1	protein_coding
5	131702120	rs441969	G	A	41206	0.949677	-0.0516331	0.00708273	-7.29	3.109e-13	0.4082	0.3939	FNIP1	protein_coding
5	131703691	rs2631371	A	G	41206	0.96014	-0.0406766	0.00739978	-5.497	3.867e-08	0.331	0.272	FNIP1	protein_coding
5	131703776	rs2631370	C	T	45673	0.953636	-0.0474733	0.0067138	-7.071	1.54e-12	0.414	0.2841	FNIP1	protein_coding
5	131704519	rs2569265	C	T	45673	0.961989	-0.0387519	0.00703045	-5.512	3.544e-08	0.3307	0.4772	FNIP1	protein_coding
5	131705458	rs2631367	C	G	45673	1.05959	0.0578855	0.0066581	8.694	3.509e-18	0.4412	0.7591	FNIP1	protein_coding
5	131705949	rs2631365	C	T	41206	0.957359	-0.0435771	0.00706846	-6.165	7.055e-10	0.4142	0.9326	FNIP1	protein_coding
5	131706791	rs2569266	C	T	41206	0.956375	-0.0446047	0.00707337	-6.306	2.861e-10	0.4122	0.9109	FNIP1	protein_coding
5	131707095	rs2631363	G	A	41206	0.949013	-0.0523323	0.00708917	-7.382	1.558e-13	0.4058	0.3581	FNIP1	protein_coding
5	131707293	rs2631362	G	A	45673	0.961969	-0.0387727	0.00703423	-5.512	3.555e-08	0.33	0.4733	FNIP1	protein_coding
5	131707380	rs2631361	A	C	41206	0.955929	-0.0450718	0.00709121	-6.356	2.073e-10	0.4055	0.8723	FNIP1	protein_coding
5	131707429	rs2631360	G	A	41206	1.06668	0.0645527	0.00700746	9.212	3.213e-20	0.4417	0.2154	FNIP1	protein_coding
5	131707892	rs2631359	T	C	45673	0.961854	-0.0388922	0.00703421	-5.529	3.226e-08	0.33	0.4607	FNIP1	protein_coding
5	131708877	rs10060615	C	T	41206	1.06862	0.0663684	0.00701865	9.456	3.207e-21	0.4351	0.2783	FNIP1	protein_coding
5	131709739	rs611084	C	A	41206	0.955922	-0.0450788	0.00709121	-6.357	2.051e-10	0.4055	0.8721	FNIP1	protein_coding
5	131709776	rs610735	C	T	41206	0.955922	-0.0450788	0.00709121	-6.357	2.057e-10	0.4055	0.8723	FNIP1	protein_coding
5	131710095	rs582490	A	G	41206	0.959786	-0.0410452	0.00740086	-5.546	2.92e-08	0.3308	0.2639	FNIP1	protein_coding
5	131710202	rs581968	A	G	41206	0.959786	-0.0410452	0.00740086	-5.546	2.921e-08	0.3308	0.2639	FNIP1	protein_coding
5	131710399	rs200838	A	C	41206	1.0669	0.0647555	0.00700741	9.241	2.434e-20	0.4417	0.2263	FNIP1	protein_coding
5	131710917	rs274572	G	T	41206	0.960005	-0.0408171	0.00739976	-5.516	3.464e-08	0.331	0.2612	FNIP1	protein_coding
5	131712125	rs274571	G	A	45673	0.961877	-0.0388692	0.0070326	-5.527	3.261e-08	0.3303	0.4602	FNIP1	protein_coding
5	131713226	rs274570	T	C	45673	0.961911	-0.0388329	0.00703368	-5.521	3.372e-08	0.3301	0.4526	FNIP1	protein_coding
5	131713578	rs274568	T	C	41206	0.95063	-0.0506302	0.00706632	-7.165	7.768e-13	0.4146	0.3031	FNIP1	protein_coding
5	131714409	rs274567	T	C	41206	0.948782	-0.0525759	0.00708857	-7.417	1.195e-13	0.406	0.3576	FNIP1	protein_coding
5	131715011	rs274566	G	A	41206	0.94927	-0.0520618	0.00707265	-7.361	1.825e-13	0.412	0.3586	FNIP1	protein_coding
5	131715268	rs274565	C	G	41206	0.956246	-0.0447406	0.00707361	-6.325	2.533e-10	0.4121	0.9008	FNIP1	protein_coding
5	131715565	rs2516788	C	G	41206	0.955926	-0.0450753	0.00709177	-6.356	2.072e-10	0.4053	0.8774	FNIP1	protein_coding
5	131717050	rs17622208	A	G	45673	1.06787	0.0656682	0.00666277	9.856	6.483e-23	0.4374	0.3199	FNIP1	protein_coding
5	131717859	rs274563	A	C	41206	0.955848	-0.0451568	0.00709232	-6.367	1.932e-10	0.4051	0.863	FNIP1	protein_coding
5	131719228	rs274561	A	C	45673	0.952552	-0.0486103	0.00673366	-7.219	5.255e-13	0.406	0.2762	FNIP1	protein_coding
5	131719450	rs274560	C	T	41206	0.948774	-0.0525842	0.00708968	-7.417	1.202e-13	0.4056	0.3562	FNIP1	protein_coding
5	131720070	rs274559	G	A	45673	0.952812	-0.0483375	0.00671728	-7.196	6.212e-13	0.4125	0.2454	FNIP1	protein_coding
5	131720263	rs635620	G	A	41206	0.959954	-0.0408697	0.00740258	-5.521	3.375e-08	0.3305	0.2785	FNIP1	protein_coding
5	131720265	rs635619	A	G	45673	0.961964	-0.0387786	0.00703531	-5.512	3.555e-08	0.3298	0.4771	FNIP1	protein_coding
5	131721174	rs274558	G	A	45673	0.959267	-0.0415861	0.00671827	-6.19	6.007e-10	0.4125	0.633	FNIP1	protein_coding
5	131721204	rs274557	C	T	45673	0.959269	-0.0415839	0.006719	-6.189	6.038e-10	0.4122	0.6318	FNIP1	protein_coding
5	131722951	rs274555	T	C	45673	0.952453	-0.0487143	0.0066668	-7.307	2.74e-13	0.4369	0.2676	FNIP1	protein_coding
5	131723288	rs2073643	T	C	45673	0.951324	-0.0499002	0.00661631	-7.542	4.64e-14	0.4848	0.5038	FNIP1	protein_coding
5	131723289	rs2073644	T	A	41206	0.955082	-0.0459577	0.00696539	-6.598	4.158e-11	0.4873	0.5836	FNIP1	protein_coding
5	131725329	rs11748193	A	T	41206	1.05804	0.0564201	0.00719186	7.845	4.322e-15	0.3745	0.5221	FNIP1	protein_coding
5	131727033	rs11746555	A	G	45673	1.0624	0.0605328	0.00683292	8.859	8.059e-19	0.3738	0.288	FNIP1	protein_coding
5	131731326	rs12517950	G	A	41206	1.06332	0.0614005	0.00719397	8.535	1.399e-17	0.3737	0.1508	FNIP1	protein_coding
5	131733397	rs11739135	C	G	45673	1.05803	0.0564106	0.00683185	8.257	1.494e-16	0.3743	0.6399	FNIP1	protein_coding
5	131743777	rs11242110	T	G	45673	1.04269	0.0418035	0.00661448	6.32	2.619e-10	0.4999	0.2374	FNIP1	protein_coding
5	131765206	rs886285	T	C	41206	0.959688	-0.0411472	0.00746909	-5.509	3.616e-08	0.3193	0.8373	FNIP1	protein_coding
5	131770805	rs2188962	T	C	45673	1.0691	0.0668132	0.00676316	9.879	5.125e-23	0.3943	0.3087	FNIP1	protein_coding
5	131778452	rs17622378	G	A	41206	1.07042	0.06805	0.00712193	9.555	1.234e-21	0.3937	0.2396	FNIP1	protein_coding
5	131784393	rs12521868	T	G	45673	1.06832	0.0660838	0.00676603	9.767	1.567e-22	0.3934	0.3162	FNIP1	protein_coding
5	131784583	rs6868372	G	A	41206	0.956829	-0.0441309	0.00727872	-6.063	1.337e-09	0.3545	0.8301	FNIP1	protein_coding
5	131785684	rs12515180	T	C	41206	1.06995	0.0676073	0.00712331	9.491	2.279e-21	0.3933	0.2486	FNIP1	protein_coding
5	131786595	rs11951091	A	G	41206	1.07007	0.0677281	0.00712328	9.508	1.936e-21	0.3933	0.242	FNIP1	protein_coding
5	131787137	rs6866614	A	G	41206	1.06966	0.0673421	0.00711862	9.46	3.093e-21	0.3948	0.2087	FNIP1	protein_coding
5	131790616	rs10066308	A	G	41206	0.957597	-0.0433288	0.00743714	-5.826	5.68e-09	0.3245	0.772	FNIP1	protein_coding
5	131793286	rs4705950	T	C	41206	1.06996	0.0676196	0.00712235	9.494	2.225e-21	0.3936	0.1851	FNIP1	protein_coding
5	131794069	rs3857440	A	G	45673	0.959012	-0.0418518	0.00733085	-5.709	1.139e-08	0.2845	0.07736	FNIP1	protein_coding
5	131796163	rs72797303	C	T	41206	1.07019	0.0678369	0.00712198	9.525	1.647e-21	0.3937	0.1617	FNIP1	protein_coding
5	131796809	rs2706396	A	C	41206	1.06493	0.0629048	0.00711431	8.842	9.389e-19	0.3965	0.4281	FNIP1	protein_coding
5	131796922	rs11745587	A	G	45673	0.956651	-0.0443168	0.00687189	-6.449	1.128e-10	0.3644	0.178	FNIP1	protein_coding
5	131797547	rs6894249	G	A	45673	0.955359	-0.045668	0.0067357	-6.78	1.2e-11	0.4054	0.1692	FNIP1	protein_coding
5	131797578	rs2522051	C	T	45673	0.954615	-0.0464473	0.00661549	-7.021	2.201e-12	0.4887	0.6546	FNIP1	protein_coding
5	131798487	rs2522052	C	T	41206	1.06979	0.0674659	0.00711515	9.482	2.498e-21	0.3959	0.1586	FNIP1	protein_coding
5	131799012	rs2706403	A	G	41206	1.0699	0.0675641	0.00711575	9.495	2.195e-21	0.3957	0.1555	FNIP1	protein_coding
5	131799961	rs2706336	T	C	41206	1.07017	0.0678197	0.00711569	9.531	1.551e-21	0.3957	0.1592	FNIP1	protein_coding
5	131800750	rs72797306	C	G	41206	1.06532	0.0632753	0.00712078	8.886	6.345e-19	0.3944	0.4614	FNIP1	protein_coding
5	131801947	rs2522057	G	C	41206	1.06514	0.0631107	0.00711427	8.871	7.248e-19	0.3965	0.4425	FNIP1	protein_coding
5	131804347	rs2248116	C	A	45673	1.06377	0.0618219	0.0067624	9.142	6.122e-20	0.3949	0.5515	MEIKIN	protein_coding
5	131811182	rs11741255	A	G	41206	1.06566	0.0635963	0.00712484	8.926	4.424e-19	0.3931	0.426	MEIKIN	protein_coding
5	131813204	rs13164856	C	T	41206	0.958376	-0.0425151	0.00768808	-5.53	3.196e-08	0.2882	0.8256	MEIKIN	protein_coding
5	131813219	rs4705862	T	A	41206	0.961702	-0.0390511	0.00700719	-5.573	2.505e-08	0.4447	0.8419	MEIKIN	protein_coding
5	131816903	rs10072700	C	A	45673	0.955863	-0.0451405	0.0074171	-6.086	1.161e-09	0.2738	0.4121	MEIKIN	protein_coding
5	131819921	rs2070729	A	C	41206	0.959843	-0.0409856	0.00699294	-5.861	4.598e-09	0.4545	0.8787	MEIKIN	protein_coding
5	131820997	rs17622656	A	G	45673	1.06616	0.0640625	0.00693918	9.232	2.662e-20	0.3481	0.5388	MEIKIN	protein_coding
5	131823927	rs10035166	C	T	41206	0.955707	-0.045304	0.00780699	-5.803	6.506e-09	0.274	0.2621	MEIKIN	protein_coding
5	131825842	rs2070721	G	T	41206	0.960418	-0.0403869	0.00699341	-5.775	7.694e-09	0.4542	0.87	MEIKIN	protein_coding
5	131826322	rs10900809	A	G	41206	1.0703	0.0679393	0.00731317	9.29	1.549e-20	0.3464	0.183	MEIKIN	protein_coding
5	131826413	rs11242115	C	G	45673	1.06555	0.0634907	0.00694116	9.147	5.856e-20	0.3477	0.6108	MEIKIN	protein_coding
5	131827775	rs41525648	A	G	41206	0.960196	-0.0406174	0.00698975	-5.811	6.219e-09	0.4571	0.8736	MEIKIN	protein_coding
5	131832514	rs2548998	G	A	41206	0.959796	-0.0410343	0.00698932	-5.871	4.344e-09	0.4574	0.8825	MEIKIN	protein_coding
5	131833599	rs736801	T	C	41206	1.07017	0.0678164	0.00731569	9.27	1.862e-20	0.3459	0.1419	MEIKIN	protein_coding
5	131881605	rs2706401	C	G	41206	0.935313	-0.0668743	0.00843307	-7.93	2.2e-15	0.2178	0.582	MEIKIN	protein_coding
5	131883767	rs2522411	A	T	41206	0.937893	-0.0641198	0.00837182	-7.659	1.88e-14	0.2223	0.5662	MEIKIN	protein_coding
5	131884873	rs2078392	A	G	41206	0.935353	-0.066831	0.00844572	-7.913	2.507e-15	0.2169	0.5763	MEIKIN	protein_coding
5	131884894	rs2078387	C	A	41206	0.937836	-0.0641803	0.00837316	-7.665	1.79e-14	0.2222	0.5717	MEIKIN	protein_coding
5	131884936	rs2078386	C	T	41206	0.93803	-0.0639739	0.00836916	-7.644	2.11e-14	0.2225	0.563	MEIKIN	protein_coding
5	131885240	rs12652920	C	G	41206	0.935228	-0.0669655	0.00847557	-7.901	2.768e-15	0.2148	0.5296	MEIKIN	protein_coding
5	131887986	rs1986009	A	C	28628	0.932813	-0.0695502	0.0107281	-6.483	8.991e-11	0.1862	0.3696	MEIKIN	protein_coding
5	131890471	rs2706334	C	T	41206	0.937116	-0.064948	0.00835559	-7.773	7.635e-15	0.2235	0.6415	MEIKIN	protein_coding
5	131895511	rs10079653	G	A	41206	0.940519	-0.0613235	0.00846659	-7.243	4.392e-13	0.2155	0.662	MEIKIN	protein_coding
5	131895849	rs2706338	T	C	41206	0.934522	-0.0677205	0.00853979	-7.93	2.198e-15	0.2104	0.2295	MEIKIN	protein_coding
5	131900597	rs62383710	A	G	41206	0.93729	-0.0647626	0.00862122	-7.512	5.809e-14	0.2051	0.6078	MEIKIN	protein_coding
5	131901225	rs2244012	G	A	45673	0.931764	-0.070676	0.00806343	-8.765	1.867e-18	0.2138	0.5878	MEIKIN	protein_coding
5	131903928	rs2706345	A	G	28628	0.932643	-0.069733	0.0105961	-6.581	4.682e-11	0.1923	0.4191	MEIKIN	protein_coding
5	131904246	rs2243677	C	T	41206	0.935649	-0.0665147	0.00856707	-7.764	8.215e-15	0.2086	0.35	MEIKIN	protein_coding
5	131905117	rs2706347	T	G	41206	0.939645	-0.0622529	0.00858305	-7.253	4.087e-13	0.2076	0.6881	MEIKIN	protein_coding
5	131905810	rs2706348	A	G	41206	0.935646	-0.0665179	0.00856858	-7.763	8.322e-15	0.2085	0.3303	MEIKIN	protein_coding
5	131906760	rs2706349	A	G	41206	0.935399	-0.0667823	0.00857613	-7.787	6.837e-15	0.208	0.3475	MEIKIN	protein_coding
5	131907190	rs56668723	G	C	41206	0.937424	-0.06462	0.00864482	-7.475	7.713e-14	0.2036	0.5967	MEIKIN	protein_coding
5	131908112	rs58760622	T	A	41206	0.936461	-0.0656469	0.00867656	-7.566	3.86e-14	0.2016	0.5782	MEIKIN	protein_coding
5	131909795	rs62383714	A	G	41206	0.932387	-0.0700075	0.00855733	-8.181	2.817e-16	0.2092	0.7245	MEIKIN	protein_coding
5	131911847	rs2522414	C	G	41206	0.939214	-0.0627124	0.00858603	-7.304	2.789e-13	0.2074	0.69	MEIKIN	protein_coding
5	131913328	rs2706353	A	G	41206	0.935303	-0.0668845	0.00858374	-7.792	6.609e-15	0.2075	0.382	MEIKIN	protein_coding
5	131915213	rs17166050	A	G	41206	0.929048	-0.0735945	0.00854459	-8.613	7.144e-18	0.21	0.407	MEIKIN	protein_coding
5	131915317	rs2522403	C	T	41206	0.931526	-0.0709309	0.00849065	-8.354	6.602e-17	0.2137	0.4247	MEIKIN	protein_coding
5	131916918	rs2299013	C	G	41206	0.932814	-0.0695493	0.00853051	-8.153	3.56e-16	0.211	0.7005	MEIKIN	protein_coding
5	131916940	rs2299012	C	A	41206	0.935021	-0.0671861	0.00848416	-7.919	2.404e-15	0.2142	0.7932	MEIKIN	protein_coding
5	131917350	rs2246176	G	A	41206	0.931412	-0.071053	0.00846474	-8.394	4.702e-17	0.2155	0.4154	MEIKIN	protein_coding
5	131918444	rs2252775	G	T	41206	0.928993	-0.0736542	0.00854457	-8.62	6.71e-18	0.21	0.4088	MEIKIN	protein_coding
5	131919881	rs6898898	A	T	41206	0.935311	-0.0668763	0.00849871	-7.869	3.562e-15	0.2132	0.7285	MEIKIN	protein_coding
5	131920230	rs62383715	A	G	41206	0.932833	-0.0695293	0.008568	-8.115	4.861e-16	0.2085	0.7541	MEIKIN	protein_coding
5	131920550	rs55982201	G	C	28628	0.927777	-0.0749635	0.0106588	-7.033	2.015e-12	0.1893	0.4983	MEIKIN	protein_coding
5	131921885	rs60490216	C	T	41206	0.928863	-0.0737942	0.00851341	-8.668	4.397e-18	0.2121	0.379	MEIKIN	protein_coding
5	131925174	rs56798121	C	A	41206	0.932246	-0.0701588	0.00852891	-8.226	1.942e-16	0.2111	0.7126	MEIKIN	protein_coding
5	131925187	rs2706362	C	T	41206	0.931077	-0.0714138	0.00847038	-8.431	3.416e-17	0.2151	0.4617	MEIKIN	protein_coding
5	131928039	rs10463893	C	T	41206	0.937201	-0.0648574	0.00865112	-7.497	6.515e-14	0.2032	0.5845	MEIKIN	protein_coding
5	131929594	rs2897443	T	G	41206	0.932471	-0.0699169	0.00863278	-8.099	5.543e-16	0.2043	0.3012	MEIKIN	protein_coding
5	131932753	rs17622991	A	G	41206	0.933334	-0.0689927	0.00839531	-8.218	2.065e-16	0.2205	0.3192	MEIKIN	protein_coding
5	131932979	rs62383750	A	T	41206	0.938078	-0.0639223	0.0084197	-7.592	3.155e-14	0.2188	0.607	MEIKIN	protein_coding
5	131933016	rs2706370	C	A	41206	0.93589	-0.0662578	0.00835534	-7.93	2.188e-15	0.2235	0.4328	MEIKIN	protein_coding
5	131933907	rs10463894	C	T	41206	0.936462	-0.0656465	0.00863202	-7.605	2.851e-14	0.2044	0.6153	MEIKIN	protein_coding
5	131935477	rs2706372	T	C	41206	0.934673	-0.0675581	0.00858208	-7.872	3.485e-15	0.2076	0.354	MEIKIN	protein_coding
5	131937845	rs2706374	A	T	28628	0.933515	-0.0687987	0.0106302	-6.472	9.681e-11	0.1907	0.6073	MEIKIN	protein_coding
5	131939904	rs12187537	G	T	41206	0.932357	-0.0700392	0.00867896	-8.07	7.037e-16	0.2014	0.2708	MEIKIN	protein_coding
5	131941794	rs2522392	T	C	41206	0.938865	-0.0630832	0.0085921	-7.342	2.108e-13	0.207	0.7118	MEIKIN	protein_coding
5	131943688	rs11749376	G	A	41206	0.932896	-0.0694615	0.00865025	-8.03	9.76e-16	0.2032	0.2849	MEIKIN	protein_coding
5	131944129	rs2522394	A	G	41206	0.938619	-0.0633461	0.00859512	-7.37	1.707e-13	0.2068	0.719	MEIKIN	protein_coding
5	131948526	rs2245460	A	T	41206	0.938899	-0.063047	0.00861063	-7.322	2.444e-13	0.2058	0.7239	ACSL6	protein_coding
5	131948891	rs10520114	G	A	45673	0.932647	-0.0697287	0.00823146	-8.471	2.439e-17	0.2022	0.4266	ACSL6	protein_coding
5	131951996	rs2301713	C	T	45673	0.92975	-0.0728391	0.00812755	-8.962	3.182e-19	0.2092	0.5048	ACSL6	protein_coding
5	131952222	rs6596086	C	T	41206	0.930998	-0.0714985	0.00850363	-8.408	4.171e-17	0.2128	0.4892	ACSL6	protein_coding
5	131952398	rs6894017	A	G	41206	0.928764	-0.0739008	0.00853259	-8.661	4.689e-18	0.2108	0.4463	ACSL6	protein_coding
5	131953066	rs2106984	A	T	41206	0.934538	-0.067703	0.0085161	-7.95	1.871e-15	0.212	0.8274	ACSL6	protein_coding
5	131953427	rs7449456	T	C	41206	0.932545	-0.0698377	0.00855435	-8.164	3.25e-16	0.2094	0.8224	ACSL6	protein_coding
5	131953510	rs17772583	G	A	45673	1.04526	0.0442621	0.00774219	5.717	1.083e-08	0.2402	0.5983	ACSL6	protein_coding
5	131955818	rs60156285	T	C	41206	0.931855	-0.0705777	0.00876307	-8.054	8.023e-16	0.1963	0.8332	ACSL6	protein_coding
5	131961067	rs6873732	T	C	41206	0.932462	-0.0699265	0.00854533	-8.183	2.76e-16	0.21	0.7579	ACSL6	protein_coding
5	131961149	rs6874184	A	G	41206	0.932439	-0.0699521	0.00854533	-8.186	2.703e-16	0.21	0.7656	ACSL6	protein_coding
5	131961849	rs62383757	T	C	41206	0.932207	-0.0702004	0.00856939	-8.192	2.567e-16	0.2084	0.76	ACSL6	protein_coding
5	131961970	rs62383758	T	C	41206	0.932047	-0.0703723	0.00856632	-8.215	2.13e-16	0.2086	0.7593	ACSL6	protein_coding
5	131965109	rs3798135	T	C	41206	0.929056	-0.0735858	0.00851786	-8.639	5.679e-18	0.2118	0.4392	ACSL6	protein_coding
5	131965179	rs3798134	A	G	45673	0.933292	-0.0690375	0.00812684	-8.495	1.979e-17	0.2093	0.7208	ACSL6	protein_coding
5	131965606	rs56183820	T	C	41206	0.929679	-0.0729164	0.00854622	-8.532	1.441e-17	0.2099	0.4265	ACSL6	protein_coding
5	131966973	rs6873897	A	G	41206	0.932458	-0.0699313	0.00854384	-8.185	2.731e-16	0.2101	0.7252	ACSL6	protein_coding
5	131966988	rs12332204	G	T	41206	0.932813	-0.0695507	0.00852755	-8.156	3.46e-16	0.2112	0.7732	ACSL6	protein_coding
5	131967482	rs10056700	C	T	41206	0.94256	-0.0591552	0.00786116	-7.525	5.265e-14	0.2678	0.4127	ACSL6	protein_coding
5	131967540	rs62385260	A	G	41206	0.931742	-0.0706994	0.00860299	-8.218	2.077e-16	0.2062	0.7614	ACSL6	protein_coding
5	131968609	rs6596087	A	G	41206	0.928586	-0.0740921	0.0085281	-8.688	3.685e-18	0.2111	0.4675	ACSL6	protein_coding
5	131968945	rs6866095	C	T	41206	0.932138	-0.0702746	0.0085378	-8.231	1.849e-16	0.2105	0.8021	ACSL6	protein_coding
5	131969874	rs6871536	C	T	41206	0.928499	-0.0741862	0.00853402	-8.693	3.52e-18	0.2107	0.4776	ACSL6	protein_coding
5	131971902	rs12653750	T	C	45673	0.928825	-0.0738346	0.00815041	-9.059	1.322e-19	0.2076	0.3962	ACSL6	protein_coding
5	131972258	rs2040703	G	C	41206	0.934662	-0.0675706	0.00850587	-7.944	1.961e-15	0.2127	0.8366	ACSL6	protein_coding
5	131973177	rs2040704	G	A	41206	0.934582	-0.0676555	0.00850585	-7.954	1.806e-15	0.2127	0.8196	ACSL6	protein_coding
5	131973382	rs6872131	G	A	41206	0.931877	-0.0705549	0.00854072	-8.261	1.44e-16	0.2103	0.8006	ACSL6	protein_coding
5	131973663	rs2074369	C	T	41206	0.930348	-0.0721961	0.00849765	-8.496	1.965e-17	0.2132	0.5059	ACSL6	protein_coding
5	131974063	rs7737470	A	T	41206	0.931641	-0.0708074	0.00855265	-8.279	1.241e-16	0.2095	0.8029	ACSL6	protein_coding
5	131977127	rs2240032	T	C	41206	0.927834	-0.0749028	0.00855934	-8.751	2.117e-18	0.209	0.5003	ACSL6	protein_coding
5	131982123	rs62385261	A	T	41206	0.931406	-0.0710597	0.0085511	-8.31	9.536e-17	0.2096	0.7494	ACSL6	protein_coding
5	131982515	rs60632435	A	T	41206	0.93149	-0.0709697	0.00855262	-8.298	1.054e-16	0.2095	0.764	ACSL6	protein_coding
5	131983426	rs7700346	A	G	41206	0.926402	-0.0764469	0.00867926	-8.808	1.277e-18	0.2013	0.8094	ACSL6	protein_coding
5	131984058	rs2158177	G	A	41206	0.926211	-0.0766527	0.00870361	-8.807	1.28e-18	0.1998	0.7019	ACSL6	protein_coding
5	131984835	rs60153262	T	C	41206	0.901397	-0.103809	0.0180978	-5.736	9.705e-09	0.0385	0.8228	ACSL6	protein_coding
5	131985990	rs77143352	T	A	41206	0.948923	-0.0524278	0.00882622	-5.94	2.856e-09	0.1928	0.033	ACSL6	protein_coding
5	131986925	rs72797378	T	A	41206	0.929874	-0.0727066	0.00873248	-8.326	8.337e-17	0.1981	0.8916	ACSL6	protein_coding
5	131988415	rs6596090	A	G	41206	0.933407	-0.0689143	0.00850268	-8.105	5.272e-16	0.2129	0.7923	ACSL6	protein_coding
5	131989136	rs3091307	G	A	41206	0.930141	-0.0724188	0.0084889	-8.531	1.456e-17	0.2138	0.4919	ACSL6	protein_coding
5	131991032	rs3091308	A	G	41206	0.950629	-0.0506316	0.00860642	-5.883	4.037e-09	0.2062	0.04109	ACSL6	protein_coding
5	131991085	rs12188917	C	T	41206	0.950587	-0.0506756	0.00860951	-5.886	3.958e-09	0.206	0.04197	ACSL6	protein_coding
5	131991656	rs67006560	T	C	41206	0.924469	-0.0785358	0.00875636	-8.969	2.993e-19	0.1966	0.6544	ACSL6	protein_coding
5	131991881	rs115008099	T	C	41206	0.928315	-0.0743846	0.00882588	-8.428	3.505e-17	0.1926	0.8589	ACSL6	protein_coding
5	131992409	rs1881457	C	A	45673	0.929208	-0.0734225	0.00826457	-8.884	6.43e-19	0.2	0.4618	ACSL6	protein_coding
5	131992809	rs1800925	T	C	41206	0.931318	-0.0711542	0.00882478	-8.063	7.442e-16	0.1927	0.4376	ACSL6	protein_coding
5	131995843	rs1295686	T	C	45673	0.915132	-0.0886866	0.00774826	-11.446	2.451e-30	0.2389	0.267	ACSL6	protein_coding
5	131995964	rs20541	A	G	45673	0.913282	-0.0907107	0.00778967	-11.645	2.423e-31	0.2352	0.1776	ACSL6	protein_coding
5	131996445	rs1295685	A	G	45673	0.914118	-0.0897957	0.00777048	-11.556	6.862e-31	0.2369	0.1332	ACSL6	protein_coding
5	131996500	rs848	A	C	45673	0.91313	-0.0908768	0.00773881	-11.743	7.711e-32	0.2397	0.1764	ACSL6	protein_coding
5	131996669	rs847	T	C	45673	0.916759	-0.0869104	0.00778488	-11.164	6.149e-29	0.2357	0.2532	ACSL6	protein_coding
5	131998413	rs2069757	A	G	41206	0.922927	-0.0802051	0.0133764	-5.996	2.019e-09	0.0731	0.1872	ACSL6	protein_coding
5	131998876	rs1295683	A	G	41206	0.931988	-0.0704351	0.00988147	-7.128	1.019e-12	0.1452	0.1727	ACSL6	protein_coding
5	131999171	rs2243297	A	T	41206	0.899648	-0.105751	0.0189995	-5.566	2.603e-08	0.0348	0.8856	ACSL6	protein_coding
5	131999494	rs2243204	T	C	45673	0.923283	-0.0798194	0.0124952	-6.388	1.685e-10	0.0758	0.05872	ACSL6	protein_coding
5	132001151	rs2243208	G	A	45673	0.919565	-0.0838544	0.0121758	-6.887	5.697e-12	0.0802	0.06101	ACSL6	protein_coding
5	132001386	rs2243210	A	G	41206	0.9188	-0.084687	0.0140536	-6.026	1.683e-09	0.0657	0.4834	ACSL6	protein_coding
5	132001422	rs2243211	A	C	41206	0.918799	-0.0846884	0.0140936	-6.009	1.865e-09	0.0653	0.4775	ACSL6	protein_coding
5	132001933	rs2243217	T	A	41206	0.916846	-0.0868162	0.0143308	-6.058	1.38e-09	0.063	0.4227	ACSL6	protein_coding
5	132002024	rs2243218	A	G	41206	0.913379	-0.0906045	0.0141128	-6.42	1.365e-10	0.0651	0.4875	ACSL6	protein_coding
5	132002125	rs2243219	G	A	41206	0.920355	-0.0829953	0.0139652	-5.943	2.793e-09	0.0666	0.3713	ACSL6	protein_coding
5	132009154	rs2243250	T	C	45673	0.942835	-0.0588637	0.00834	-7.058	1.686e-12	0.1954	0.2187	ACSL6	protein_coding
5	132009710	rs2070874	T	C	45673	0.940957	-0.0608574	0.00837564	-7.266	3.691e-13	0.1932	0.2582	ACSL6	protein_coding
5	132010726	rs734244	T	C	41206	0.942185	-0.0595534	0.00894196	-6.66	2.747e-11	0.1863	0.1237	ACSL6	protein_coding
5	132012725	rs2227284	T	G	41206	0.949705	-0.0516036	0.0075499	-6.835	8.18e-12	0.3067	0.2912	ACSL6	protein_coding
5	132013179	rs2227282	C	G	45673	0.950985	-0.0502573	0.00720741	-6.973	3.108e-12	0.3013	0.2476	ACSL6	protein_coding
5	132013789	rs2243266	A	G	45673	0.941805	-0.0599573	0.00837743	-7.157	8.236e-13	0.1931	0.146	ACSL6	protein_coding
5	132013886	rs2243267	C	G	41206	0.947182	-0.0542642	0.00876927	-6.188	6.076e-10	0.1961	0.02461	ACSL6	protein_coding
5	132013963	rs2243268	C	A	45673	0.942349	-0.0593798	0.0083858	-7.081	1.436e-12	0.1926	0.1633	ACSL6	protein_coding
5	132014109	rs2243270	G	A	45673	0.947974	-0.0534281	0.00824634	-6.479	9.205e-11	0.2014	0.1247	ACSL6	protein_coding
5	132016554	rs2243282	A	C	41206	0.942486	-0.0592338	0.00877018	-6.754	1.44e-11	0.196	0.04374	ACSL6	protein_coding
5	132018132	rs2243289	G	A	41206	0.943727	-0.0579182	0.00877548	-6.6	4.123e-11	0.1957	0.04802	ACSL6	protein_coding
5	132018169	rs2243290	A	C	45673	0.94201	-0.0597395	0.00836922	-7.138	9.437e-13	0.1936	0.167	ACSL6	protein_coding
5	132018983	rs2243291	C	G	41206	0.952828	-0.048321	0.00864109	-5.592	2.24e-08	0.204	0.02129	ACSL6	protein_coding
5	132019799	rs2243293	G	A	41206	0.949426	-0.051898	0.00760076	-6.828	8.612e-12	0.2995	0.2249	ACSL6	protein_coding
5	132019815	rs2243294	G	A	41206	0.952718	-0.0484366	0.00755523	-6.411	1.449e-10	0.306	0.2075	ACSL6	protein_coding
5	132020302	rs35081016	A	G	41206	0.946406	-0.055084	0.00760094	-7.247	4.276e-13	0.2994	0.3198	ACSL6	protein_coding
5	132020990	rs10066660	G	A	41206	0.949983	-0.0513111	0.00754242	-6.803	1.024e-11	0.3078	0.3109	ACSL6	protein_coding
5	132020996	rs10066662	G	A	41206	0.946371	-0.0551202	0.0075944	-7.258	3.942e-13	0.3003	0.3285	ACSL6	protein_coding
5	132021296	rs6885996	C	A	41206	0.952781	-0.0483699	0.00754836	-6.408	1.47e-10	0.307	0.1971	ACSL6	protein_coding
5	132022718	rs4426908	C	G	41206	0.952915	-0.0482298	0.0075477	-6.39	1.662e-10	0.3071	0.1934	ACSL6	protein_coding
5	132022972	rs10588133	T	G	41206	0.946536	-0.0549468	0.00759878	-7.231	4.783e-13	0.2997	0.3147	ACSL6	protein_coding
5	132023259	rs74863864	G	A	41206	0.948573	-0.0527966	0.00877457	-6.017	1.772e-09	0.1958	0.03052	ACSL6	protein_coding
5	132023263	rs6897429	C	G	41206	0.94958	-0.0517352	0.00760589	-6.802	1.033e-11	0.2988	0.2044	ACSL6	protein_coding
5	132023276	rs2406539	T	A	41206	0.949494	-0.0518264	0.00760587	-6.814	9.467e-12	0.2988	0.2078	ACSL6	protein_coding
5	132024166	rs11747814	C	T	41206	0.949932	-0.0513653	0.00759504	-6.763	1.353e-11	0.3003	0.2321	ACSL6	protein_coding
5	132024708	rs11242122	C	G	41206	0.949382	-0.0519438	0.00759857	-6.836	8.161e-12	0.2998	0.2146	ACSL6	protein_coding
5	132025487	rs11242123	T	A	41206	0.949233	-0.0521013	0.00875946	-5.948	2.722e-09	0.1967	0.0385	ACSL6	protein_coding
5	132025947	rs6879672	A	G	41206	0.948118	-0.0532758	0.0076414	-6.972	3.13e-12	0.294	0.1969	ACSL6	protein_coding
5	132027049	rs1859138	G	C	41206	0.953328	-0.0477959	0.00755188	-6.329	2.469e-10	0.3065	0.2855	ACSL6	protein_coding
5	132027568	rs10068370	C	T	41206	0.953321	-0.0478034	0.00755188	-6.33	2.444e-10	0.3065	0.2874	ACSL6	protein_coding
5	132029414	rs17510339	T	C	41206	0.945403	-0.0561438	0.00912463	-6.153	7.599e-10	0.1769	0.05074	ACSL6	protein_coding
5	132030414	rs11242126	A	T	45673	0.946943	-0.0545162	0.00837165	-6.512	7.424e-11	0.1935	0.1013	ACSL6	protein_coding
5	132030667	rs17690965	C	G	45673	0.950219	-0.0510628	0.00713366	-7.158	8.189e-13	0.3126	0.1899	ACSL6	protein_coding
5	132031972	rs12514976	C	T	41206	0.950291	-0.0509873	0.00876974	-5.814	6.086e-09	0.1961	0.04206	ACSL6	protein_coding
5	132032806	rs2023823	A	G	45673	0.947702	-0.0537155	0.00713448	-7.529	5.117e-14	0.3124	0.2867	ACSL6	protein_coding
5	132033612	rs2237059	T	C	45673	0.947325	-0.0541129	0.00824013	-6.567	5.119e-11	0.2018	0.1427	ACSL6	protein_coding
5	132034588	rs10455052	A	C	41206	0.948777	-0.052581	0.00888642	-5.917	3.272e-09	0.1894	0.05445	ACSL6	protein_coding
5	132035399	rs10073911	C	A	41206	0.953984	-0.0471089	0.0074871	-6.292	3.14e-10	0.3163	0.2795	ACSL6	protein_coding
5	132035572	rs6865485	A	T	41206	0.951112	-0.0501239	0.00753516	-6.652	2.893e-11	0.3089	0.2818	ACSL6	protein_coding
5	132036489	rs1468215	A	T	41206	0.95107	-0.0501678	0.00753044	-6.662	2.698e-11	0.3096	0.3012	IL3	protein_coding
5	132038199	rs3213639	C	T	41206	0.94866	-0.0527045	0.00753136	-6.998	2.594e-12	0.3094	0.4779	IL3	protein_coding
5	132039132	rs2285700	C	A	41206	0.948371	-0.0530092	0.007534	-7.036	1.978e-12	0.309	0.5137	IL3	protein_coding
5	132040069	rs12186803	A	G	45673	0.943118	-0.0585639	0.00837105	-6.996	2.635e-12	0.1935	0.1507	IL3	protein_coding
5	132040374	rs10062446	T	A	45673	0.947761	-0.0536528	0.00717283	-7.48	7.428e-14	0.3064	0.1626	IL3	protein_coding
5	132040995	rs17166203	C	G	41206	0.950126	-0.0511606	0.00875288	-5.845	5.076e-09	0.1971	0.03389	IL3	protein_coding
5	132041436	rs3798132	T	C	41206	0.949808	-0.0514953	0.00863435	-5.964	2.464e-09	0.2044	0.04923	IL3	protein_coding
5	132042007	rs3798131	C	T	41206	0.945475	-0.0560682	0.00875382	-6.405	1.501e-10	0.197	0.05199	IL3	protein_coding
5	132042146	rs3798130	T	C	45673	0.943369	-0.0582978	0.00834495	-6.986	2.818e-12	0.1951	0.1397	IL3	protein_coding
5	132042542	rs2299011	G	C	41206	0.950193	-0.0510906	0.00875289	-5.837	5.3e-09	0.1971	0.03359	IL3	protein_coding
5	132042740	rs2299010	C	T	41206	0.945118	-0.0564455	0.00888765	-6.351	2.142e-10	0.1893	0.08981	IL3	protein_coding
5	132042813	rs2299009	G	T	41206	0.951325	-0.0498995	0.00749242	-6.66	2.73e-11	0.3154	0.4968	IL3	protein_coding
5	132043032	rs2299007	G	A	45673	0.942437	-0.0592863	0.00848644	-6.986	2.836e-12	0.1867	0.2069	IL3	protein_coding
5	132043944	rs2237057	G	A	41206	0.951299	-0.0499268	0.00753384	-6.627	3.429e-11	0.3091	0.2974	IL3	protein_coding
5	132045712	rs12514685	T	C	41206	0.945751	-0.0557758	0.00875052	-6.374	1.837e-10	0.1972	0.04636	IL3	protein_coding
5	132045815	rs10036532	G	T	45673	0.945273	-0.0562817	0.00717239	-7.847	4.265e-15	0.3064	0.2891	IL3	protein_coding
5	132046165	rs4705964	G	A	41206	0.951232	-0.0499975	0.00753315	-6.637	3.208e-11	0.3092	0.2971	IL3	protein_coding
5	132046590	rs7737031	T	C	41206	0.946327	-0.0551666	0.00876913	-6.291	3.149e-10	0.1961	0.05702	IL3	protein_coding
5	132046789	rs11740584	G	C	45673	0.947702	-0.053715	0.00717347	-7.488	6.976e-14	0.3063	0.1835	IL3	protein_coding
5	132047875	rs6864396	G	C	41206	0.951217	-0.0500126	0.00753315	-6.639	3.164e-11	0.3092	0.2976	IL3	protein_coding
5	132047971	rs6864565	G	A	41206	0.948378	-0.0530017	0.007534	-7.035	1.995e-12	0.309	0.5068	IL3	protein_coding
5	132049027	rs2897442	C	T	41206	0.951185	-0.0500472	0.00748537	-6.686	2.287e-11	0.3165	0.5046	IL3	protein_coding
5	132049062	rs4425499	A	G	41206	0.951652	-0.0495559	0.00752785	-6.583	4.612e-11	0.31	0.2931	IL3	protein_coding
5	132049116	rs1080001	C	T	41206	0.946352	-0.0551403	0.00876913	-6.288	3.208e-10	0.1961	0.0605	IL3	protein_coding
5	132049255	rs4266392	G	A	41206	0.951244	-0.049985	0.00749176	-6.672	2.521e-11	0.3155	0.5111	IL3	protein_coding
5	132049789	rs10477742	G	A	41206	0.951406	-0.0498142	0.00753049	-6.615	3.71e-11	0.3096	0.2987	IL3	protein_coding
5	132050692	rs17166215	T	C	41206	0.949595	-0.0517197	0.00865168	-5.978	2.263e-09	0.2033	0.04485	IL3	protein_coding
5	132055127	rs4705965	G	A	41206	0.951121	-0.0501144	0.00748982	-6.691	2.22e-11	0.3158	0.5029	IL3	protein_coding
5	132055504	rs11242127	C	T	41206	0.950977	-0.0502654	0.00750789	-6.695	2.15e-11	0.313	0.5058	IL3	protein_coding
5	132056147	rs2074529	C	A	41206	0.95053	-0.0507358	0.00749421	-6.77	1.287e-11	0.3151	0.5051	IL3	protein_coding
5	132056874	rs2051809	A	C	41206	0.950542	-0.0507232	0.00749678	-6.766	1.32e-11	0.3147	0.5605	IL3	protein_coding
5	132057589	rs2299005	G	A	41206	0.94612	-0.0553856	0.0087691	-6.316	2.689e-10	0.1961	0.06051	IL3	protein_coding
5	132057838	rs2299004	C	T	41206	0.951529	-0.0496847	0.00749053	-6.633	3.282e-11	0.3157	0.4801	IL3	protein_coding
5	132058296	rs2299003	C	T	41206	0.948141	-0.0532516	0.00752992	-7.072	1.523e-12	0.3096	0.5245	IL3	protein_coding
5	132058466	rs7734673	A	G	41206	0.950518	-0.0507483	0.00749164	-6.774	1.256e-11	0.3155	0.5477	IL3	protein_coding
5	132058479	rs7717027	T	C	41206	0.949998	-0.0512954	0.00749604	-6.843	7.765e-12	0.3148	0.5627	IL3	protein_coding
5	132058698	rs6896296	A	T	41206	0.952888	-0.0482577	0.0074946	-6.439	1.201e-10	0.3151	0.3725	IL3	protein_coding
5	132058845	rs7735429	T	C	41206	0.95389	-0.0472073	0.00863337	-5.468	4.539e-08	0.2045	0.03356	IL3	protein_coding
5	132063560	rs3798129	T	A	41206	0.953289	-0.0478372	0.00863643	-5.539	3.045e-08	0.2043	0.03339	IL3	protein_coding
5	132064301	rs2406411	C	T	41206	0.953264	-0.0478633	0.00864115	-5.539	3.038e-08	0.204	0.03525	IL3	protein_coding
5	132065880	rs2406410	C	T	41206	0.949669	-0.0516419	0.00863433	-5.981	2.218e-09	0.2044	0.0472	IL3	protein_coding
5	132066422	rs59354656	G	C	41206	0.953898	-0.0471987	0.00863337	-5.467	4.576e-08	0.2045	0.03145	IL3	protein_coding
5	132067476	rs10463516	G	C	41206	0.949688	-0.0516218	0.00874946	-5.9	3.625e-09	0.1973	0.03281	IL3	protein_coding
5	132069739	rs9784675	G	A	45673	0.945301	-0.0562514	0.00826132	-6.809	9.844e-12	0.2004	0.1243	CSF2	protein_coding
5	132069847	rs9784600	T	G	41206	0.947956	-0.0534468	0.00866097	-6.171	6.804e-10	0.2027	0.05384	CSF2	protein_coding
5	132070333	rs7732667	G	C	41206	0.952587	-0.0485738	0.00865689	-5.611	2.008e-08	0.203	0.04408	CSF2	protein_coding
5	132071212	rs60168940	T	C	41206	0.949058	-0.052285	0.00874769	-5.977	2.266e-09	0.1974	0.04069	CSF2	protein_coding
5	132123536	rs11746729	A	G	41206	1.05011	0.0488909	0.00709284	6.893	5.475e-12	0.4047	0.7717	CSF2	protein_coding
5	150464017	rs115682037	G	A	28628	1.14514	0.135529	0.0170562	7.946	1.924e-15	0.064	0.001935	NDST1-AS1	lncRNA
5	150464579	rs75851973	G	A	45673	1.17503	0.16129	0.0135072	11.941	7.278e-33	0.0639	0.001448	NDST1-AS1	lncRNA
5	150464641	rs76956521	C	A	45673	1.17529	0.161519	0.0135072	11.958	5.876e-33	0.0639	0.001423	NDST1-AS1	lncRNA
5	150465603	rs2017638	G	A	45673	0.963957	-0.0367087	0.00665012	-5.52	3.398e-08	0.4488	0.09077	NDST1-AS1	lncRNA
5	150467189	rs2233278	C	G	41206	1.15148	0.141047	0.0142992	9.864	5.991e-23	0.0632	0.594	NDST1-AS1	lncRNA
5	150469391	rs3763000	C	T	45673	0.96251	-0.0382111	0.00665118	-5.745	9.175e-09	0.4479	0.07769	NDST1-AS1	lncRNA
5	150469426	rs3762999	T	C	45673	0.962454	-0.0382693	0.0066509	-5.754	8.707e-09	0.4481	0.07803	NDST1-AS1	lncRNA
5	150469640	rs3762995	C	T	45673	0.962511	-0.0382102	0.00665104	-5.745	9.183e-09	0.448	0.07749	NDST1-AS1	lncRNA
5	150469888	rs7726776	C	T	41206	0.962285	-0.0384448	0.00700269	-5.49	4.014e-08	0.4477	0.25	NDST1-AS1	lncRNA
5	150469973	rs74817271	A	G	45673	1.17401	0.160424	0.0134584	11.92	9.3e-33	0.0644	0.00197	NDST1-AS1	lncRNA
5	150469986	rs10067529	T	C	45673	0.9626	-0.0381172	0.00665106	-5.731	1e-08	0.448	0.07979	NDST1-AS1	lncRNA
5	150470403	rs7711245	G	A	45673	0.962496	-0.038225	0.00664897	-5.749	8.98e-09	0.4495	0.08201	NDST1-AS1	lncRNA
5	150470461	rs7711385	T	C	45673	0.963187	-0.0375077	0.0066503	-5.64	1.705e-08	0.4486	0.0814	NDST1-AS1	lncRNA
5	150470677	rs7731848	C	T	45673	0.96325	-0.037442	0.00665044	-5.63	1.805e-08	0.4485	0.08445	NDST1-AS1	lncRNA
5	150471568	rs13188308	C	T	41206	0.96203	-0.03871	0.00700506	-5.526	3.279e-08	0.4461	0.2723	NDST1-AS1	lncRNA
5	150471744	rs7717336	A	G	45673	0.962256	-0.0384743	0.006653	-5.783	7.346e-09	0.4466	0.08278	NDST1-AS1	lncRNA
5	150471878	rs146571698	T	C	41206	1.16949	0.156565	0.0143915	10.879	1.444e-27	0.0623	0.1119	NDST1-AS1	lncRNA
5	150472328	rs17801328	T	C	41206	1.20074	0.182939	0.0190383	9.609	7.303e-22	0.0346	0.3112	NDST1-AS1	lncRNA
5	150472602	rs4958887	G	A	45673	0.962958	-0.0377454	0.00664999	-5.676	1.376e-08	0.4488	0.08839	NDST1-AS1	lncRNA
5	150476004	rs1024995	C	T	33095	1.09407	0.0899064	0.0121462	7.402	1.338e-13	0.1156	0.1634	NDST1-AS1	lncRNA
5	150476675	rs79901336	T	G	45673	1.16854	0.155757	0.013489	11.547	7.618e-31	0.0641	0.004297	NDST1-AS1	lncRNA
5	150478223	rs76462670	A	G	41206	1.15859	0.147206	0.0142766	10.311	6.257e-25	0.0634	0.2136	NDST1-AS1	lncRNA
5	150478318	rs17728338	A	G	45673	1.16723	0.154632	0.0134404	11.505	1.246e-30	0.0646	0.002349	NDST1-AS1	lncRNA
5	150489390	rs1133202	A	G	45673	1.04287	0.0419732	0.00753965	5.567	2.588e-08	0.2601	0.2591	NDST1	protein_coding
5	158502378	rs17056534	T	C	41206	1.04834	0.0472071	0.0085551	5.518	3.433e-08	0.2096	0.01573	LINC02227	lncRNA
5	158529343	rs34882654	A	C	41206	1.05582	0.054321	0.00954171	5.693	1.25e-08	0.1582	0.7255	LINC02227	lncRNA
5	158530015	rs7732511	A	G	45673	1.05527	0.0537931	0.00909128	5.917	3.284e-09	0.157	0.9507	LINC02227	lncRNA
5	158534913	rs56169886	C	T	41206	1.05653	0.0549887	0.00953672	5.766	8.127e-09	0.1584	0.755	LINC02227	lncRNA
5	158537278	rs35896491	A	G	41206	1.05808	0.0564525	0.00902373	6.256	3.948e-10	0.182	0.8611	LINC02227	lncRNA
5	158539554	rs34203499	C	A	41206	1.05709	0.0555202	0.00903354	6.146	7.947e-10	0.1815	0.7941	LINC02227	lncRNA
5	158545371	rs35227902	C	A	41206	1.04507	0.0440806	0.00785891	5.609	2.035e-08	0.2683	0.971	LINC02227	lncRNA
5	158547841	rs11740796	A	G	41206	0.956436	-0.0445414	0.00726494	-6.131	8.731e-10	0.3575	0.1388	LINC02227	lncRNA
5	158547876	rs6896438	C	G	41206	0.948827	-0.052529	0.00709277	-7.406	1.3e-13	0.4045	0.1424	LINC02227	lncRNA
5	158550447	rs35626835	A	C	41206	1.05992	0.0581915	0.00965673	6.026	1.676e-09	0.1536	0.7766	LINC02227	lncRNA
5	158560154	rs270661	T	C	45673	1.07509	0.0724074	0.00849653	8.522	1.574e-17	0.186	0.9054	EBF1	protein_coding
5	158560842	rs270659	C	T	41206	1.07141	0.0689791	0.00931772	7.403	1.327e-13	0.1677	0.9823	EBF1	protein_coding
5	158561717	rs270658	C	T	41206	1.07621	0.0734487	0.00891368	8.24	1.725e-16	0.1877	0.8846	EBF1	protein_coding
5	158564388	rs270655	A	G	41206	1.07198	0.0695059	0.0093422	7.44	1.007e-13	0.1666	0.9854	EBF1	protein_coding
5	158565109	rs270654	C	T	45673	1.06729	0.0651214	0.0108717	5.99	2.097e-09	0.1032	0.873	EBF1	protein_coding
5	158566032	rs270653	A	G	41206	1.07162	0.0691673	0.00931547	7.425	1.125e-13	0.1678	0.9866	EBF1	protein_coding
5	158567662	rs140589473	C	T	41206	1.0643	0.0623129	0.00907557	6.866	6.616e-12	0.1793	0.08965	EBF1	protein_coding
5	158570500	rs270651	T	C	41206	1.07182	0.0693627	0.00931543	7.446	9.627e-14	0.1678	0.9861	EBF1	protein_coding
5	158570754	rs2546779	A	G	41206	1.07177	0.0693141	0.00931766	7.439	1.011e-13	0.1677	0.9829	EBF1	protein_coding
5	158570755	rs2546780	A	C	41206	1.07189	0.0694257	0.00931764	7.451	9.25e-14	0.1677	0.9857	EBF1	protein_coding
5	158571414	rs175220	G	C	41206	1.07183	0.069372	0.00931543	7.447	9.518e-14	0.1678	0.9861	EBF1	protein_coding
5	158573496	rs75379073	T	C	41206	0.919613	-0.0838024	0.0140537	-5.963	2.47e-09	0.0657	0.008497	EBF1	protein_coding
5	158581153	rs2540118	A	G	41206	1.0651	0.0630648	0.00906754	6.955	3.538e-12	0.1797	0.09285	EBF1	protein_coding
5	158581236	rs12186734	C	T	28628	1.07969	0.0766775	0.0111824	6.857	7.046e-12	0.1675	0.3056	EBF1	protein_coding
5	158591246	rs76067976	C	T	41206	0.920479	-0.0828616	0.0140539	-5.896	3.729e-09	0.0657	0.01776	EBF1	protein_coding
5	158591510	rs115254282	T	C	41206	1.14398	0.134513	0.023686	5.679	1.356e-08	0.0221	0.1824	EBF1	protein_coding
5	158592015	rs13178603	C	G	41206	1.06837	0.066134	0.00905325	7.305	2.783e-13	0.1804	0.8605	EBF1	protein_coding
5	158592151	rs13165660	C	T	41206	1.0689	0.0666313	0.00905316	7.36	1.845e-13	0.1804	0.7748	EBF1	protein_coding
5	158593373	rs7718670	C	T	45673	0.944127	-0.0574951	0.00765172	-7.514	5.749e-14	0.2485	0.5627	EBF1	protein_coding
5	158596989	rs17719770	C	T	45673	1.07429	0.0716555	0.00863007	8.303	1.017e-16	0.1787	0.05329	EBF1	protein_coding
5	158598381	rs11135052	T	C	41206	1.06516	0.0631226	0.00904595	6.978	2.993e-12	0.1808	0.08727	EBF1	protein_coding
5	158598963	rs12188266	G	A	45673	1.07418	0.0715592	0.00863198	8.29	1.133e-16	0.1786	0.05077	EBF1	protein_coding
5	158599358	rs10075570	A	G	41206	0.94541	-0.0561361	0.00807133	-6.955	3.529e-12	0.2471	0.8447	EBF1	protein_coding
5	158603271	rs13158488	C	T	45673	1.07065	0.0682686	0.00863068	7.91	2.569e-15	0.1787	0.9106	EBF1	protein_coding
5	158603571	rs1473247	C	T	45673	0.944926	-0.056649	0.00762128	-7.433	1.061e-13	0.2515	0.5245	EBF1	protein_coding
5	158604384	rs17720062	G	A	45673	1.07401	0.071397	0.00863012	8.273	1.309e-16	0.1787	0.0604	EBF1	protein_coding
5	158604511	rs17663669	A	G	45673	1.06762	0.0654314	0.0108438	6.034	1.602e-09	0.1038	0.874	EBF1	protein_coding
5	158604640	rs17663721	C	T	45673	1.07119	0.0687663	0.00863248	7.966	1.638e-15	0.1786	0.9025	EBF1	protein_coding
5	158604963	rs10076782	A	G	45673	0.944832	-0.0567478	0.00762227	-7.445	9.731e-14	0.2514	0.5748	EBF1	protein_coding
5	158605587	rs72813991	C	T	45673	1.07522	0.0725258	0.00862991	8.404	4.309e-17	0.1787	0.04238	EBF1	protein_coding
5	158605627	rs34381272	G	T	45673	1.07035	0.0679885	0.00861377	7.893	2.958e-15	0.1796	0.911	EBF1	protein_coding
5	158608880	rs34175829	C	T	45673	1.07038	0.0680105	0.00861002	7.899	2.807e-15	0.1798	0.9197	EBF1	protein_coding
5	158609616	rs55931437	C	T	45673	1.07396	0.0713555	0.00862824	8.27	1.343e-16	0.1788	0.05587	EBF1	protein_coding
5	158614087	rs10077858	C	A	41206	0.944198	-0.057419	0.00803962	-7.142	9.218e-13	0.25	0.8804	EBF1	protein_coding
5	158614357	rs7732603	C	A	41206	0.948885	-0.0524672	0.00780413	-6.723	1.786e-11	0.2742	0.8507	EBF1	protein_coding
5	158614468	rs112523603	C	T	41206	1.06367	0.0617233	0.00934352	6.606	3.942e-11	0.1666	0.1017	EBF1	protein_coding
5	158615312	rs111434175	A	G	41206	1.06472	0.0627081	0.00909341	6.896	5.338e-12	0.1784	0.1187	EBF1	protein_coding
5	158615357	rs112027369	A	G	41206	1.13463	0.126304	0.0209252	6.036	1.577e-09	0.0285	0.1768	EBF1	protein_coding
5	158616403	rs72813994	A	C	45673	1.0691	0.0668192	0.0086196	7.752	9.043e-15	0.1793	0.03498	EBF1	protein_coding
5	158618265	rs1897565	C	T	45673	0.94298	-0.0587104	0.00767758	-7.647	2.049e-14	0.246	0.6247	EBF1	protein_coding
5	158619835	rs36070529	A	G	45673	1.08565	0.0821792	0.00852304	9.642	5.307e-22	0.1844	0.6949	EBF1	protein_coding
5	158620079	rs71593329	G	T	41206	1.08338	0.0800895	0.00895856	8.94	3.877e-19	0.1852	0.6422	EBF1	protein_coding
5	158620521	rs72813995	T	C	45673	1.07542	0.0727128	0.00863367	8.422	3.691e-17	0.1785	0.03433	EBF1	protein_coding
5	158622532	rs55801554	A	C	45673	0.941747	-0.0600182	0.00774429	-7.75	9.216e-15	0.2398	0.6784	EBF1	protein_coding
5	158624751	rs6888950	G	T	45673	0.942835	-0.0588638	0.00767755	-7.667	1.766e-14	0.246	0.6085	EBF1	protein_coding
5	158625788	rs6894840	T	G	41206	0.957429	-0.0435037	0.00714933	-6.085	1.164e-09	0.3868	0.2239	EBF1	protein_coding
5	158626111	rs17663989	C	T	45673	1.07533	0.0726246	0.00862423	8.421	3.743e-17	0.179	0.0332	EBF1	protein_coding
5	158628193	rs72813999	A	C	41206	1.07191	0.0694457	0.00906839	7.658	1.883e-14	0.1796	0.06928	EBF1	protein_coding
5	158628703	rs57720492	G	A	45673	1.07271	0.0701856	0.00857072	8.189	2.628e-16	0.1819	0.05529	EBF1	protein_coding
5	158630046	rs6893046	T	C	45673	0.942436	-0.0592869	0.00768064	-7.719	1.175e-14	0.2457	0.6021	EBF1	protein_coding
5	158632401	rs61128141	A	G	45673	1.07292	0.0703804	0.00857252	8.21	2.216e-16	0.1818	0.05974	EBF1	protein_coding
5	158632567	rs10515777	A	G	45673	1.07594	0.0731931	0.00863738	8.474	2.369e-17	0.1783	0.03458	EBF1	protein_coding
5	158633589	rs78251404	A	G	41206	0.920507	-0.0828311	0.0140439	-5.898	3.679e-09	0.0658	0.02039	EBF1	protein_coding
5	158635102	rs6556405	C	T	45673	0.941317	-0.0604757	0.00766679	-7.888	3.065e-15	0.247	0.5079	EBF1	protein_coding
5	158642064	rs56111660	A	T	41206	0.942521	-0.0591972	0.00813372	-7.278	3.386e-13	0.2415	0.7638	EBF1	protein_coding
5	158642641	rs72814002	C	G	41206	1.06558	0.0635164	0.00905566	7.014	2.309e-12	0.1803	0.08624	EBF1	protein_coding
5	158643137	rs13159674	T	C	41206	1.08494	0.0815209	0.00895637	9.102	8.866e-20	0.1853	0.5847	EBF1	protein_coding
5	158652049	rs67091377	T	C	41206	0.942153	-0.0595877	0.00813596	-7.324	2.409e-13	0.2413	0.7549	EBF1	protein_coding
5	158652395	rs2901184	A	G	41206	0.942168	-0.0595715	0.00813596	-7.322	2.443e-13	0.2413	0.7541	EBF1	protein_coding
5	158652489	rs17720568	C	T	45673	1.07632	0.0735523	0.00862783	8.525	1.53e-17	0.1788	0.03708	EBF1	protein_coding
5	158654887	rs138528991	C	T	28628	1.06851	0.0662676	0.0101497	6.529	6.627e-11	0.2159	0.1334	EBF1	protein_coding
5	158655410	rs72815808	C	T	45673	1.07716	0.0743237	0.00863527	8.607	7.518e-18	0.1784	0.03242	EBF1	protein_coding
5	158656638	rs7713934	T	G	41206	1.08371	0.0803937	0.00894357	8.989	2.5e-19	0.186	0.6845	EBF1	protein_coding
5	158656641	rs17056626	C	T	41206	0.942298	-0.0594334	0.00813598	-7.305	2.769e-13	0.2413	0.7681	EBF1	protein_coding
5	158657816	rs72815811	A	G	45673	1.0772	0.0743659	0.00863716	8.61	7.284e-18	0.1783	0.03156	EBF1	protein_coding
5	158658012	rs10515778	G	A	45673	1.07749	0.0746385	0.00862574	8.653	5e-18	0.1789	0.03365	EBF1	protein_coding
5	158658624	rs138703776	A	T	41206	1.25022	0.223323	0.0266177	8.39	4.852e-17	0.0174	0.004259	EBF1	protein_coding
5	158663794	rs254852	T	A	41206	1.08665	0.0831019	0.00893184	9.304	1.356e-20	0.1866	0.7933	EBF1	protein_coding
5	158664631	rs7715173	C	T	45673	0.933101	-0.0692415	0.00840921	-8.234	1.807e-16	0.1911	0.673	EBF1	protein_coding
5	158666731	rs254850	T	C	45673	1.09194	0.0879547	0.00852357	10.319	5.786e-25	0.1843	0.633	EBF1	protein_coding
5	158670763	rs254847	A	C	45673	1.09181	0.0878399	0.00851822	10.312	6.219e-25	0.1846	0.6133	EBF1	protein_coding
5	158670938	rs7719425	C	T	45673	0.932571	-0.0698102	0.00836752	-8.343	7.213e-17	0.1936	0.559	EBF1	protein_coding
5	158673319	rs254843	T	C	45673	1.09186	0.0878824	0.00851821	10.317	5.902e-25	0.1846	0.6382	EBF1	protein_coding
5	158675143	rs254839	A	T	41206	1.08694	0.0833622	0.00892625	9.339	9.689e-21	0.1869	0.7693	EBF1	protein_coding
5	158678224	rs4921200	T	A	41206	1.08031	0.0772523	0.00868394	8.896	5.779e-19	0.201	0.5334	EBF1	protein_coding
5	158680367	rs6886974	T	A	41206	1.17282	0.159413	0.0189642	8.406	4.245e-17	0.0349	0.6014	EBF1	protein_coding
5	158681626	rs56336983	C	T	45673	1.05045	0.0492187	0.00698534	7.046	1.846e-12	0.3391	0.1336	EBF1	protein_coding
5	158682329	rs75929053	T	C	41206	0.90978	-0.0945529	0.0119445	-7.916	2.446e-15	0.0937	0.001954	EBF1	protein_coding
5	158684665	rs11738665	T	C	45673	1.04747	0.0463805	0.00703268	6.595	4.25e-11	0.3301	0.1359	EBF1	protein_coding
5	158686569	rs66799022	A	G	45673	1.04703	0.0459555	0.00703436	6.533	6.463e-11	0.3298	0.1322	EBF1	protein_coding
5	158687153	rs11744690	C	T	45673	1.0472	0.0461169	0.00702787	6.562	5.311e-11	0.331	0.1499	EBF1	protein_coding
5	158687281	rs11135056	T	C	41206	0.899433	-0.105991	0.00892781	-11.872	1.663e-32	0.1865	0.07367	EBF1	protein_coding
5	158687404	rs254836	T	C	41206	1.11287	0.106941	0.00913399	11.708	1.157e-31	0.1759	0.8674	EBF1	protein_coding
5	158689110	rs55712647	C	T	45673	1.04458	0.0436188	0.00703415	6.201	5.606e-10	0.3299	0.1229	EBF1	protein_coding
5	158690951	rs4921437	T	C	45673	1.10813	0.102677	0.00855073	12.008	3.228e-33	0.1826	0.5394	EBF1	protein_coding
5	158691793	rs10515780	C	G	41206	1.10664	0.101325	0.00895334	11.317	1.082e-29	0.1852	0.8856	EBF1	protein_coding
5	158691810	rs10866711	T	C	41206	1.11035	0.104676	0.00900364	11.626	3.027e-31	0.1825	0.8679	EBF1	protein_coding
5	158693525	rs7734208	G	C	41206	1.10999	0.104354	0.00899989	11.595	4.39e-31	0.1827	0.8621	EBF1	protein_coding
5	158694100	rs4921442	G	C	41206	0.899845	-0.105533	0.00895028	-11.791	4.325e-32	0.1853	0.06079	EBF1	protein_coding
5	158698668	rs10434696	A	C	45673	1.04763	0.046535	0.00703158	6.618	3.65e-11	0.3303	0.1338	EBF1	protein_coding
5	158698719	rs139110426	G	A	41206	0.892874	-0.11331	0.0191048	-5.931	3.002e-09	0.0344	0.9517	EBF1	protein_coding
5	158699263	rs11745659	G	A	45673	1.04757	0.0464716	0.00703051	6.61	3.843e-11	0.3305	0.1392	EBF1	protein_coding
5	158700567	rs62378744	G	A	41206	1.04403	0.0430877	0.00738435	5.835	5.376e-09	0.3337	0.03209	EBF1	protein_coding
5	158701364	rs10515781	T	C	45673	1.04752	0.0464226	0.00703159	6.602	4.044e-11	0.3303	0.1351	EBF1	protein_coding
5	158703735	rs7708700	T	C	45673	1.11279	0.106872	0.0086354	12.376	3.545e-35	0.178	0.4067	EBF1	protein_coding
5	158705065	rs17052533	C	T	45673	1.04748	0.0463877	0.00703376	6.595	4.261e-11	0.3299	0.1268	EBF1	protein_coding
5	158708065	rs6887080	G	A	41206	1.04759	0.0464879	0.00738607	6.294	3.094e-10	0.3333	0.03086	EBF1	protein_coding
5	158708676	rs1060642	G	A	41206	0.894412	-0.111589	0.0190783	-5.849	4.957e-09	0.0345	0.943	EBF1	protein_coding
5	158709277	rs10515782	C	T	41206	1.11122	0.105459	0.00906787	11.63	2.901e-31	0.1792	0.8906	EBF1	protein_coding
5	158709554	rs11750683	C	A	41206	1.04757	0.0464731	0.00738607	6.292	3.137e-10	0.3333	0.03072	EBF1	protein_coding
5	158709690	rs7736656	A	G	45673	1.10909	0.103537	0.00858733	12.057	1.776e-33	0.1806	0.4199	EBF1	protein_coding
5	158710768	rs10042630	A	T	45673	1.11209	0.106239	0.00861282	12.335	5.864e-35	0.1792	0.4346	EBF1	protein_coding
5	158711219	rs4921209	G	A	45673	1.04738	0.0462894	0.00703486	6.58	4.708e-11	0.3297	0.1225	EBF1	protein_coding
5	158714103	rs6895626	T	C	45673	1.10964	0.104033	0.00859279	12.107	9.684e-34	0.1803	0.4343	EBF1	protein_coding
5	158715663	rs4921458	T	C	45673	1.11353	0.107539	0.00863903	12.448	1.425e-35	0.1778	0.4058	EBF1	protein_coding
5	158716855	rs2421046	G	C	41206	1.08989	0.0860785	0.0107343	8.019	1.064e-15	0.1194	0.9461	EBF1	protein_coding
5	158717789	rs2082412	A	G	45673	0.898564	-0.106957	0.0083888	-12.75	3.125e-37	0.1918	0.04748	EBF1	protein_coding
5	158718460	rs139298380	A	G	41206	1.17227	0.158942	0.0185832	8.553	1.201e-17	0.0364	0.5862	EBF1	protein_coding
5	158722910	rs10056599	G	T	45673	0.89907	-0.106394	0.00835579	-12.733	3.856e-37	0.1938	0.0404	EBF1	protein_coding
5	158723294	rs28409559	A	G	41206	0.895951	-0.10987	0.00892668	-12.308	8.159e-35	0.1865	0.0159	EBF1	protein_coding
5	158724216	rs2033478	T	C	41206	1.11197	0.106132	0.00904794	11.73	8.954e-32	0.1802	0.8624	EBF1	protein_coding
5	158724362	rs56726870	T	C	41206	0.902204	-0.102915	0.0178765	-5.757	8.553e-09	0.0395	0.8645	EBF1	protein_coding
5	158725325	rs12513881	T	C	41206	0.893528	-0.112578	0.0189462	-5.942	2.813e-09	0.035	0.9732	EBF1	protein_coding
5	158726331	rs4921463	A	G	41206	1.044	0.0430605	0.00738602	5.83	5.546e-09	0.3334	0.02383	EBF1	protein_coding
5	158726503	rs1821270	A	T	41206	1.1121	0.106254	0.00904594	11.746	7.363e-32	0.1803	0.8799	EBF1	protein_coding
5	158726518	rs111258973	T	A	41206	0.902961	-0.102076	0.0178766	-5.71	1.127e-08	0.0395	0.8351	EBF1	protein_coding
5	158727556	rs1433047	T	C	45673	1.11369	0.107683	0.00864091	12.462	1.198e-35	0.1777	0.4057	EBF1	protein_coding
5	158729521	rs6874870	T	C	41206	1.1119	0.106068	0.00904403	11.728	9.165e-32	0.1804	0.86	EBF1	protein_coding
5	158730368	rs4921464	A	G	45673	1.10495	0.0998015	0.00660281	15.115	1.284e-51	0.5121	0.02658	EBF1	protein_coding
5	158730792	rs7730390	C	T	41206	0.895863	-0.109967	0.00892665	-12.319	7.123e-35	0.1865	0.01496	EBF1	protein_coding
5	158731548	rs1549922	G	A	45673	1.10803	0.10258	0.00660148	15.539	1.898e-54	0.5108	0.02293	EBF1	protein_coding
5	158733619	rs4921213	G	A	41206	1.10458	0.0994617	0.0069539	14.303	2.095e-46	0.5176	0.02125	EBF1	protein_coding
5	158733662	rs9313805	T	C	41206	1.11223	0.106367	0.00904787	11.756	6.545e-32	0.1802	0.8583	EBF1	protein_coding
5	158735776	rs10072923	C	T	45673	0.897907	-0.107689	0.00841388	-12.799	1.65e-37	0.1903	0.04809	EBF1	protein_coding
5	158735933	rs4921468	A	G	45673	0.957255	-0.043685	0.00722902	-6.043	1.516e-09	0.2983	0.3529	EBF1	protein_coding
5	158736992	rs6859018	A	G	45673	0.897861	-0.10774	0.00841387	-12.805	1.543e-37	0.1903	0.04751	EBF1	protein_coding
5	158739088	rs1865014	T	C	45673	1.11504	0.108894	0.00863484	12.611	1.826e-36	0.178	0.3656	EBF1	protein_coding
5	158742014	rs1368439	G	T	45673	1.1156	0.109393	0.00863471	12.669	8.816e-37	0.178	0.3772	EBF1	protein_coding
5	158742950	rs3212227	G	T	45673	0.897619	-0.108009	0.00841719	-12.832	1.09e-37	0.1901	0.0401	EBF1	protein_coding
5	158744660	rs2853696	T	C	45673	1.11507	0.108913	0.00863293	12.616	1.717e-36	0.1781	0.3588	EBF1	protein_coding
5	158746307	rs2421047	A	G	45673	0.897603	-0.108028	0.00842059	-12.829	1.126e-37	0.1899	0.04375	EBF1	protein_coding
5	158748012	rs112377695	T	C	28628	0.922858	-0.0802797	0.0106317	-7.551	4.322e-14	0.1905	0.008005	EBF1	protein_coding
5	158748679	rs3213097	T	A	41206	0.89954	-0.105872	0.00894645	-11.834	2.602e-32	0.1855	0.04923	EBF1	protein_coding
5	158749088	rs2853694	G	T	45673	1.11018	0.104523	0.00660073	15.835	1.789e-56	0.5105	0.02169	EBF1	protein_coding
5	158750013	rs2288831	C	T	45673	0.8973	-0.108365	0.00841539	-12.877	6.058e-38	0.1902	0.04282	EBF1	protein_coding
5	158750769	rs3213094	T	C	45673	0.897429	-0.108221	0.00840358	-12.878	5.979e-38	0.1909	0.04385	EBF1	protein_coding
5	158750979	rs3213093	T	C	45673	0.90107	-0.104172	0.00843361	-12.352	4.73e-35	0.1892	0.1341	EBF1	protein_coding
5	158752146	rs3181218	T	C	45673	0.897423	-0.108227	0.00841713	-12.858	7.765e-38	0.1901	0.04343	EBF1	protein_coding
5	158752270	rs3181217	T	C	41206	0.895486	-0.110389	0.00892467	-12.369	3.861e-35	0.1866	0.01307	EBF1	protein_coding
5	158752978	rs3181216	T	A	41206	1.04631	0.0452675	0.00744164	6.083	1.182e-09	0.3237	0.0428	EBF1	protein_coding
5	158754195	rs3212220	A	C	45673	0.898512	-0.107015	0.00827843	-12.927	3.172e-38	0.1986	0.06379	EBF1	protein_coding
5	158754461	rs3212219	A	C	45673	0.90209	-0.103042	0.00829375	-12.424	1.931e-35	0.1977	0.1911	EBF1	protein_coding
5	158754596	rs3212218	A	C	41206	0.896402	-0.109367	0.00877039	-12.47	1.091e-35	0.1953	0.01968	EBF1	protein_coding
5	158755130	rs3212217	G	C	45673	0.902082	-0.10305	0.00829375	-12.425	1.906e-35	0.1977	0.2008	EBF1	protein_coding
5	158755845	rs1433048	G	A	45673	1.11797	0.111516	0.00823055	13.549	7.985e-42	0.2016	0.675	EBF1	protein_coding
5	158756166	rs730690	A	G	45673	0.89804	-0.10754	0.00830683	-12.946	2.465e-38	0.1968	0.05439	EBF1	protein_coding
5	158756791	rs6873335	T	C	45673	0.897294	-0.108372	0.0083082	-13.044	6.908e-39	0.1967	0.0465	EBF1	protein_coding
5	158756968	rs6894567	G	A	45673	0.897231	-0.108442	0.00830658	-13.055	5.982e-39	0.1968	0.04467	EBF1	protein_coding
5	158759900	rs2546890	A	G	45673	1.13106	0.123157	0.00661316	18.623	2.085e-77	0.5396	0.09111	EBF1	protein_coding
5	158761299	rs1422876	T	C	41206	1.04046	0.0396616	0.00696917	5.691	1.26e-08	0.5191	0.6849	EBF1	protein_coding
5	158763058	rs148653348	T	C	41206	1.33297	0.287408	0.0258809	11.105	1.188e-28	0.0184	0.1946	EBF1	protein_coding
5	158763959	rs11958190	C	G	41206	1.05559	0.0541044	0.00727894	7.433	1.061e-13	0.3541	0.06301	EBF1	protein_coding
5	158764177	rs7709212	C	T	45673	0.880945	-0.12676	0.00703754	-18.012	1.562e-72	0.3253	0.04477	EBF1	protein_coding
5	158764420	rs6868898	C	T	45673	1.05459	0.0531474	0.00691843	7.682	1.572e-14	0.3531	0.1831	EBF1	protein_coding
5	158764478	rs4921482	C	T	45673	0.881186	-0.126486	0.00704502	-17.954	4.442e-72	0.324	0.02728	EBF1	protein_coding
5	158766022	rs62377586	A	G	45673	0.880893	-0.126819	0.00705176	-17.984	2.597e-72	0.3228	0.02294	EBF1	protein_coding
5	158767333	rs10043720	A	G	41206	1.05906	0.0573846	0.00756554	7.585	3.319e-14	0.3043	0.4693	EBF1	protein_coding
5	158767666	rs17056704	C	G	41206	1.04613	0.0451018	0.00737801	6.113	9.793e-10	0.3348	0.08416	EBF1	protein_coding
5	158768365	rs4921483	A	G	45673	1.13109	0.123185	0.00883745	13.939	3.678e-44	0.1677	0.01326	EBF1	protein_coding
5	158769413	rs56376009	C	T	45673	1.04843	0.047297	0.00703092	6.727	1.727e-11	0.3304	0.305	EBF1	protein_coding
5	158770266	rs11738529	C	T	45673	1.04721	0.046126	0.00681632	6.767	1.319e-11	0.3791	0.4476	EBF1	protein_coding
5	158770755	rs17056706	T	C	45673	1.04695	0.0458812	0.00681741	6.73	1.694e-11	0.3788	0.4824	EBF1	protein_coding
5	158771337	rs11135059	A	G	41206	0.886808	-0.120127	0.00747757	-16.065	4.485e-58	0.3147	0.1813	EBF1	protein_coding
5	158771819	rs4921485	T	C	45673	0.887483	-0.119366	0.00708277	-16.853	9.945e-64	0.318	0.00693	EBF1	protein_coding
5	158772582	rs953861	G	A	45673	1.1314	0.123458	0.00882473	13.99	1.804e-44	0.1683	0.01491	EBF1	protein_coding
5	158773117	rs4244437	G	A	45673	1.07735	0.0745078	0.00719535	10.355	3.968e-25	0.3024	0.1648	EBF1	protein_coding
5	158774179	rs2901313	T	C	41206	1.07636	0.0735875	0.00757697	9.712	2.685e-22	0.3022	0.2757	EBF1	protein_coding
5	158774965	rs983825	C	A	45673	1.07668	0.0738833	0.00719549	10.268	9.832e-25	0.3024	0.1918	EBF1	protein_coding
5	158776124	rs10036069	C	T	41206	1.04653	0.0454796	0.0071644	6.348	2.184e-10	0.3824	0.3998	EBF1	protein_coding
5	158777001	rs7725339	T	G	45673	0.885141	-0.122008	0.00707702	-17.24	1.326e-66	0.3188	0.005199	EBF1	protein_coding
5	158777253	rs55779348	A	G	45673	1.04471	0.0437382	0.00703413	6.218	5.031e-10	0.3299	0.3263	EBF1	protein_coding
5	158777264	rs7712729	G	T	45673	1.04451	0.0435473	0.00681704	6.388	1.676e-10	0.379	0.4948	EBF1	protein_coding
5	158778004	rs10077752	T	C	41206	1.04658	0.0455256	0.00716261	6.356	2.068e-10	0.3829	0.3769	EBF1	protein_coding
5	158779032	rs6878967	G	A	41206	1.04698	0.0459078	0.00716078	6.411	1.447e-10	0.3834	0.3364	EBF1	protein_coding
5	158779644	rs61061264	T	G	45673	1.04805	0.0469287	0.00703368	6.672	2.529e-11	0.3299	0.3854	EBF1	protein_coding
5	158781352	rs1582515	G	C	41206	1.12173	0.114871	0.0092281	12.448	1.429e-35	0.1713	0.1171	EBF1	protein_coding
5	158781604	rs6869411	C	T	41206	1.04907	0.0479058	0.00716509	6.686	2.286e-11	0.3821	0.455	EBF1	protein_coding
5	158782068	rs6556410	A	C	41206	1.12177	0.114908	0.00922809	12.452	1.368e-35	0.1713	0.1158	EBF1	protein_coding
5	158782689	rs9968642	A	G	41206	0.887072	-0.119829	0.00748092	-16.018	9.541e-58	0.3142	0.1658	EBF1	protein_coding
5	158782985	rs68171653	A	G	45673	1.04826	0.0471325	0.00703365	6.701	2.065e-11	0.3299	0.386	EBF1	protein_coding
5	158783223	rs6556411	G	T	45673	1.07687	0.0740569	0.00719208	10.297	7.272e-25	0.3029	0.1616	EBF1	protein_coding
5	158784111	rs1363670	C	G	41206	1.12112	0.114326	0.00923471	12.38	3.341e-35	0.171	0.1221	EBF1	protein_coding
5	158785885	rs12153168	C	T	45673	1.04815	0.0470271	0.00703367	6.686	2.29e-11	0.3299	0.3674	EBF1	protein_coding
5	158786110	rs1157509	A	G	41206	1.12294	0.115948	0.00925584	12.527	5.309e-36	0.17	0.09317	EBF1	protein_coding
5	158786124	rs1157510	T	C	45673	1.13039	0.122561	0.00883131	13.878	8.561e-44	0.168	0.01386	EBF1	protein_coding
5	158787385	rs6556412	A	G	41206	0.88406	-0.12323	0.00746351	-16.511	3.074e-61	0.3167	0.08623	EBF1	protein_coding
5	158791852	rs1114196	C	T	41206	1.0452	0.0442098	0.00737814	5.992	2.069e-09	0.3348	0.151	EBF1	protein_coding
5	158792306	rs4921223	A	G	41206	1.07392	0.0713194	0.0075775	9.412	4.869e-21	0.3022	0.3637	EBF1	protein_coding
5	158792819	rs10076557	C	G	41206	1.0742	0.0715749	0.00757247	9.452	3.327e-21	0.3029	0.3762	EBF1	protein_coding
5	158796325	rs4921487	A	G	41206	1.07398	0.0713749	0.00757535	9.422	4.411e-21	0.3025	0.3713	EBF1	protein_coding
5	158796374	rs4921488	T	G	28628	1.13348	0.125291	0.010932	11.461	2.064e-30	0.1767	0.6002	EBF1	protein_coding
5	158797632	rs6861973	C	T	41206	0.887682	-0.119141	0.00747859	-15.931	3.861e-57	0.3146	0.1977	EBF1	protein_coding
5	158797727	rs12515766	G	C	41206	0.887669	-0.119156	0.00747859	-15.933	3.723e-57	0.3146	0.1992	EBF1	protein_coding
5	158798075	rs6898844	G	A	41206	0.887706	-0.119115	0.00747925	-15.926	4.157e-57	0.3145	0.1987	EBF1	protein_coding
5	158801187	rs6864071	A	G	41206	0.887589	-0.119247	0.0074805	-15.941	3.307e-57	0.3143	0.2005	EBF1	protein_coding
5	158801997	rs62377612	G	A	45673	1.04354	0.0426167	0.00702781	6.064	1.327e-09	0.3311	0.4207	EBF1	protein_coding
5	158802050	rs62377613	G	C	41206	1.04443	0.0434671	0.00737606	5.893	3.787e-09	0.3352	0.1812	EBF1	protein_coding
5	158802443	rs4413517	T	C	45673	0.888432	-0.118298	0.00709219	-16.68	1.845e-62	0.3165	0.01887	EBF1	protein_coding
5	158802879	rs66860603	A	G	41206	1.04829	0.0471575	0.00737989	6.39	1.662e-10	0.3344	0.2232	EBF1	protein_coding
5	158803086	rs6897260	A	G	45673	1.07629	0.0735224	0.00718483	10.233	1.41e-24	0.304	0.1721	EBF1	protein_coding
5	158803228	rs1592975	G	A	45673	1.12941	0.121693	0.00881897	13.799	2.591e-43	0.1686	0.02778	EBF1	protein_coding
5	158804182	rs4921224	T	C	45673	0.88528	-0.121852	0.00708604	-17.196	2.821e-66	0.3173	0.008999	EBF1	protein_coding
5	158804617	rs62377614	G	A	41206	1.04434	0.0433819	0.00737662	5.881	4.066e-09	0.3351	0.1744	EBF1	protein_coding
5	158804928	rs4379175	T	G	45673	0.885392	-0.121725	0.00708609	-17.178	3.874e-66	0.3173	0.008929	EBF1	protein_coding
5	158805767	rs55850609	G	A	45673	1.04363	0.0427009	0.0070278	6.076	1.232e-09	0.3311	0.4179	EBF1	protein_coding
5	158807346	rs141118334	C	T	41206	1.09266	0.0886151	0.0105094	8.432	3.398e-17	0.1254	0.01033	EBF1	protein_coding
5	158809056	rs57113873	G	A	41206	1.04444	0.0434851	0.0073766	5.895	3.749e-09	0.3351	0.1771	EBF1	protein_coding
5	158809300	rs62377617	A	G	41206	1.04438	0.0434201	0.00737935	5.884	4.007e-09	0.3346	0.1783	EBF1	protein_coding
5	158810793	rs12657636	T	C	28628	1.0854	0.081948	0.0108297	7.567	3.82e-14	0.1816	0.009858	EBF1	protein_coding
5	158810951	rs112876692	A	G	41206	1.04449	0.0435261	0.00737605	5.901	3.608e-09	0.3352	0.1779	EBF1	protein_coding
5	158811162	rs11749568	G	C	41206	1.12048	0.113756	0.00921774	12.341	5.462e-35	0.1718	0.1371	EBF1	protein_coding
5	158811215	rs11749573	G	A	41206	1.12042	0.1137	0.00921989	12.332	6.068e-35	0.1717	0.1376	EBF1	protein_coding
5	158812417	rs10040411	T	C	41206	0.887435	-0.11942	0.00756637	-15.783	4.102e-56	0.3017	0.2253	EBF1	protein_coding
5	158812487	rs138384115	G	T	28628	0.92023	-0.083132	0.0139343	-5.966	2.426e-09	0.0998	0.002356	EBF1	protein_coding
5	158814116	rs56735814	T	C	45673	0.886089	-0.120938	0.00715357	-16.906	4.04e-64	0.3066	0.0402	EBF1	protein_coding
5	158814533	rs10045431	A	C	45673	1.06835	0.0661154	0.00736333	8.979	2.738e-19	0.2799	0.1928	EBF1	protein_coding
5	158814577	rs10046001	T	G	45673	1.06767	0.0654827	0.00734194	8.919	4.706e-19	0.2826	0.1985	EBF1	protein_coding
5	158816387	rs11738980	C	T	33095	1.05018	0.0489631	0.00836403	5.854	4.791e-09	0.3149	0.5053	EBF1	protein_coding
5	158817002	rs4349704	A	G	45673	1.04221	0.0413454	0.00678683	6.092	1.116e-09	0.3881	0.4838	EBF1	protein_coding
5	158817003	rs4566774	G	A	41206	1.04401	0.0430688	0.00713178	6.039	1.551e-09	0.3921	0.327	EBF1	protein_coding
5	158818184	rs4011	A	G	41206	1.04395	0.0430157	0.00713244	6.031	1.634e-09	0.3919	0.3498	EBF1	protein_coding
5	158818240	rs12522665	T	C	41206	0.887946	-0.118845	0.00756587	-15.708	1.339e-55	0.3018	0.2434	EBF1	protein_coding
5	158818389	rs67957204	G	A	41206	1.04215	0.0412873	0.00732954	5.633	1.768e-08	0.3441	0.1535	EBF1	protein_coding
5	158818745	rs6556416	A	C	41206	1.07298	0.0704444	0.0075706	9.305	1.346e-20	0.3032	0.4378	EBF1	protein_coding
5	158819281	rs2042254	T	G	41206	1.04236	0.0414895	0.007329	5.661	1.506e-08	0.3442	0.1416	EBF1	protein_coding
5	158819615	rs6861600	G	C	41206	0.888167	-0.118595	0.00755671	-15.694	1.652e-55	0.3031	0.2524	EBF1	protein_coding
5	158820061	rs10060969	C	T	41206	0.888133	-0.118634	0.00756738	-15.677	2.18e-55	0.3016	0.2586	EBF1	protein_coding
5	158820822	rs10463070	C	T	45673	1.04448	0.0435175	0.00698067	6.234	4.557e-10	0.3402	0.5389	EBF1	protein_coding
5	158820844	rs9313808	A	G	41206	1.12181	0.114941	0.00926267	12.409	2.325e-35	0.1697	0.1935	EBF1	protein_coding
5	158821379	rs55840985	T	C	41206	1.04683	0.0457623	0.00713365	6.415	1.405e-10	0.3914	0.4514	EBF1	protein_coding
5	158821493	rs7704367	C	A	45673	0.889459	-0.117142	0.00716682	-16.345	4.72e-60	0.3048	0.06489	EBF1	protein_coding
5	158821529	rs11748365	G	C	41206	1.04218	0.0413153	0.00732801	5.638	1.717e-08	0.3444	0.1563	EBF1	protein_coding
5	158822645	rs6887695	C	G	41206	0.888061	-0.118715	0.00755666	-15.71	1.283e-55	0.3031	0.2334	EBF1	protein_coding
5	158823786	rs6556417	A	G	45673	1.12268	0.115715	0.00903886	12.802	1.601e-37	0.1587	0.06685	EBF1	protein_coding
5	158824174	rs17388425	C	G	41206	1.11281	0.10689	0.00944425	11.318	1.068e-29	0.1618	0.4699	EBF1	protein_coding
5	158824379	rs13169143	A	T	28628	1.07962	0.0766047	0.0112637	6.801	1.037e-11	0.1645	0.01368	EBF1	protein_coding
5	158824380	rs13169144	A	T	28628	1.12023	0.113531	0.0109049	10.411	2.2e-25	0.178	0.5095	EBF1	protein_coding
5	158824510	rs12518457	T	G	41206	0.887729	-0.119089	0.00758385	-15.703	1.453e-55	0.2993	0.2724	EBF1	protein_coding
5	158824810	rs62377621	G	A	41206	1.04966	0.0484642	0.0072216	6.711	1.936e-11	0.3674	0.2192	EBF1	protein_coding
5	158825217	rs11738255	T	C	41206	1.05419	0.0527689	0.00722169	7.307	2.725e-13	0.3672	0.3878	EBF1	protein_coding
5	158825387	rs76353296	G	A	41206	1.05063	0.0493913	0.00722517	6.836	8.137e-12	0.3665	0.2389	EBF1	protein_coding
5	158826247	rs918521	A	G	45673	1.15375	0.143015	0.00834053	17.147	6.647e-66	0.194	0.004325	EBF1	protein_coding
5	158826357	rs918519	A	G	45673	1.1465	0.136711	0.00790007	17.305	4.301e-67	0.2248	0.002257	EBF1	protein_coding
5	158826493	rs918518	A	G	41206	1.15113	0.140747	0.00827388	17.011	6.843e-65	0.228	0.1573	EBF1	protein_coding
5	158827039	rs6870774	G	A	41206	1.14139	0.13225	0.00809907	16.329	6.092e-60	0.2427	0.2906	EBF1	protein_coding
5	158827497	rs17454191	T	C	41206	0.927622	-0.0751312	0.00705855	-10.644	1.867e-26	0.4156	0.4657	EBF1	protein_coding
5	158827534	rs56020020	C	T	41206	0.927012	-0.0757889	0.00705473	-10.743	6.36e-27	0.4171	0.4751	EBF1	protein_coding
5	158827769	rs56167332	A	C	41206	0.922398	-0.0807789	0.00742658	-10.877	1.481e-27	0.325	0.665	EBF1	protein_coding
5	158828225	rs747495	G	A	41206	0.929793	-0.0727934	0.00705841	-10.313	6.172e-25	0.4159	0.4974	EBF1	protein_coding
5	158828480	rs2013718	A	G	41206	0.929792	-0.0727942	0.00707289	-10.292	7.634e-25	0.4102	0.5598	EBF1	protein_coding
5	158829289	rs733589	A	G	41206	1.14833	0.138306	0.00820074	16.865	8.074e-64	0.2339	0.3211	EBF1	protein_coding
5	158829294	rs755374	T	C	41206	0.922574	-0.0805878	0.007484	-10.768	4.867e-27	0.3157	0.7531	EBF1	protein_coding
5	158829527	rs12188300	T	A	41206	1.21674	0.196173	0.0124199	15.795	3.39e-56	0.0855	0.02821	EBF1	protein_coding
5	158832277	rs4921492	A	C	41206	0.918494	-0.0850195	0.00736291	-11.547	7.654e-31	0.336	0.6276	EBF1	protein_coding
5	158833535	rs12374547	A	G	41206	0.921352	-0.0819134	0.00741566	-11.046	2.286e-28	0.3268	0.9617	EBF1	protein_coding
5	158834367	rs60689680	T	G	41206	0.919526	-0.0838974	0.00740293	-11.333	8.965e-30	0.3289	0.8962	EBF1	protein_coding
5	158836107	rs4921493	C	T	45673	0.920207	-0.083157	0.00699151	-11.894	1.275e-32	0.3365	0.5544	EBF1	protein_coding
5	158836126	rs4921494	A	G	41206	0.928301	-0.0743992	0.00736408	-10.103	5.381e-24	0.3363	0.9865	EBF1	protein_coding
5	158836581	rs12655757	T	C	41206	0.921634	-0.0816072	0.00742221	-10.995	4.042e-28	0.3257	0.9484	EBF1	protein_coding
5	158839217	rs1422878	T	C	41206	0.925784	-0.0771142	0.00731495	-10.542	5.556e-26	0.3456	0.7267	EBF1	protein_coding
5	158839252	rs1984811	G	A	41206	1.11846	0.111954	0.00808275	13.851	1.256e-43	0.2448	0.4185	EBF1	protein_coding
5	158839512	rs1422877	G	A	41206	0.92043	-0.0829141	0.00736621	-11.256	2.153e-29	0.3355	0.8901	EBF1	protein_coding
5	158839745	rs12651787	C	T	41206	0.919063	-0.0844011	0.00735714	-11.472	1.819e-30	0.3371	0.7369	EBF1	protein_coding
5	158841318	rs10476295	G	A	41206	0.93893	-0.0630139	0.00707465	-8.907	5.225e-19	0.4104	0.4195	EBF1	protein_coding
5	158841470	rs10476296	T	C	41206	0.920798	-0.0825149	0.00742374	-11.115	1.058e-28	0.3254	0.8851	EBF1	protein_coding
5	158842297	rs9632438	G	A	28628	1.12552	0.118242	0.00947602	12.478	9.838e-36	0.2622	0.6785	EBF1	protein_coding
5	158843235	rs6863015	A	C	41206	0.920188	-0.0831771	0.00741065	-11.224	3.093e-29	0.3276	0.8744	EBF1	protein_coding
5	158843253	rs6888061	C	T	41206	0.920106	-0.0832666	0.00741004	-11.237	2.678e-29	0.3277	0.8781	EBF1	protein_coding
5	158844040	rs9632436	T	G	41206	1.12114	0.114343	0.00816268	14.008	1.393e-44	0.2378	0.3252	EBF1	protein_coding
5	158844232	rs58368531	A	G	41206	0.920638	-0.0826884	0.00742133	-11.142	7.848e-29	0.3258	0.8468	EBF1	protein_coding
5	158845013	rs10046074	A	T	41206	0.944525	-0.0570733	0.0070487	-8.097	5.647e-16	0.4215	0.3443	EBF1	protein_coding
5	158846572	rs6556419	T	C	41206	1.11907	0.112501	0.0081293	13.839	1.488e-43	0.2407	0.3486	EBF1	protein_coding
5	158846606	rs72802188	T	C	41206	0.921302	-0.0819673	0.00747536	-10.965	5.617e-28	0.317	0.9467	EBF1	protein_coding
5	158846709	rs6556420	T	C	41206	1.11911	0.112534	0.00813045	13.841	1.436e-43	0.2406	0.3479	EBF1	protein_coding
5	158846776	rs6556421	T	C	41206	1.1178	0.111366	0.00813665	13.687	1.22e-42	0.2401	0.4068	EBF1	protein_coding
5	158847727	rs6875350	T	C	41206	1.08879	0.085065	0.00809295	10.511	7.684e-26	0.2446	0.007475	EBF1	protein_coding
5	158847728	rs6889325	G	A	41206	1.0887	0.0849845	0.00808068	10.517	7.187e-26	0.2457	0.007142	EBF1	protein_coding
5	158848071	rs4921496	T	C	45673	1.11445	0.108362	0.00769452	14.083	4.839e-45	0.2433	0.07137	EBF1	protein_coding
5	158848253	rs4921497	G	C	41206	0.921161	-0.0821206	0.00747027	-10.993	4.151e-28	0.3178	0.9493	EBF1	protein_coding
5	158848433	rs4921498	A	G	41206	0.920801	-0.0825116	0.00745767	-11.064	1.874e-28	0.3198	0.9864	EBF1	protein_coding
5	158848552	rs4921499	A	G	41206	1.11246	0.106577	0.00804475	13.248	4.624e-40	0.2484	0.4319	EBF1	protein_coding
5	158849200	rs11743870	A	G	41206	0.920787	-0.0825265	0.00745766	-11.066	1.835e-28	0.3198	0.9857	EBF1	protein_coding
5	158849491	rs10866712	T	C	45673	1.11261	0.106707	0.00698296	15.281	1.022e-52	0.3368	0.1145	EBF1	protein_coding
5	158849636	rs10155584	A	G	41206	0.920787	-0.0825265	0.00745766	-11.066	1.839e-28	0.3198	0.9853	EBF1	protein_coding
5	158849837	rs4921227	G	A	45673	0.921508	-0.081744	0.00707618	-11.552	7.244e-31	0.3211	0.3554	EBF1	protein_coding
5	158850513	rs4921500	A	G	41206	1.11864	0.112112	0.0079812	14.047	7.982e-45	0.2542	0.4929	EBF1	protein_coding
5	158852944	rs7714401	A	T	41206	0.928268	-0.074435	0.00740942	-10.046	9.554e-24	0.3282	0.9587	EBF1	protein_coding
5	158853941	rs2012830	T	A	41206	0.9208	-0.0825123	0.00745705	-11.065	1.862e-28	0.3199	0.9847	EBF1	protein_coding
5	158856506	rs4921501	A	C	41206	0.92158	-0.0816662	0.00746287	-10.943	7.177e-28	0.319	0.9428	EBF1	protein_coding
5	158856513	rs4921228	A	C	41206	0.921675	-0.0815626	0.00746227	-10.93	8.299e-28	0.3191	0.9442	EBF1	protein_coding
5	158857072	rs6556422	T	C	41206	1.11444	0.10835	0.00732938	14.783	1.886e-49	0.3409	0.849	EBF1	protein_coding
5	158857189	rs6556423	C	T	41206	1.11433	0.108252	0.00732422	14.78	1.984e-49	0.3419	0.8587	EBF1	protein_coding
5	158857473	rs7702534	T	G	41206	1.11323	0.10727	0.00805876	13.311	1.987e-40	0.2471	0.4155	EBF1	protein_coding
5	158858898	rs10059288	T	C	41206	1.12969	0.121942	0.00898878	13.566	6.359e-42	0.183	0.01383	EBF1	protein_coding
5	158859605	rs57460247	A	G	41206	0.927781	-0.0749597	0.00825912	-9.076	1.122e-19	0.2308	0.8998	EBF1	protein_coding
5	158860596	rs13357093	C	T	41206	1.12161	0.114767	0.0089494	12.824	1.202e-37	0.1852	0.06646	EBF1	protein_coding
5	158860636	rs10515802	C	T	45673	1.12432	0.117182	0.00858349	13.652	1.962e-42	0.1806	0.02433	EBF1	protein_coding
5	158862213	rs6895764	G	T	41206	1.12617	0.118824	0.00931444	12.757	2.853e-37	0.1673	0.04233	EBF1	protein_coding
5	158862238	rs2161417	T	G	41206	1.07867	0.075731	0.00724006	10.46	1.313e-25	0.3617	0.5126	EBF1	protein_coding
5	158862363	rs72802196	G	C	41206	0.919151	-0.0843045	0.00839603	-10.041	1.008e-23	0.2202	0.9094	EBF1	protein_coding
5	158863249	rs12653520	T	C	41206	0.933507	-0.0688072	0.00698763	-9.847	7.092e-23	0.4545	0.3843	EBF1	protein_coding
5	158863387	rs73818525	T	C	28628	1.14086	0.131781	0.0167553	7.865	3.698e-15	0.0665	0.5981	EBF1	protein_coding
5	158865801	rs1422881	T	C	41206	0.961464	-0.0392982	0.00700377	-5.611	2.011e-08	0.4469	0.6094	EBF1	protein_coding
5	158867212	rs7736632	G	A	45673	1.0427	0.0418115	0.00662518	6.311	2.764e-10	0.5284	0.1022	EBF1	protein_coding
5	158868290	rs113795590	T	C	28628	1.10368	0.0986542	0.0160648	6.141	8.213e-10	0.0729	0.8883	EBF1	protein_coding
5	158872640	rs2421182	C	T	41206	1.0393	0.0385447	0.00698653	5.517	3.447e-08	0.5399	0.5635	EBF1	protein_coding
5	158879190	rs12516325	C	T	41206	0.955245	-0.0457872	0.00741854	-6.172	6.759e-10	0.3276	0.2603	EBF1	protein_coding
5	158880396	rs4921230	T	C	41206	0.93887	-0.0630787	0.00821338	-7.68	1.587e-14	0.2347	0.7008	EBF1	protein_coding
5	158881497	rs6882695	A	C	45673	0.950621	-0.0506398	0.00706077	-7.172	7.413e-13	0.3249	0.5657	EBF1	protein_coding
5	158882990	rs72804007	A	T	41206	0.947714	-0.0537028	0.00820893	-6.542	6.052e-11	0.2352	0.3003	EBF1	protein_coding
5	158883027	rs6869688	A	G	41206	1.03959	0.0388258	0.00696427	5.575	2.482e-08	0.5023	0.2278	EBF1	protein_coding
5	158884535	rs7720046	G	A	45673	0.959795	-0.0410359	0.00661549	-6.203	5.556e-10	0.4917	0.6547	EBF1	protein_coding
5	158897564	rs12520493	C	G	41206	0.944883	-0.0566946	0.0081976	-6.916	4.645e-12	0.2361	0.4307	EBF1	protein_coding
5	158901707	rs12514556	T	C	41206	0.942993	-0.0586963	0.00824733	-7.117	1.104e-12	0.232	0.5009	EBF1	protein_coding
5	158904313	rs12657996	A	G	45673	0.944163	-0.0574566	0.00784926	-7.32	2.471e-13	0.2307	0.5729	EBF1	protein_coding
5	158908363	rs4921504	G	C	41206	0.942911	-0.0587834	0.0083004	-7.082	1.424e-12	0.2278	0.5113	EBF1	protein_coding
5	158912669	rs112360572	T	C	41206	0.942835	-0.0588639	0.00829653	-7.095	1.298e-12	0.2281	0.5237	EBF1	protein_coding
5	158913657	rs72804018	A	G	41206	0.943491	-0.0581685	0.00829793	-7.01	2.384e-12	0.228	0.5899	EBF1	protein_coding
5	158917537	rs17666614	T	G	41206	0.943168	-0.0585114	0.00830302	-7.047	1.825e-12	0.2276	0.5911	EBF1	protein_coding
5	158918280	rs2421186	C	A	41206	0.944894	-0.0566822	0.00822793	-6.889	5.633e-12	0.2336	0.4379	EBF1	protein_coding
5	158921895	rs6880702	G	A	41206	1.04077	0.0399634	0.0072793	5.49	4.019e-08	0.3545	0.225	EBF1	protein_coding
5	158937520	rs72804031	T	C	41206	0.950371	-0.0509026	0.00824735	-6.172	6.725e-10	0.2321	0.6074	EBF1	protein_coding
5	158941739	rs72804032	A	G	41206	0.948682	-0.052682	0.00824832	-6.387	1.69e-10	0.232	0.5824	EBF1	protein_coding
5	158944266	rs7727104	G	A	41206	0.951961	-0.0492315	0.00813879	-6.049	1.458e-09	0.2412	0.4223	EBF1	protein_coding
6	20640871	rs4712520	T	C	45673	0.945258	-0.0562974	0.00837634	-6.721	1.802e-11	0.1932	0.7287	CDKAL1	protein_coding
6	20643727	rs2328530	G	A	45673	0.943924	-0.0577099	0.00804656	-7.172	7.376e-13	0.2152	0.4866	CDKAL1	protein_coding
6	20646070	rs7739974	C	A	45673	0.94655	-0.0549314	0.00807577	-6.802	1.03e-11	0.2131	0.4141	CDKAL1	protein_coding
6	20648199	rs6913509	A	G	41206	0.948186	-0.0532051	0.00844525	-6.3	2.981e-10	0.2171	0.8192	CDKAL1	protein_coding
6	20650054	rs2328532	T	G	41206	0.948162	-0.0532304	0.00844525	-6.303	2.912e-10	0.2171	0.8289	CDKAL1	protein_coding
6	20650990	rs7767133	G	A	41206	0.948691	-0.0526726	0.00847372	-6.216	5.098e-10	0.2151	0.7808	CDKAL1	protein_coding
6	20657345	rs2328546	T	C	45673	0.944011	-0.0576179	0.00806296	-7.146	8.921e-13	0.214	0.467	CDKAL1	protein_coding
6	20663335	rs4712527	G	A	45673	0.94347	-0.0581912	0.00809335	-7.19	6.495e-13	0.2118	0.539	CDKAL1	protein_coding
6	20674811	rs1012636	G	T	41206	0.943427	-0.0582365	0.00825114	-7.058	1.685e-12	0.2317	0.9029	CDKAL1	protein_coding
6	20678430	rs4712528	G	C	45673	0.941848	-0.0599116	0.00785006	-7.632	2.313e-14	0.2306	0.5136	CDKAL1	protein_coding
6	20687802	rs10440832	G	A	41206	0.941826	-0.0599348	0.00849416	-7.056	1.712e-12	0.2136	0.8533	CDKAL1	protein_coding
6	20689945	rs7748720	G	A	45673	0.938302	-0.0636836	0.00785539	-8.107	5.184e-16	0.2301	0.5192	CDKAL1	protein_coding
6	20715861	rs4712531	G	A	45673	0.940546	-0.0612944	0.00785221	-7.806	5.888e-15	0.2304	0.5114	CDKAL1	protein_coding
6	20721583	rs9350273	C	A	41206	0.942468	-0.0592531	0.00824104	-7.19	6.463e-13	0.2325	0.9476	CDKAL1	protein_coding
6	20728513	rs6928012	C	T	45673	0.963283	-0.0374076	0.00671711	-5.569	2.567e-08	0.4132	0.8819	CDKAL1	protein_coding
6	20728731	rs6908425	T	C	45673	0.939021	-0.0629175	0.00787847	-7.986	1.39e-15	0.2282	0.5794	CDKAL1	protein_coding
6	25736018	rs115522290	G	A	41206	0.901161	-0.104072	0.0184951	-5.627	1.829e-08	0.0368	0.6208	H2AC2P	transcribed_unprocessed_pseudogene
6	25751125	rs114892943	C	A	41206	0.897954	-0.107636	0.0186415	-5.774	7.745e-09	0.0362	0.6076	SLC17A4	protein_coding
6	26053586	rs140117173	C	G	24841	1.20648	0.187704	0.0321026	5.847	5.005e-09	0.0199	0.04914	H1-2	protein_coding
6	26060490	rs11752015	C	T	41206	0.901538	-0.103653	0.0184469	-5.619	1.919e-08	0.037	0.6127	H1-2	protein_coding
6	26274252	rs145938997	T	G	24841	1.29186	0.256085	0.0338916	7.556	4.153e-14	0.0178	0.03752	H2BC10	protein_coding
6	26453179	rs9393721	G	A	41206	1.20699	0.188128	0.0249871	7.529	5.119e-14	0.0198	0.004009	BTN3A3	protein_coding
6	26483770	rs9379877	G	C	41206	1.1957	0.178732	0.0247449	7.223	5.089e-13	0.0202	0.001914	BTN1A1P1	unprocessed_pseudogene
6	26485779	rs9393725	G	T	45673	1.17448	0.160824	0.0226961	7.086	1.381e-12	0.0217	0.001767	BTN1A1P1	unprocessed_pseudogene
6	26513067	rs9379883	C	T	41206	1.18604	0.170621	0.0235762	7.237	4.573e-13	0.0223	0.002278	BTN1A1	protein_coding
6	26513410	rs9379884	T	C	41206	1.17387	0.160302	0.0231751	6.917	4.619e-12	0.0231	0.004336	BTN1A1	protein_coding
6	26526994	rs9379888	A	G	41206	1.17032	0.157278	0.0230782	6.815	9.451e-12	0.0233	0.004497	HCG11	lncRNA
6	26535463	rs77912281	G	C	41206	1.1707	0.157601	0.0230781	6.829	8.556e-12	0.0233	0.004549	HMGN4	protein_coding
6	26545418	rs16891790	T	C	45673	1.17027	0.157236	0.0218292	7.203	5.909e-13	0.0235	0.002019	HMGN4	protein_coding
6	26556890	rs10484443	C	G	45673	1.15185	0.141372	0.0212653	6.648	2.97e-11	0.0248	0.002366	HMGN4	protein_coding
6	26566368	rs9393734	T	C	41206	1.07151	0.0690667	0.0118529	5.827	5.631e-09	0.0954	0.04943	HMGN4	protein_coding
6	26572125	rs113222262	A	G	41206	1.19186	0.175512	0.0236795	7.412	1.245e-13	0.0221	0.00183	ABT1	protein_coding
6	26799210	rs7770722	A	G	41206	1.11939	0.11278	0.0166711	6.765	1.33e-11	0.0457	0.02723	GUSBP2	lncRNA
6	26806169	rs145003123	C	G	41206	1.12142	0.114598	0.0166882	6.867	6.565e-12	0.0456	0.03729	GUSBP2	lncRNA
6	26829830	rs9379935	G	A	41206	1.12185	0.114981	0.0166881	6.89	5.578e-12	0.0456	0.03639	GUSBP2	lncRNA
6	26830222	rs9379936	A	T	41206	1.15665	0.145526	0.0168238	8.65	5.164e-18	0.0448	0.5209	GUSBP2	lncRNA
6	26841207	rs6912917	C	T	41206	1.1565	0.145395	0.0168418	8.633	5.98e-18	0.0447	0.5066	GUSBP2	lncRNA
6	26849915	rs10946858	A	G	41206	1.19422	0.177493	0.0233206	7.611	2.716e-14	0.0228	0.002237	GUSBP2	lncRNA
6	26858730	rs111642909	A	C	41206	1.12045	0.113726	0.0167763	6.779	1.214e-11	0.0451	0.06163	GUSBP2	lncRNA
6	26861038	rs9766754	C	T	41206	1.1908	0.174629	0.0233212	7.488	7.008e-14	0.0228	0.001405	GUSBP2	lncRNA
6	26914643	rs7755054	G	C	41206	1.04293	0.0420311	0.00759644	5.533	3.149e-08	0.3003	0.781	GUSBP2	lncRNA
6	26917173	rs4711137	A	G	41206	1.04229	0.0414196	0.00759435	5.454	4.938e-08	0.3006	0.7441	GUSBP2	lncRNA
6	26960660	rs9379949	C	T	41206	1.06187	0.0600299	0.00889069	6.752	1.456e-11	0.1891	0.5219	LINC00240	lncRNA
6	26992381	rs9366679	G	A	45673	1.05828	0.0566434	0.00839286	6.749	1.487e-11	0.1922	0.4503	LINC00240	lncRNA
6	26995321	rs9379953	C	T	41206	1.0814	0.0782606	0.0118183	6.622	3.541e-11	0.096	0.486	LINC00240	lncRNA
6	26997995	rs4440454	T	G	41206	1.06146	0.0596424	0.00889255	6.707	1.99e-11	0.189	0.5337	LINC00240	lncRNA
6	27002406	rs9348747	G	A	45673	1.05823	0.0565931	0.00839287	6.743	1.548e-11	0.1922	0.4948	LINC00240	lncRNA
6	27004927	rs76222803	C	T	24841	1.33656	0.290096	0.0358187	8.099	5.529e-16	0.0159	0.004381	LINC00240	lncRNA
6	27013025	rs183879052	G	A	24841	1.32655	0.282579	0.0351729	8.034	9.448e-16	0.0165	0.004642	LINC00240	lncRNA
6	27013435	rs111579483	A	G	41206	1.13527	0.126866	0.0160164	7.921	2.353e-15	0.0497	0.8003	LINC00240	lncRNA
6	27016608	rs9393787	G	A	41206	1.14991	0.139681	0.0212896	6.561	5.335e-11	0.0275	0.05358	LINC00240	lncRNA
6	27028454	rs7761889	T	C	45673	1.07309	0.0705405	0.0109705	6.43	1.278e-10	0.1011	0.8596	LINC00240	lncRNA
6	27030267	rs73401108	G	A	41206	1.06531	0.0632619	0.011378	5.56	2.697e-08	0.1046	0.5169	LINC00240	lncRNA
6	27030638	rs73401117	T	C	41206	1.07593	0.0731813	0.0115903	6.314	2.723e-10	0.1003	0.7	LINC00240	lncRNA
6	27046754	rs9357031	T	C	41206	1.06486	0.0628467	0.0113115	5.556	2.762e-08	0.106	0.483	LINC00240	lncRNA
6	27107610	rs79400360	A	G	24841	1.18459	0.169393	0.0272686	6.212	5.233e-10	0.0278	0.2808	RNU2-62P	snRNA
6	27114910	rs36043209	A	G	24841	1.33798	0.291158	0.0355982	8.179	2.868e-16	0.0161	0.004065	RNU2-62P	snRNA
6	27168416	rs144802393	A	G	24841	1.33498	0.288917	0.0358191	8.066	7.242e-16	0.0159	0.007085	MIR3143	miRNA
6	27248066	rs77544845	A	G	24841	1.35029	0.300319	0.0360397	8.333	7.884e-17	0.0157	0.01309	PRSS16	protein_coding
6	27279632	rs16897557	A	C	24841	1.26915	0.238348	0.0320102	7.446	9.644e-14	0.02	0.04674	POM121L2	protein_coding
6	27302667	rs146995274	T	C	24841	1.34892	0.299303	0.0346536	8.637	5.787e-18	0.017	0.01302	POM121L2	protein_coding
6	27303927	rs9461362	T	C	45673	1.05576	0.054257	0.00921485	5.888	3.908e-09	0.1519	0.7063	POM121L2	protein_coding
6	27304864	rs78413248	C	G	24841	1.38342	0.324562	0.037097	8.749	2.154e-18	0.0148	0.008489	POM121L2	protein_coding
6	27306134	rs56388125	A	C	41206	1.05037	0.0491418	0.00896584	5.481	4.239e-08	0.1851	0.1888	POM121L2	protein_coding
6	27307956	rs55923531	T	C	41206	1.05377	0.0523759	0.00900704	5.815	6.066e-09	0.1829	0.3067	POM121L2	protein_coding
6	27311754	rs764285	T	C	41206	1.05468	0.0532355	0.00901075	5.908	3.467e-09	0.1827	0.3696	POM121L2	protein_coding
6	27334720	rs78077465	T	C	24841	1.40137	0.337452	0.0374697	9.006	2.146e-19	0.0145	0.01759	VN1R10P	unprocessed_pseudogene
6	27458116	rs75847018	C	T	24841	1.37657	0.319595	0.0368536	8.672	4.251e-18	0.015	0.007448	ZNF184	protein_coding
6	27489429	rs147294813	G	C	24841	1.34639	0.297427	0.0343568	8.657	4.848e-18	0.0173	0.007809	ZNF184	protein_coding
6	27557535	rs75628299	G	A	24841	1.34322	0.295071	0.0341636	8.637	5.783e-18	0.0175	0.009511	CD83P1	processed_pseudogene
6	27652891	rs142676506	T	C	24841	1.37635	0.319434	0.0363779	8.781	1.615e-18	0.0154	0.007927	RPL8P1	processed_pseudogene
6	27656053	rs115680175	A	G	41206	1.17484	0.161128	0.0264058	6.102	1.05e-09	0.0177	0.003493	RPL8P1	processed_pseudogene
6	27694270	rs74641239	G	A	24841	1.37472	0.318247	0.0366138	8.692	3.56e-18	0.0152	0.002618	LINC01012	lncRNA
6	28047044	rs74893238	A	G	24841	1.38106	0.322853	0.0361457	8.932	4.186e-19	0.0156	0.007507	ZSCAN16-AS1	lncRNA
6	28201103	rs76437128	C	T	24841	1.37273	0.316803	0.0353733	8.956	3.374e-19	0.0163	0.002779	ZKSCAN8P2	unprocessed_pseudogene
6	28326327	rs115286089	A	G	41206	0.884446	-0.122794	0.0208195	-5.898	3.676e-09	0.0288	0.9423	ZSCAN31	protein_coding
6	28327942	rs12662767	T	A	41206	0.885809	-0.121253	0.0216795	-5.593	2.229e-08	0.0265	0.9909	ZSCAN31	protein_coding
6	28331331	rs7773018	C	T	41206	0.889344	-0.117271	0.0207853	-5.642	1.683e-08	0.0289	0.8695	ZSCAN31	protein_coding
6	28380832	rs2531830	T	C	41206	0.883614	-0.123735	0.0217997	-5.676	1.378e-08	0.0262	0.9881	ZSCAN12	protein_coding
6	28426296	rs1041926	G	A	41206	0.881551	-0.126072	0.0215213	-5.858	4.672e-09	0.0269	0.9502	ZSCAN23	protein_coding
6	28456845	rs74874610	T	C	41206	1.11321	0.107243	0.0170878	6.276	3.465e-10	0.0434	0.05892	OR2E1P	unprocessed_pseudogene
6	28534833	rs139582054	G	C	41206	1.19206	0.175684	0.0184097	9.543	1.391e-21	0.0371	0.00269	GPX5	protein_coding
6	28548674	rs146918648	A	G	28628	1.21446	0.1943	0.0198549	9.786	1.291e-22	0.0463	0.1411	GPX5	protein_coding
6	28559487	rs118025975	G	A	24841	1.37061	0.315259	0.0348506	9.046	1.486e-19	0.0168	0.02177	SCAND3	protein_coding
6	28591385	rs372300033	T	A	41206	1.11356	0.107559	0.0169946	6.329	2.462e-10	0.0439	0.06421	SCAND3	protein_coding
6	28671422	rs1107160	T	G	41206	1.10055	0.0958105	0.013307	7.2	6.022e-13	0.0739	0.003063	LINC00533	lncRNA
6	28671651	rs1107158	G	A	41206	1.07697	0.0741493	0.0126212	5.875	4.24e-09	0.083	0.01579	LINC00533	lncRNA
6	28671723	rs1107159	C	T	45673	1.08072	0.0776294	0.0121353	6.397	1.589e-10	0.0808	0.01693	LINC00533	lncRNA
6	28671898	rs2893974	T	C	41206	1.07717	0.0743385	0.0126211	5.89	3.853e-09	0.083	0.01529	LINC00533	lncRNA
6	28672688	rs1107294	C	T	41206	1.07716	0.0743259	0.0126211	5.889	3.887e-09	0.083	0.01519	LINC00533	lncRNA
6	28672826	rs74686052	A	C	41206	1.07716	0.0743259	0.0126211	5.889	3.886e-09	0.083	0.0152	LINC00533	lncRNA
6	28672892	rs75197152	A	G	41206	1.07716	0.0743259	0.0126211	5.889	3.885e-09	0.083	0.0152	LINC00533	lncRNA
6	28673401	rs115125105	C	A	28628	1.09936	0.0947268	0.0145778	6.498	8.145e-11	0.0902	0.7666	LINC00533	lncRNA
6	28674119	rs111593707	C	T	41206	1.07714	0.0743132	0.0126211	5.888	3.901e-09	0.083	0.01522	LINC00533	lncRNA
6	28674494	rs7754365	G	T	41206	1.07713	0.0743006	0.0126211	5.887	3.93e-09	0.083	0.01524	LINC00533	lncRNA
6	28674628	rs7772373	G	A	28628	1.12861	0.120988	0.0154145	7.849	4.194e-15	0.0797	0.7163	LINC00533	lncRNA
6	28674675	rs7772482	G	A	41206	1.10032	0.0955979	0.0133071	7.184	6.757e-13	0.0739	0.003222	LINC00533	lncRNA
6	28674798	rs7738101	C	A	41206	1.07713	0.0743006	0.0126211	5.887	3.929e-09	0.083	0.01524	LINC00533	lncRNA
6	28675286	rs113335053	T	C	28628	1.09864	0.0940766	0.0145562	6.463	1.026e-10	0.0905	0.7975	LINC00533	lncRNA
6	28675347	rs6900797	A	G	28628	1.09061	0.0867347	0.014565	5.955	2.594e-09	0.0904	0.3559	LINC00533	lncRNA
6	28675630	rs6901325	A	G	41206	1.0771	0.0742754	0.0126211	5.885	3.972e-09	0.083	0.01524	LINC00533	lncRNA
6	28675860	rs6906105	A	G	41206	1.07713	0.0743006	0.0126211	5.887	3.921e-09	0.083	0.01525	LINC00533	lncRNA
6	28676013	rs6905871	G	A	41206	1.0772	0.0743637	0.0126211	5.892	3.818e-09	0.083	0.01514	LINC00533	lncRNA
6	28676074	rs6906506	C	G	41206	1.07712	0.074288	0.0126211	5.886	3.958e-09	0.083	0.01529	LINC00533	lncRNA
6	28676215	rs76799171	T	A	41206	1.0772	0.0743637	0.0126211	5.892	3.818e-09	0.083	0.01514	LINC00533	lncRNA
6	28677514	rs61657599	G	A	41206	1.1003	0.0955846	0.0133071	7.183	6.82e-13	0.0739	0.003235	LINC00533	lncRNA
6	28677996	rs75780051	A	C	41206	1.0777	0.0748335	0.0126004	5.939	2.86e-09	0.0833	0.01392	LINC00533	lncRNA
6	28678912	rs80053558	A	T	41206	1.07797	0.0750759	0.0126072	5.955	2.604e-09	0.0832	0.01513	LINC00533	lncRNA
6	28679016	rs75844181	C	T	41206	1.07772	0.0748492	0.0126072	5.937	2.902e-09	0.0832	0.01397	LINC00533	lncRNA
6	28679620	rs1891757	A	G	41206	1.10092	0.0961427	0.0132904	7.234	4.679e-13	0.0741	0.002859	LINC00533	lncRNA
6	28680173	rs1573970	G	C	41206	1.07772	0.0748492	0.0126072	5.937	2.905e-09	0.0832	0.01398	LINC00533	lncRNA
6	28680285	rs1573969	T	C	41206	1.07772	0.0748492	0.0126072	5.937	2.905e-09	0.0832	0.01398	LINC00533	lncRNA
6	28680467	rs112771452	G	C	28628	1.10006	0.0953663	0.0145486	6.555	5.556e-11	0.0906	0.7853	LINC00533	lncRNA
6	28680739	rs540839778	A	T	28628	1.08921	0.085456	0.0146832	5.82	5.889e-09	0.0888	0.335	LINC00533	lncRNA
6	28680740	rs557948358	T	G	28628	1.08921	0.085456	0.0146832	5.82	5.889e-09	0.0888	0.335	LINC00533	lncRNA
6	28680975	rs56384403	G	C	41206	1.07767	0.0747988	0.0126073	5.933	2.975e-09	0.0832	0.01313	LINC00533	lncRNA
6	28682372	rs76024870	T	A	41206	1.10097	0.0961958	0.0132904	7.238	4.555e-13	0.0741	0.00284	LINC00533	lncRNA
6	28683843	rs9767343	G	A	28628	1.10009	0.0953954	0.0145486	6.557	5.508e-11	0.0906	0.7913	LINC00533	lncRNA
6	28684286	rs9767359	G	A	41206	1.07772	0.0748492	0.0126072	5.937	2.899e-09	0.0832	0.01402	LINC00533	lncRNA
6	28684360	rs79179143	A	T	41206	1.07772	0.0748492	0.0126072	5.937	2.896e-09	0.0832	0.01401	LINC00533	lncRNA
6	28684714	rs74749613	A	T	41206	1.10084	0.0960764	0.0132904	7.229	4.853e-13	0.0741	0.002908	LINC00533	lncRNA
6	28684754	rs76302449	A	G	41206	1.07772	0.0748492	0.0126072	5.937	2.899e-09	0.0832	0.01402	LINC00533	lncRNA
6	28685118	rs61208746	C	T	41206	1.07769	0.074824	0.0126072	5.935	2.93e-09	0.0832	0.01406	LINC00533	lncRNA
6	28685279	rs58238888	T	C	41206	1.07769	0.074824	0.0126072	5.935	2.93e-09	0.0832	0.01406	LINC00533	lncRNA
6	28685902	rs57693980	G	A	41206	1.10084	0.0960764	0.0132904	7.229	4.876e-13	0.0741	0.002914	LINC00533	lncRNA
6	28686185	rs79050600	C	A	41206	1.10083	0.0960631	0.0132904	7.228	4.901e-13	0.0741	0.002919	LINC00533	lncRNA
6	28686298	rs113823147	G	A	41206	1.07772	0.0748492	0.0126072	5.937	2.897e-09	0.0832	0.01402	LINC00533	lncRNA
6	28687765	rs9688414	G	A	41206	1.07737	0.0745217	0.0126073	5.911	3.395e-09	0.0832	0.01253	LINC00533	lncRNA
6	28688438	rs112712202	T	C	41206	1.10038	0.0956516	0.0132905	7.197	6.163e-13	0.0741	0.002571	LINC00533	lncRNA
6	28688843	rs77050371	C	G	41206	1.07728	0.0744432	0.0126004	5.908	3.468e-09	0.0833	0.01263	LINC00533	lncRNA
6	28688921	rs6909960	A	G	45673	1.08102	0.0779053	0.0121216	6.427	1.299e-10	0.081	0.01687	LINC00533	lncRNA
6	28689232	rs56296645	T	C	41206	1.1003	0.0955853	0.0132905	7.192	6.389e-13	0.0741	0.00259	LINC00533	lncRNA
6	28689661	rs80326437	C	A	41206	1.07714	0.0743048	0.0126004	5.897	3.705e-09	0.0833	0.01284	LINC00533	lncRNA
6	28689712	rs74901699	A	C	41206	1.07727	0.0744307	0.0126004	5.907	3.481e-09	0.0833	0.01262	LINC00533	lncRNA
6	28689758	rs77413278	T	G	41206	1.07734	0.0744965	0.0126073	5.909	3.44e-09	0.0832	0.01258	LINC00533	lncRNA
6	28689980	rs77531101	T	A	41206	1.07727	0.0744307	0.0126004	5.907	3.476e-09	0.0833	0.01264	LINC00533	lncRNA
6	28690649	rs76968338	C	T	41206	1.07733	0.0744839	0.0126073	5.908	3.456e-09	0.0832	0.01258	RPSAP2	processed_pseudogene
6	28692512	rs114469207	G	A	41206	1.10045	0.095718	0.0132905	7.202	5.937e-13	0.0741	0.002539	RPSAP2	processed_pseudogene
6	28692540	rs78615644	C	T	41206	1.10045	0.095718	0.0132905	7.202	5.937e-13	0.0741	0.002539	RPSAP2	processed_pseudogene
6	28692738	rs113085175	G	A	41206	1.07736	0.0745091	0.0126073	5.91	3.431e-09	0.0832	0.01238	RPSAP2	processed_pseudogene
6	28693719	rs145667901	C	T	41206	1.11007	0.104427	0.0165862	6.296	3.062e-10	0.0462	0.03953	RPSAP2	processed_pseudogene
6	28693903	rs79046736	G	C	41206	1.07728	0.0744432	0.0126004	5.908	3.453e-09	0.0833	0.01272	RPSAP2	processed_pseudogene
6	28694770	rs60311527	T	G	41206	1.07731	0.0744684	0.0126004	5.91	3.414e-09	0.0833	0.01254	RPSAP2	processed_pseudogene
6	28694814	rs61703239	A	G	41206	1.10035	0.0956251	0.0132905	7.195	6.239e-13	0.0741	0.00259	RPSAP2	processed_pseudogene
6	28695299	rs7772111	C	T	41206	1.07699	0.0741735	0.0125867	5.893	3.79e-09	0.0835	0.01153	RPSAP2	processed_pseudogene
6	28695430	rs7751884	C	A	41206	1.07728	0.0744432	0.0126004	5.908	3.453e-09	0.0833	0.01242	RPSAP2	processed_pseudogene
6	28695668	rs7772682	A	T	41206	1.0794	0.0764072	0.0126001	6.064	1.329e-09	0.0833	0.02156	RPSAP2	processed_pseudogene
6	28696524	rs113279711	A	G	41206	1.07732	0.074481	0.0126004	5.911	3.399e-09	0.0833	0.01238	RPSAP2	processed_pseudogene
6	28696794	rs114339006	T	G	41206	1.12148	0.114645	0.0151526	7.566	3.848e-14	0.0559	0.001753	RPSAP2	processed_pseudogene
6	28696844	rs114950784	T	A	41206	1.08886	0.0851337	0.0141137	6.032	1.618e-09	0.0651	0.01488	RPSAP2	processed_pseudogene
6	28697625	rs17280797	G	A	28628	1.11171	0.105903	0.0159926	6.622	3.541e-11	0.0736	0.8405	RPSAP2	processed_pseudogene
6	28697751	rs17280818	T	G	41206	1.08886	0.0851337	0.0141137	6.032	1.617e-09	0.0651	0.01487	RPSAP2	processed_pseudogene
6	28697832	rs17346574	A	C	41206	1.08882	0.0850914	0.0141137	6.029	1.655e-09	0.0651	0.01501	RPSAP2	processed_pseudogene
6	28698080	rs114766711	A	G	41206	1.12132	0.114509	0.0151527	7.557	4.138e-14	0.0559	0.001788	RPSAP2	processed_pseudogene
6	28699691	rs10498733	A	G	41206	1.12161	0.114766	0.0151526	7.574	3.607e-14	0.0559	0.001599	RPSAP2	processed_pseudogene
6	28700147	rs1936180	A	G	41206	1.12134	0.114524	0.0151527	7.558	4.096e-14	0.0559	0.001786	RPSAP2	processed_pseudogene
6	28700197	rs7760656	A	T	41206	1.08883	0.0851055	0.0141137	6.03	1.644e-09	0.0651	0.01497	RPSAP2	processed_pseudogene
6	28701516	rs17281186	A	T	41206	1.08885	0.0851196	0.0141137	6.031	1.634e-09	0.0651	0.01494	RPSAP2	processed_pseudogene
6	28703149	rs7748319	G	T	41206	1.07723	0.0743929	0.0126004	5.904	3.551e-09	0.0833	0.01247	RPSAP2	processed_pseudogene
6	28703432	rs7766599	T	C	45673	1.09277	0.08872	0.0135616	6.542	6.069e-11	0.0635	0.007748	RPSAP2	processed_pseudogene
6	28704010	rs55891766	C	T	41206	1.08889	0.0851619	0.0141137	6.034	1.601e-09	0.0651	0.01485	RPSAP2	processed_pseudogene
6	28706663	rs59959723	C	T	41206	1.08874	0.0850209	0.0141137	6.024	1.706e-09	0.0651	0.01466	RPSAP2	processed_pseudogene
6	28708055	rs3873209	G	A	28628	1.11175	0.105935	0.0159926	6.624	3.503e-11	0.0736	0.8401	RPSAP2	processed_pseudogene
6	28708629	rs148076211	G	T	41206	1.0888	0.0850773	0.0141137	6.028	1.663e-09	0.0651	0.015	RPSAP2	processed_pseudogene
6	28709313	rs61094745	A	G	41206	1.08905	0.0853029	0.0141136	6.044	1.499e-09	0.0651	0.01447	RPSAP2	processed_pseudogene
6	28710227	rs7765829	T	C	28628	1.112	0.106156	0.0159825	6.642	3.095e-11	0.0737	0.8242	RPSAP2	processed_pseudogene
6	28710562	rs114955469	G	A	41206	1.12156	0.114721	0.0151526	7.571	3.69e-14	0.0559	0.001701	RPSAP2	processed_pseudogene
6	28711074	rs11754985	T	G	41206	0.885021	-0.122143	0.0223911	-5.455	4.892e-08	0.0248	0.3762	RPSAP2	processed_pseudogene
6	28711334	rs3905240	G	A	41206	1.08906	0.085317	0.0141136	6.045	1.491e-09	0.0651	0.01449	RPSAP2	processed_pseudogene
6	28712008	rs58104924	G	C	41206	1.12156	0.114721	0.0151526	7.571	3.69e-14	0.0559	0.001702	RPSAP2	processed_pseudogene
6	28715639	rs73391168	T	G	41206	0.884897	-0.122284	0.0223472	-5.472	4.45e-08	0.0249	0.3851	RPSAP2	processed_pseudogene
6	28716675	rs75888590	C	T	28628	1.1289	0.121242	0.0153879	7.879	3.307e-15	0.08	0.7238	RPSAP2	processed_pseudogene
6	28716962	rs111836343	A	G	41206	1.10016	0.0954525	0.0132905	7.182	6.885e-13	0.0741	0.002642	RPSAP2	processed_pseudogene
6	28718402	rs7742889	A	G	41206	1.10013	0.095426	0.0132905	7.18	6.95e-13	0.0741	0.002652	RPSAP2	processed_pseudogene
6	28719469	rs55641015	T	G	41206	1.10014	0.0954392	0.0132905	7.181	6.943e-13	0.0741	0.002653	RPSAP2	processed_pseudogene
6	28721039	rs55795312	T	A	28628	1.06233	0.0604606	0.0108958	5.549	2.868e-08	0.179	0.4091	RPSAP2	processed_pseudogene
6	28721254	rs60252997	C	T	41206	0.884502	-0.12273	0.0223471	-5.492	3.966e-08	0.0249	0.3819	RPSAP2	processed_pseudogene
6	28721653	rs3852212	A	G	28628	1.10201	0.0971356	0.0153501	6.328	2.484e-10	0.0805	0.3153	RPSAP2	processed_pseudogene
6	28722929	rs75492882	G	A	41206	1.1003	0.0955853	0.0132905	7.192	6.408e-13	0.0741	0.002594	RPSAP2	processed_pseudogene
6	28723723	rs57780419	A	G	28628	1.06312	0.0612125	0.0109172	5.607	2.056e-08	0.1781	0.4003	RPSAP2	processed_pseudogene
6	28723986	rs57170714	C	T	41206	1.10024	0.0955322	0.0132905	7.188	6.571e-13	0.0741	0.002596	RPSAP2	processed_pseudogene
6	28724852	rs17398081	C	G	41206	1.10499	0.0998331	0.0133986	7.451	9.276e-14	0.0728	0.001361	RPSAP2	processed_pseudogene
6	28725620	rs59475656	G	C	41206	1.10026	0.0955454	0.0132905	7.189	6.537e-13	0.0741	0.002582	RPSAP2	processed_pseudogene
6	28725704	rs61173069	G	T	28628	1.06291	0.0610137	0.0109148	5.59	2.274e-08	0.1782	0.3908	RPSAP2	processed_pseudogene
6	28726173	rs56003969	A	C	41206	1.10027	0.0955587	0.0132905	7.19	6.501e-13	0.0741	0.002573	RPSAP2	processed_pseudogene
6	28727547	rs57748269	T	C	41206	1.0958	0.0914824	0.0131933	6.934	4.098e-12	0.0753	0.003754	RPSAP2	processed_pseudogene
6	28727596	rs58288624	A	T	28628	1.1285	0.120888	0.0154234	7.838	4.584e-15	0.0796	0.7866	RPSAP2	processed_pseudogene
6	28731086	rs56098960	T	C	41206	1.0776	0.0747358	0.0126073	5.928	3.072e-09	0.0832	0.007958	RPSAP2	processed_pseudogene
6	28731263	rs79800940	T	C	41206	1.07719	0.0743579	0.0126073	5.898	3.683e-09	0.0832	0.008365	RPSAP2	processed_pseudogene
6	28731385	rs76587225	G	A	41206	1.07718	0.0743453	0.0126073	5.897	3.691e-09	0.0832	0.008371	RPSAP2	processed_pseudogene
6	28731671	rs77084790	T	C	41206	1.07719	0.0743579	0.0126073	5.898	3.674e-09	0.0832	0.008348	RPSAP2	processed_pseudogene
6	28732127	rs116612399	G	A	41206	1.10098	0.0962025	0.0132821	7.243	4.389e-13	0.0742	0.002247	RPSAP2	processed_pseudogene
6	28732294	rs73403150	T	C	41206	0.883989	-0.123311	0.022347	-5.518	3.428e-08	0.0249	0.3684	RPSAP2	processed_pseudogene
6	28732364	rs3852213	A	C	41206	1.07756	0.074698	0.0126073	5.925	3.126e-09	0.0832	0.008834	RPSAP2	processed_pseudogene
6	28732806	rs75525270	A	G	41206	1.10108	0.0962888	0.0132904	7.245	4.319e-13	0.0741	0.00225	RPSAP2	processed_pseudogene
6	28732869	rs77057108	T	G	41206	1.07729	0.0744461	0.0126073	5.905	3.526e-09	0.0832	0.008167	RPSAP2	processed_pseudogene
6	28733298	rs73403152	T	C	41206	0.88387	-0.123445	0.022347	-5.524	3.314e-08	0.0249	0.3634	RPSAP2	processed_pseudogene
6	28733724	rs58258185	T	C	41206	1.07729	0.0744461	0.0126073	5.905	3.52e-09	0.0832	0.008135	RPSAP2	processed_pseudogene
6	28733787	rs57965355	G	A	41206	1.07715	0.0743201	0.0126073	5.895	3.736e-09	0.0832	0.008272	RPSAP2	processed_pseudogene
6	28735192	rs78195322	T	C	41206	1.0772	0.0743677	0.0126004	5.902	3.6e-09	0.0833	0.008186	RPSAP2	processed_pseudogene
6	28735200	rs11751023	T	C	41206	0.883989	-0.123311	0.022347	-5.518	3.439e-08	0.0249	0.3649	RPSAP2	processed_pseudogene
6	28735357	rs74969965	C	T	41206	1.0773	0.0744587	0.0126073	5.906	3.496e-09	0.0832	0.008087	RPSAP2	processed_pseudogene
6	28736070	rs111616018	G	A	41206	1.0773	0.0744587	0.0126073	5.906	3.496e-09	0.0832	0.008071	RPSAP2	processed_pseudogene
6	28736211	rs116299896	G	C	41206	1.10111	0.0963153	0.0132904	7.247	4.266e-13	0.0741	0.002216	RPSAP2	processed_pseudogene
6	28736485	rs112001540	A	G	41206	1.07733	0.0744839	0.0126073	5.908	3.465e-09	0.0832	0.00794	RPSAP2	processed_pseudogene
6	28736597	rs112033028	T	C	41206	1.07733	0.0744839	0.0126073	5.908	3.456e-09	0.0832	0.008023	RPSAP2	processed_pseudogene
6	28736648	rs75265644	T	C	41206	1.07731	0.0744713	0.0126073	5.907	3.474e-09	0.0832	0.008041	RPSAP2	processed_pseudogene
6	28737976	rs78086507	C	T	41206	1.07733	0.0744839	0.0126073	5.908	3.468e-09	0.0832	0.008011	RPSAP2	processed_pseudogene
6	28737988	rs75042255	T	C	41206	1.10111	0.0963153	0.0132904	7.247	4.258e-13	0.0741	0.002207	RPSAP2	processed_pseudogene
6	28738320	rs60252686	G	A	41206	1.07734	0.0744965	0.0126073	5.909	3.439e-09	0.0832	0.007995	RPSAP2	processed_pseudogene
6	28739132	rs6923795	G	A	41206	1.07736	0.0745091	0.0126073	5.91	3.429e-09	0.0832	0.007977	RPSAP2	processed_pseudogene
6	28740425	rs56165011	C	T	41206	1.07737	0.0745217	0.0126073	5.911	3.408e-09	0.0832	0.007972	RPSAP2	processed_pseudogene
6	28740500	rs55659253	G	A	41206	1.07736	0.0745091	0.0126073	5.91	3.429e-09	0.0832	0.00796	RPSAP2	processed_pseudogene
6	28740622	rs55764335	C	T	41206	1.07736	0.0745091	0.0126073	5.91	3.422e-09	0.0832	0.007956	RPSAP2	processed_pseudogene
6	28742331	rs79128439	C	T	41206	1.07799	0.0750947	0.0125934	5.963	2.482e-09	0.0834	0.007419	RPSAP2	processed_pseudogene
6	28742592	rs78142681	A	T	41206	1.10115	0.0963551	0.0132904	7.25	4.155e-13	0.0741	0.002169	RPSAP2	processed_pseudogene
6	28742792	rs74358341	A	C	41206	1.10115	0.0963551	0.0132904	7.25	4.155e-13	0.0741	0.002169	RPSAP2	processed_pseudogene
6	28743567	rs11754275	G	A	41206	0.884269	-0.122994	0.022391	-5.493	3.953e-08	0.0248	0.3371	RPSAP2	processed_pseudogene
6	28744045	rs113931894	G	A	41206	1.07737	0.0745217	0.0126073	5.911	3.402e-09	0.0832	0.0079	RPSAP2	processed_pseudogene
6	28744614	rs113224044	C	T	41206	1.10118	0.0963817	0.0132904	7.252	4.122e-13	0.0741	0.002157	RPSAP2	processed_pseudogene
6	28744668	rs77557831	A	G	41206	1.07738	0.0745343	0.0126073	5.912	3.382e-09	0.0832	0.007874	RPSAP2	processed_pseudogene
6	28744828	rs77371395	A	G	41206	1.10116	0.0963684	0.0132904	7.251	4.128e-13	0.0741	0.002155	RPSAP2	processed_pseudogene
6	28746797	rs3999045	G	C	28628	1.09592	0.0915986	0.0156205	5.864	4.522e-09	0.0775	0.3446	RPSAP2	processed_pseudogene
6	28746801	rs2154025	C	G	28628	1.13021	0.122402	0.0153964	7.95	1.859e-15	0.0799	0.7624	RPSAP2	processed_pseudogene
6	28746802	rs150743565	A	G	28628	1.13989	0.130928	0.0196324	6.669	2.569e-11	0.0475	0.3023	RPSAP2	processed_pseudogene
6	28746841	rs2154026	G	C	28628	1.10136	0.0965429	0.0145484	6.636	3.233e-11	0.0906	0.7527	RPSAP2	processed_pseudogene
6	28747985	rs6916286	A	C	41206	1.07738	0.0745343	0.0126073	5.912	3.384e-09	0.0832	0.00788	RPSAP2	processed_pseudogene
6	28747997	rs57791058	T	G	41206	1.07738	0.0745343	0.0126073	5.912	3.38e-09	0.0832	0.007877	RPSAP2	processed_pseudogene
6	28749012	rs7758798	T	C	41206	1.07693	0.0741159	0.0126005	5.882	4.052e-09	0.0833	0.00625	RPSAP2	processed_pseudogene
6	28749460	rs79141865	A	C	41206	1.1012	0.0964015	0.0132821	7.258	3.915e-13	0.0742	0.002099	RPSAP2	processed_pseudogene
6	28749477	rs113122071	T	A	41206	1.07742	0.0745721	0.0126073	5.915	3.328e-09	0.0832	0.007825	RPSAP2	processed_pseudogene
6	28751979	rs113651343	C	T	41206	1.0774	0.0745498	0.0126142	5.91	3.418e-09	0.0831	0.008513	RPSAP2	processed_pseudogene
6	28751985	rs113904352	C	G	41206	1.07739	0.0745372	0.0126142	5.909	3.442e-09	0.0831	0.008539	RPSAP2	processed_pseudogene
6	28752048	rs75659458	C	G	41206	1.07765	0.0747862	0.0126073	5.932	2.993e-09	0.0832	0.008212	RPSAP2	processed_pseudogene
6	28752883	rs7751451	G	A	41206	1.07763	0.074761	0.0126073	5.93	3.037e-09	0.0832	0.008061	RPSAP2	processed_pseudogene
6	28753990	rs80084812	A	C	41206	1.10136	0.0965474	0.0132821	7.269	3.609e-13	0.0742	0.00225	RPSAP2	processed_pseudogene
6	28754237	rs76761992	A	C	41206	1.07855	0.0756211	0.012614	5.995	2.035e-09	0.0831	0.007904	RPSAP2	processed_pseudogene
6	28754459	rs111621381	G	A	41206	1.10143	0.0966137	0.0132821	7.274	3.496e-13	0.0742	0.002225	RPSAP2	processed_pseudogene
6	28755650	rs116358919	T	C	41206	1.10061	0.0958631	0.0148234	6.467	9.981e-11	0.0586	0.001941	RPSAP2	processed_pseudogene
6	28755896	rs115174438	A	G	41206	1.10073	0.0959695	0.0148353	6.469	9.848e-11	0.0585	0.001932	RPSAP2	processed_pseudogene
6	28756136	rs115092703	A	G	41206	1.10074	0.0959844	0.0148353	6.47	9.812e-11	0.0585	0.001932	RPSAP2	processed_pseudogene
6	28756995	rs6938988	G	C	41206	1.10077	0.096014	0.0148353	6.472	9.67e-11	0.0585	0.00193	RPSAP2	processed_pseudogene
6	28757573	rs6939948	G	A	41206	1.10084	0.0960733	0.0148353	6.476	9.426e-11	0.0585	0.001923	RPSAP2	processed_pseudogene
6	28759284	rs141828575	T	G	24841	1.36467	0.310916	0.0359233	8.655	4.938e-18	0.0158	0.01032	NOP56P1	processed_pseudogene
6	28760601	rs2754761	A	T	41206	1.10159	0.0967516	0.0148233	6.527	6.725e-11	0.0586	0.001813	NOP56P1	processed_pseudogene
6	28761208	rs2765223	T	C	41206	1.10084	0.0960733	0.0148353	6.476	9.448e-11	0.0585	0.001937	NOP56P1	processed_pseudogene
6	28761471	rs2754762	A	T	41206	1.10082	0.0960585	0.0148353	6.475	9.459e-11	0.0585	0.001938	NOP56P1	processed_pseudogene
6	28761844	rs150530886	C	T	28628	1.1986	0.181154	0.0188095	9.631	5.894e-22	0.0519	0.1519	NOP56P1	processed_pseudogene
6	28762581	rs56030816	G	A	41206	1.10082	0.0960585	0.0148353	6.475	9.476e-11	0.0585	0.001939	NOP56P1	processed_pseudogene
6	28762605	rs56374518	C	G	41206	1.10086	0.0960881	0.0148353	6.477	9.351e-11	0.0585	0.001929	NOP56P1	processed_pseudogene
6	28763736	rs115174831	T	C	41206	1.10086	0.0960881	0.0148353	6.477	9.368e-11	0.0585	0.00193	NOP56P1	processed_pseudogene
6	28763825	rs116303970	A	G	41206	1.10086	0.0960881	0.0148353	6.477	9.379e-11	0.0585	0.001929	NOP56P1	processed_pseudogene
6	28764097	rs140619884	C	G	41206	1.10253	0.0976104	0.0148231	6.585	4.56e-11	0.0586	0.001678	NOP56P1	processed_pseudogene
6	28764668	rs114741267	G	C	41206	1.10079	0.0960288	0.0148353	6.473	9.615e-11	0.0585	0.001954	NOP56P1	processed_pseudogene
6	28765033	rs114847130	T	G	41206	1.10077	0.096014	0.0148353	6.472	9.679e-11	0.0585	0.001961	NOP56P1	processed_pseudogene
6	28766845	rs146674992	A	G	41206	1.10076	0.0959992	0.0148353	6.471	9.755e-11	0.0585	0.001967	NOP56P1	processed_pseudogene
6	28770593	rs58108126	T	C	28628	1.09754	0.0930684	0.0168115	5.536	3.093e-08	0.0661	0.4527	NOP56P1	processed_pseudogene
6	28770731	rs57491524	C	A	41206	1.10079	0.0960288	0.0148353	6.473	9.585e-11	0.0585	0.001951	NOP56P1	processed_pseudogene
6	28772128	rs114060013	C	G	41206	1.10092	0.0961474	0.0148353	6.481	9.104e-11	0.0585	0.001906	NOP56P1	processed_pseudogene
6	28774130	rs115967007	T	A	41206	1.10105	0.0962659	0.0148353	6.489	8.638e-11	0.0585	0.00186	NOP56P1	processed_pseudogene
6	28774422	rs115385935	T	C	41206	1.10105	0.0962659	0.0148353	6.489	8.633e-11	0.0585	0.001847	NOP56P1	processed_pseudogene
6	28775155	rs115307364	G	A	41206	1.1011	0.0963104	0.0148352	6.492	8.476e-11	0.0585	0.001843	NOP56P1	processed_pseudogene
6	28775667	rs56308612	G	A	41206	1.10118	0.0963845	0.0148352	6.497	8.195e-11	0.0585	0.001849	NOP56P1	processed_pseudogene
6	28776234	rs209206	C	G	41206	1.10078	0.0960232	0.0148115	6.483	8.99e-11	0.0587	0.001722	NOP56P1	processed_pseudogene
6	28776391	rs172331	G	C	41206	1.10115	0.0963549	0.0148352	6.495	8.296e-11	0.0585	0.001834	NOP56P1	processed_pseudogene
6	28777336	rs209204	C	A	41206	1.10115	0.0963549	0.0148352	6.495	8.301e-11	0.0585	0.001837	NOP56P1	processed_pseudogene
6	28777691	rs209202	A	C	41206	1.10115	0.0963549	0.0148352	6.495	8.301e-11	0.0585	0.001837	NOP56P1	processed_pseudogene
6	28778364	rs209201	T	C	41206	1.10115	0.0963549	0.0148352	6.495	8.303e-11	0.0585	0.001833	NOP56P1	processed_pseudogene
6	28778614	rs169682	G	T	41206	1.10115	0.0963549	0.0148352	6.495	8.315e-11	0.0585	0.001835	NOP56P1	processed_pseudogene
6	28778872	rs185984	G	T	41206	1.10115	0.0963549	0.0148352	6.495	8.315e-11	0.0585	0.001835	NOP56P1	processed_pseudogene
6	28779721	rs209200	T	C	41206	1.10154	0.0967105	0.0148352	6.519	7.058e-11	0.0585	0.002089	NOP56P1	processed_pseudogene
6	28779928	rs209199	A	G	41206	1.1014	0.0965828	0.014741	6.552	5.669e-11	0.0593	0.001821	NOP56P1	processed_pseudogene
6	28780608	rs209197	A	C	41206	1.10133	0.0965147	0.0148233	6.511	7.479e-11	0.0586	0.001803	NOP56P1	processed_pseudogene
6	28781479	rs209194	G	C	41206	1.10143	0.0966068	0.0148352	6.512	7.435e-11	0.0585	0.001798	NOP56P1	processed_pseudogene
6	28782217	rs209193	T	C	41206	1.10161	0.0967698	0.0148352	6.523	6.893e-11	0.0585	0.001833	NOP56P1	processed_pseudogene
6	28782249	rs209192	C	T	41206	1.10133	0.0965147	0.0148233	6.511	7.471e-11	0.0586	0.001793	NOP56P1	processed_pseudogene
6	28782334	rs209191	C	A	41206	1.10141	0.096592	0.0148352	6.511	7.443e-11	0.0585	0.001793	NOP56P1	processed_pseudogene
6	28782363	rs209190	C	G	41206	1.10141	0.096592	0.0148352	6.511	7.475e-11	0.0585	0.001797	NOP56P1	processed_pseudogene
6	28782601	rs209188	A	C	41206	1.10211	0.0972254	0.0148232	6.559	5.419e-11	0.0586	0.002382	NOP56P1	processed_pseudogene
6	28782732	rs423261	A	T	41206	1.09735	0.0928952	0.0159916	5.809	6.281e-09	0.0499	0.03299	NOP56P1	processed_pseudogene
6	28782734	rs372943	T	C	41206	1.09735	0.0928952	0.0159916	5.809	6.281e-09	0.0499	0.03299	NOP56P1	processed_pseudogene
6	28782978	rs209187	A	G	41206	1.10128	0.0964702	0.0148233	6.508	7.64e-11	0.0586	0.001803	NOP56P1	processed_pseudogene
6	28784031	rs398795	C	T	41206	1.10139	0.0965772	0.0148352	6.51	7.506e-11	0.0585	0.001804	NOP56P1	processed_pseudogene
6	28786884	rs172330	A	G	41206	1.10141	0.096592	0.0148352	6.511	7.469e-11	0.0585	0.001794	NOP56P1	processed_pseudogene
6	28787152	rs185982	A	T	41206	1.10138	0.0965623	0.0148352	6.509	7.562e-11	0.0585	0.001792	NOP56P1	processed_pseudogene
6	28792012	rs209183	C	G	28628	1.18076	0.166161	0.0182114	9.124	7.221e-20	0.0556	0.1266	NOP56P1	processed_pseudogene
6	28796455	rs145661222	C	A	28628	1.11632	0.110038	0.0181192	6.073	1.252e-09	0.0563	0.2672	NOP56P1	processed_pseudogene
6	28796463	rs60569033	A	T	28628	1.10907	0.103521	0.0146567	7.063	1.626e-12	0.0891	0.4305	NOP56P1	processed_pseudogene
6	28798610	rs9357073	C	T	41206	1.04731	0.0462204	0.00790498	5.847	5.003e-09	0.2634	0.001137	NOP56P1	processed_pseudogene
6	28802436	rs184094	G	C	41206	1.04751	0.0464179	0.00790495	5.872	4.295e-09	0.2634	0.001179	NOP56P1	processed_pseudogene
6	28829486	rs209165	C	A	41206	1.04531	0.0443089	0.0076752	5.773	7.768e-09	0.2898	0.006597	LINC01623	lncRNA
6	28861118	rs9468439	G	C	28628	1.19415	0.177433	0.0184769	9.603	7.787e-22	0.0539	0.1879	LINC01623	lncRNA
6	28880630	rs393309	A	G	41206	1.04809	0.0469737	0.00780942	6.015	1.8e-09	0.2737	0.001346	ZNF90P2	processed_pseudogene
6	28894755	rs141425519	G	C	41206	1.10536	0.100167	0.0162398	6.168	6.937e-10	0.0483	0.01254	HCG14	lncRNA
6	28900499	rs1238787	T	C	41206	1.04783	0.0467211	0.00780768	5.984	2.176e-09	0.2739	0.001159	TRIM27	protein_coding
6	28903922	rs145843102	T	G	24841	1.37667	0.319671	0.0366133	8.731	2.527e-18	0.0152	0.004788	TRIM27	protein_coding
6	28912399	rs140736187	T	C	41206	1.3993	0.335973	0.0270532	12.419	2.068e-35	0.0168	0.001451	TRIM27	protein_coding
6	28936556	rs9257425	G	A	45673	1.04524	0.0442449	0.0074013	5.978	2.265e-09	0.2757	0.001845	LINC01556	lncRNA
6	28943981	rs9468451	G	T	28628	1.1267	0.119296	0.0183334	6.507	7.68e-11	0.0549	0.1952	LINC01556	lncRNA
6	28949206	rs9257445	C	G	41206	1.05624	0.0547185	0.00797413	6.862	6.796e-12	0.2563	0.8747	LINC01556	lncRNA
6	28969522	rs6933976	A	G	41206	1.05638	0.0548473	0.00798128	6.872	6.337e-12	0.2556	0.8533	KRT18P1	processed_pseudogene
6	28973215	rs6925178	A	C	41206	1.0557	0.0542016	0.00798962	6.784	1.169e-11	0.2548	0.8662	KRT18P1	processed_pseudogene
6	28974829	rs9468460	T	G	28628	1.17058	0.157503	0.0177688	8.864	7.725e-19	0.0586	0.2215	RN7SL471P	misc_RNA
6	28975787	rs4565335	T	C	41206	1.05573	0.0542365	0.0079783	6.798	1.064e-11	0.2559	0.8527	RN7SL471P	misc_RNA
6	28976071	rs6923005	C	T	45673	1.05702	0.0554567	0.00759161	7.305	2.774e-13	0.2545	0.963	RN7SL471P	misc_RNA
6	28981244	rs6930903	G	A	45673	1.05632	0.0547865	0.00759763	7.211	5.564e-13	0.2539	0.9846	RN7SL471P	misc_RNA
6	28986375	rs6909302	A	T	41206	1.05227	0.0509506	0.00808098	6.305	2.88e-10	0.2463	0.7992	HCG15	lncRNA
6	28987532	rs4562166	A	G	41206	1.05224	0.0509252	0.00808209	6.301	2.949e-10	0.2462	0.8017	HCG15	lncRNA
6	28994570	rs7741520	G	A	45673	1.05485	0.0533971	0.00769965	6.935	4.059e-12	0.244	0.8504	ZNF311	protein_coding
6	29000873	rs9461498	T	C	41206	1.05237	0.0510463	0.00808207	6.316	2.677e-10	0.2462	0.7904	ZNF311	protein_coding
6	29003069	rs9368587	C	T	41206	1.05266	0.051316	0.00807871	6.352	2.127e-10	0.2465	0.7876	ZNF311	protein_coding
6	29004091	rs9468471	T	C	41206	1.05182	0.0505227	0.0080888	6.246	4.2e-10	0.2456	0.8085	ZNF311	protein_coding
6	29005595	rs9380105	G	A	41206	1.05226	0.0509414	0.00808209	6.303	2.929e-10	0.2462	0.7912	ZNF311	protein_coding
6	29006250	rs9468473	T	C	41206	1.0519	0.0505954	0.00808879	6.255	3.981e-10	0.2456	0.7841	ZNF311	protein_coding
6	29006493	rs9461499	G	T	41206	1.0522	0.050886	0.00808099	6.297	3.036e-10	0.2463	0.7911	ZNF311	protein_coding
6	29006844	rs7743837	G	A	41206	1.04606	0.0450265	0.00799618	5.631	1.787e-08	0.2543	0.8894	ZNF311	protein_coding
6	29007088	rs7764481	C	T	41206	1.0522	0.0508849	0.00808209	6.296	3.045e-10	0.2462	0.79	ZNF311	protein_coding
6	29007182	rs7744795	A	G	41206	1.05243	0.0511029	0.00808206	6.323	2.557e-10	0.2462	0.7772	ZNF311	protein_coding
6	29007294	rs7744689	T	C	41206	1.05242	0.0510937	0.00808317	6.321	2.602e-10	0.2461	0.7775	ZNF311	protein_coding
6	29007847	rs7749435	G	C	41206	1.052	0.0506922	0.00808102	6.273	3.549e-10	0.2463	0.7597	ZNF311	protein_coding
6	29009234	rs7775633	C	T	41206	1.0522	0.0508849	0.00808209	6.296	3.051e-10	0.2462	0.791	ZNF311	protein_coding
6	29009373	rs6918712	G	A	41206	1.05219	0.0508779	0.00808099	6.296	3.061e-10	0.2463	0.7924	ZNF311	protein_coding
6	29009568	rs6919044	G	A	41206	1.05163	0.0503415	0.00808439	6.227	4.755e-10	0.246	0.7788	ZNF311	protein_coding
6	29009643	rs6919687	A	G	41206	1.05219	0.0508698	0.00808099	6.295	3.078e-10	0.2463	0.7922	ZNF311	protein_coding
6	29009958	rs9501291	G	A	41206	1.05219	0.0508698	0.00808099	6.295	3.073e-10	0.2463	0.792	ZNF311	protein_coding
6	29010153	rs6924824	T	G	41206	1.05223	0.0509091	0.00808209	6.299	2.988e-10	0.2462	0.7604	ZNF311	protein_coding
6	29010587	rs6456886	G	A	41206	1.05262	0.0512826	0.00807982	6.347	2.201e-10	0.2464	0.7601	ZNF311	protein_coding
6	29010589	rs6456887	A	G	41206	1.05221	0.0508941	0.00808099	6.298	3.017e-10	0.2463	0.7902	ZNF311	protein_coding
6	29010803	rs6456888	A	C	41206	1.04609	0.0450548	0.0079941	5.636	1.744e-08	0.2545	0.8892	ZNF311	protein_coding
6	29010824	rs6456889	C	T	45673	1.05461	0.0531737	0.00770075	6.905	5.01e-12	0.2439	0.8317	ZNF311	protein_coding
6	29017167	rs9391653	C	T	41206	1.0522	0.0508849	0.00808209	6.296	3.059e-10	0.2462	0.7992	OR2AD1P	unprocessed_pseudogene
6	29021897	rs9366736	G	A	41206	1.0523	0.0509829	0.00808097	6.309	2.813e-10	0.2463	0.7938	OR2AD1P	unprocessed_pseudogene
6	29022885	rs6938853	G	C	41206	1.05239	0.0510636	0.00808096	6.319	2.639e-10	0.2463	0.7932	OR2AD1P	unprocessed_pseudogene
6	29028445	rs9468477	A	G	41206	1.12183	0.114959	0.0150018	7.663	1.817e-14	0.0571	0.0028	OR2AD1P	unprocessed_pseudogene
6	29034833	rs9501295	G	A	41206	1.10434	0.0992439	0.0161294	6.153	7.588e-10	0.049	0.01267	OR2W1-AS1	lncRNA
6	29042214	rs138374168	G	T	24841	1.54066	0.432209	0.0411119	10.513	7.512e-26	0.012	0.003548	OR2W1-AS1	lncRNA
6	29047387	rs9348822	C	T	41206	1.05241	0.0510786	0.00808206	6.32	2.616e-10	0.2462	0.7931	OR2W1-AS1	lncRNA
6	29050714	rs11758255	G	A	41206	1.05232	0.0509984	0.00808984	6.304	2.893e-10	0.2455	0.7754	OR2W1-AS1	lncRNA
6	29061708	rs12215317	A	T	28628	0.89811	-0.107463	0.0194821	-5.516	3.475e-08	0.0483	0.006373	OR2W1-AS1	lncRNA
6	29063058	rs6917293	G	T	41206	1.05247	0.0511422	0.00808316	6.327	2.505e-10	0.2461	0.7898	OR2W1-AS1	lncRNA
6	29070428	rs9295790	T	C	41206	1.0524	0.0510776	0.00808317	6.319	2.63e-10	0.2461	0.7933	OR2W1-AS1	lncRNA
6	29075072	rs6456908	A	G	41206	1.05247	0.0511358	0.00808982	6.321	2.606e-10	0.2455	0.7951	OR2W1-AS1	lncRNA
6	29078734	rs9380110	C	T	41206	1.0526	0.0512633	0.00808314	6.342	2.265e-10	0.2461	0.7874	SAR1AP1	processed_pseudogene
6	29080344	rs3749977	A	G	41206	1.05241	0.0510873	0.00808983	6.315	2.695e-10	0.2455	0.7741	SAR1AP1	processed_pseudogene
6	29081042	rs6908651	G	T	41206	1.0525	0.0511675	0.00808205	6.331	2.435e-10	0.2462	0.7768	SAR1AP1	processed_pseudogene
6	29095234	rs9380111	A	G	41206	1.05227	0.0509484	0.00808319	6.303	2.916e-10	0.2461	0.7868	OR2J1	protein_coding
6	29096995	rs4713203	A	G	41206	1.05214	0.0508298	0.00810553	6.271	3.586e-10	0.2441	0.7948	OR2J1	protein_coding
6	29097247	rs9283885	A	G	41206	1.05209	0.0507823	0.00810442	6.266	3.713e-10	0.2442	0.7943	OR2J1	protein_coding
6	29146213	rs9500943	T	C	41206	1.10414	0.0990624	0.0159907	6.195	5.844e-10	0.0499	0.01429	OR2N1P	transcribed_unprocessed_pseudogene
6	29162200	rs374588508	C	T	28628	1.14334	0.133954	0.0171319	7.819	5.337e-15	0.0634	0.1899	OR2J2	protein_coding
6	29163103	rs368093326	G	A	41206	1.10434	0.0992474	0.0160672	6.177	6.551e-10	0.0494	0.01433	OR2J2	protein_coding
6	29196181	rs3130814	G	T	41206	0.960283	-0.0405277	0.00730097	-5.551	2.845e-08	0.3499	0.003289	OR2J4P	unprocessed_pseudogene
6	29205077	rs55698774	A	G	41206	1.11225	0.106387	0.0164177	6.48	9.201e-11	0.0472	0.02046	OR2H4P	transcribed_unprocessed_pseudogene
6	29245503	rs148950485	G	C	41206	1.10237	0.0974615	0.0160062	6.089	1.135e-09	0.0498	0.01958	LINC03003	lncRNA
6	29252758	rs116466121	T	A	41206	1.08685	0.0832875	0.0102369	8.136	4.074e-16	0.1334	0.1702	LINC03003	lncRNA
6	29256846	rs116490552	T	C	41206	1.19572	0.17875	0.0305086	5.859	4.652e-09	0.0132	0.1089	LINC03003	lncRNA
6	29311020	rs28757221	A	C	41206	1.23654	0.212317	0.0208727	10.172	2.634e-24	0.0286	0.02595	OR14J1	protein_coding
6	29317177	rs148466862	T	C	41206	1.21653	0.196006	0.0180567	10.855	1.89e-27	0.0386	0.001736	OR14J1	protein_coding
6	29332569	rs376988372	T	C	28628	1.12657	0.119178	0.0182397	6.534	6.418e-11	0.0555	0.1822	DDX6P1	processed_pseudogene
6	29348297	rs3129688	C	T	45673	0.894582	-0.111399	0.0185417	-6.008	1.883e-09	0.0329	0.01055	OR5V1	protein_coding
6	29349592	rs149489714	A	C	41206	0.87037	-0.138836	0.0251197	-5.527	3.258e-08	0.0196	0.8196	OR5V1	protein_coding
6	29355558	rs1419637	T	A	41206	1.0562	0.0546736	0.00710508	7.695	1.412e-14	0.4001	0.3337	OR5V1	protein_coding
6	29356634	rs9257810	C	G	41206	1.07929	0.0762994	0.0070225	10.865	1.696e-27	0.4318	0.1006	OR5V1	protein_coding
6	29356734	rs9257811	G	T	41206	1.07788	0.0749948	0.00701673	10.688	1.153e-26	0.435	0.1082	OR5V1	protein_coding
6	29357021	rs9257812	T	C	41206	1.07631	0.073541	0.00702598	10.467	1.219e-25	0.4304	0.03437	OR5V1	protein_coding
6	29357362	rs9257813	C	A	41206	1.0792	0.0762231	0.00702193	10.855	1.893e-27	0.4321	0.105	OR5V1	protein_coding
6	29357389	rs9257814	C	T	41206	1.07931	0.0763232	0.0070221	10.869	1.624e-27	0.432	0.1066	OR5V1	protein_coding
6	29357996	rs4713214	A	T	41206	1.07946	0.0764633	0.00702206	10.889	1.298e-27	0.432	0.1127	OR5V1	protein_coding
6	29358933	rs1592403	G	A	41206	1.07945	0.0764471	0.00702187	10.887	1.335e-27	0.4321	0.1118	OR5V1	protein_coding
6	29359112	rs9257816	A	C	41206	1.07929	0.0763029	0.00702152	10.867	1.663e-27	0.4323	0.1097	OR5V1	protein_coding
6	29359170	rs6931228	A	G	41206	0.863827	-0.146382	0.025374	-5.769	7.98e-09	0.0192	0.8423	OR5V1	protein_coding
6	29359410	rs9257817	G	C	41206	1.08014	0.0770938	0.00701618	10.988	4.365e-28	0.435	0.0917	OR5V1	protein_coding
6	29359842	rs9257818	T	C	41206	1.07946	0.0764584	0.00702226	10.888	1.32e-27	0.4319	0.1106	OR5V1	protein_coding
6	29360183	rs9257819	C	A	41206	1.07636	0.0735809	0.00702577	10.473	1.154e-25	0.4305	0.03495	OR5V1	protein_coding
6	29360269	rs9257820	T	G	41206	1.07568	0.0729528	0.00702415	10.386	2.865e-25	0.4314	0.03103	OR5V1	protein_coding
6	29360677	rs1362065	C	T	41206	1.07939	0.0763981	0.00702189	10.88	1.435e-27	0.4321	0.1102	OR5V1	protein_coding
6	29360776	rs1362064	C	A	45673	1.07443	0.0717875	0.00666241	10.775	4.542e-27	0.4368	0.03081	OR5V1	protein_coding
6	29361017	rs3128849	C	T	41206	0.896279	-0.109504	0.0198449	-5.518	3.429e-08	0.0318	0.001469	OR5V1	protein_coding
6	29361116	rs2022078	T	C	41206	1.07989	0.0768612	0.00702314	10.944	7.095e-28	0.4314	0.1266	OR5V1	protein_coding
6	29361124	rs2022077	T	A	41206	1.07998	0.0769409	0.00702272	10.956	6.189e-28	0.4316	0.1264	OR5V1	protein_coding
6	29361273	rs9257821	C	T	41206	1.07883	0.0758794	0.00702067	10.808	3.151e-27	0.4328	0.1015	OR5V1	protein_coding
6	29361370	rs9257822	A	G	41206	1.07946	0.0764654	0.00702226	10.889	1.304e-27	0.4319	0.11	OR5V1	protein_coding
6	29361735	rs9257823	T	C	41206	1.0759	0.0731535	0.00702588	10.412	2.176e-25	0.4305	0.02823	OR5V1	protein_coding
6	29362293	rs1362063	A	G	41206	1.0794	0.0764043	0.0070173	10.888	1.308e-27	0.4345	0.1214	OR5V1	protein_coding
6	29362507	rs9257824	G	T	41206	1.07922	0.0762346	0.00701847	10.862	1.754e-27	0.4339	0.1123	OR5V1	protein_coding
6	29362696	rs9257825	G	A	41206	1.07631	0.0735389	0.00702578	10.467	1.228e-25	0.4305	0.03362	OR5V1	protein_coding
6	29362756	rs9257826	T	C	41206	1.09122	0.0872922	0.00977298	8.932	4.199e-19	0.149	0.01693	OR5V1	protein_coding
6	29362903	rs9257827	T	C	41206	1.07961	0.0766033	0.00702203	10.909	1.045e-27	0.432	0.1136	OR5V1	protein_coding
6	29363697	rs9257828	T	C	41206	1.07995	0.0769191	0.00701113	10.971	5.258e-28	0.4378	0.01656	OR5V1	protein_coding
6	29363808	rs9257829	A	G	45673	1.07555	0.0728292	0.0066669	10.924	8.867e-28	0.4341	0.04306	OR5V1	protein_coding
6	29364121	rs4713215	T	C	45673	1.07531	0.0726062	0.00666785	10.889	1.306e-27	0.4336	0.04593	OR5V1	protein_coding
6	29364135	rs3128852	T	C	41206	0.93164	-0.0708083	0.0117975	-6.002	1.945e-09	0.0964	0.01758	OR5V1	protein_coding
6	29364147	rs4713216	G	A	45673	1.07561	0.0728844	0.00666707	10.932	8.096e-28	0.434	0.04639	OR5V1	protein_coding
6	29364325	rs4713217	G	A	41206	1.07645	0.073672	0.00702575	10.486	1.003e-25	0.4305	0.0332	OR5V1	protein_coding
6	29364615	rs9257834	T	G	41206	1.07651	0.0737281	0.00702574	10.494	9.168e-26	0.4305	0.03354	OR5V1	protein_coding
6	29364643	rs4987411	C	T	41206	1.07965	0.0766341	0.00702163	10.914	9.926e-28	0.4322	0.1082	OR5V1	protein_coding
6	29364787	rs3128853	C	T	41206	0.892719	-0.113484	0.0199972	-5.675	1.383e-08	0.0313	0.002548	OR5V1	protein_coding
6	29364815	rs2073154	G	C	41206	1.07961	0.0766033	0.00702203	10.909	1.041e-27	0.432	0.1057	OR5V1	protein_coding
6	29364835	rs2073153	G	T	41206	1.0795	0.076494	0.00702167	10.894	1.234e-27	0.4322	0.1044	OR5V1	protein_coding
6	29364951	rs2073151	A	G	41206	1.07648	0.0737	0.00702574	10.49	9.556e-26	0.4305	0.03341	OR5V1	protein_coding
6	29365241	rs2073150	C	T	41206	1.07894	0.0759774	0.00702064	10.822	2.7e-27	0.4328	0.09841	OR5V1	protein_coding
6	29365423	rs2073149	T	A	41206	1.07965	0.0766369	0.00698923	10.965	5.601e-28	0.4518	0.03003	OR5V1	protein_coding
6	29365645	rs7770882	A	G	41206	1.07587	0.0731273	0.0069918	10.459	1.339e-25	0.4506	0.006837	OR5V1	protein_coding
6	29365974	rs4713218	A	G	41206	1.0763	0.0735269	0.00702599	10.465	1.254e-25	0.4304	0.0334	OR5V1	protein_coding
6	29366033	rs3128855	G	A	41206	0.932582	-0.069798	0.0114648	-6.088	1.144e-09	0.1028	0.01325	OR5V1	protein_coding
6	29366042	rs4713219	G	T	41206	1.07893	0.0759683	0.00702045	10.821	2.733e-27	0.4329	0.09858	OR5V1	protein_coding
6	29366265	rs2158279	T	G	41206	1.07953	0.0765263	0.00702205	10.898	1.179e-27	0.432	0.109	OR5V1	protein_coding
6	29366377	rs1024470	T	C	41206	1.07957	0.0765592	0.00702184	10.903	1.119e-27	0.4321	0.1066	OR5V1	protein_coding
6	29367197	rs9257835	G	T	41206	1.09505	0.0908	0.00983536	9.232	2.657e-20	0.1467	0.01873	OR5V1	protein_coding
6	29367399	rs1028411	G	T	45673	1.07279	0.0702603	0.00666986	10.534	6.01e-26	0.4328	0.01772	OR5V1	protein_coding
6	29367498	rs4713220	T	A	41206	1.07827	0.0753621	0.00702022	10.735	6.96e-27	0.4331	0.08938	OR5V1	protein_coding
6	29367532	rs4711186	G	T	41206	1.07892	0.0759613	0.00702045	10.82	2.777e-27	0.4329	0.09782	OR5V1	protein_coding
6	29367590	rs4711187	T	C	41206	1.07882	0.0758703	0.00702048	10.807	3.199e-27	0.4329	0.09511	OR5V1	protein_coding
6	29367742	rs4713221	T	A	41206	1.07894	0.0759774	0.00702064	10.822	2.708e-27	0.4328	0.09835	OR5V1	protein_coding
6	29367880	rs9257836	C	G	41206	1.07955	0.0765473	0.00702204	10.901	1.139e-27	0.432	0.1059	OR5V1	protein_coding
6	29368021	rs9257837	T	C	45673	1.09239	0.0883636	0.00940138	9.399	5.516e-21	0.1445	0.1645	OR5V1	protein_coding
6	29368134	rs9257838	A	G	41206	1.07885	0.0758934	0.00702066	10.81	3.096e-27	0.4328	0.09608	OR5V1	protein_coding
6	29368283	rs1819784	C	T	41206	1.07887	0.0759123	0.00702047	10.813	2.972e-27	0.4329	0.108	OR5V1	protein_coding
6	29368570	rs9257842	G	A	41206	1.07958	0.0765753	0.00702203	10.905	1.088e-27	0.432	0.1038	OR5V1	protein_coding
6	29368665	rs9257843	C	T	45673	1.07241	0.0699126	0.00663812	10.532	6.161e-26	0.4535	0.004247	OR5V1	protein_coding
6	29368973	rs28757222	T	C	41206	1.28988	0.25455	0.0214937	11.843	2.347e-32	0.0269	0.1332	OR5V1	protein_coding
6	29369015	rs9257845	C	T	41206	1.07921	0.0762338	0.0069888	10.908	1.06e-27	0.4522	0.02845	OR5V1	protein_coding
6	29369033	rs9257846	A	G	41206	1.07955	0.0765403	0.00702204	10.9	1.158e-27	0.432	0.101	OR5V1	protein_coding
6	29369108	rs9257847	T	C	41206	1.07901	0.0760453	0.00702043	10.832	2.431e-27	0.4329	0.09143	OR5V1	protein_coding
6	29369201	rs2894098	A	T	41206	1.07892	0.0759634	0.00702064	10.82	2.755e-27	0.4328	0.0936	OR5V1	protein_coding
6	29369206	rs2394603	T	C	41206	1.07897	0.0760025	0.00702102	10.825	2.621e-27	0.4326	0.0969	OR5V1	protein_coding
6	29369268	rs2394604	A	C	41206	1.08862	0.0849093	0.00981724	8.649	5.213e-18	0.1474	0.04225	OR5V1	protein_coding
6	29369320	rs2394605	C	G	41206	1.07955	0.0765403	0.00702204	10.9	1.155e-27	0.432	0.1018	OR5V1	protein_coding
6	29369352	rs2394606	G	C	41206	1.07893	0.0759704	0.00702064	10.821	2.748e-27	0.4328	0.09348	OR5V1	protein_coding
6	29369519	rs2394607	C	T	41206	1.08047	0.0773984	0.00701136	11.039	2.487e-28	0.4376	0.01512	OR5V1	protein_coding
6	29369672	rs1419634	T	G	41206	1.07584	0.073102	0.00702431	10.407	2.302e-25	0.4313	0.02795	OR5V1	protein_coding
6	29369948	rs9257848	G	T	41206	1.07939	0.0764002	0.00702208	10.88	1.435e-27	0.432	0.1003	OR5V1	protein_coding
6	29370130	rs9257849	A	G	41206	1.07851	0.0755825	0.00702113	10.765	5.052e-27	0.4326	0.09276	OR5V1	protein_coding
6	29370857	rs2894099	T	A	41206	1.07862	0.0756805	0.0070211	10.779	4.334e-27	0.4326	0.0955	OR5V1	protein_coding
6	29370993	rs2894100	A	G	41206	1.07921	0.0762294	0.00702252	10.855	1.886e-27	0.4318	0.102	OR5V1	protein_coding
6	29371415	rs1362060	A	G	41206	1.07841	0.0754844	0.00702116	10.751	5.869e-27	0.4326	0.09593	OR5V1	protein_coding
6	29371749	rs9257852	A	G	41206	1.07919	0.0762084	0.00702252	10.852	1.95e-27	0.4318	0.1022	OR5V1	protein_coding
6	29372356	rs994321	A	G	41206	0.95487	-0.0461799	0.00713423	-6.473	9.628e-11	0.3912	0.5677	OR5V1	protein_coding
6	29373213	rs1419633	T	C	45673	1.07531	0.0726098	0.00663649	10.941	7.342e-28	0.4543	0.01344	OR5V1	protein_coding
6	29373249	rs1419632	C	A	45673	1.07188	0.0694159	0.00663886	10.456	1.37e-25	0.453	0.003735	OR5V1	protein_coding
6	29377066	rs1592407	C	G	41206	1.07933	0.0763442	0.00698931	10.923	8.942e-28	0.4518	0.02517	OR5V1	protein_coding
6	29378439	rs2097771	G	A	41206	1.07948	0.0764752	0.00698914	10.942	7.278e-28	0.4519	0.02548	OR5V1	protein_coding
6	29379304	rs3117190	C	G	41206	0.947038	-0.0544165	0.00976256	-5.574	2.485e-08	0.1496	0.04864	OR5V1	protein_coding
6	29382433	rs720497	C	G	41206	0.955414	-0.0456106	0.00713892	-6.389	1.672e-10	0.3898	0.5017	OR5V1	protein_coding
6	29385237	rs3131024	T	C	45673	0.929199	-0.0734327	0.0109798	-6.688	2.266e-11	0.1009	0.1701	OR5V1	protein_coding
6	29385772	rs1011985	G	C	41206	0.946877	-0.0545857	0.00987262	-5.529	3.219e-08	0.1456	0.04495	OR5V1	protein_coding
6	29391936	rs1419643	G	T	41206	0.958156	-0.042745	0.00713606	-5.99	2.103e-09	0.3908	0.2824	OR5V1	protein_coding
6	29392235	rs1419642	A	G	41206	0.954926	-0.0461219	0.00713851	-6.461	1.042e-10	0.3899	0.4776	OR5V1	protein_coding
6	29394926	rs9257857	T	C	41206	1.08855	0.0848492	0.00982278	8.638	5.742e-18	0.1472	0.08344	OR5V1	protein_coding
6	29400236	rs9257858	C	G	41206	1.06081	0.0590361	0.00896252	6.587	4.48e-11	0.1852	0.01299	OR5V1	protein_coding
6	29400280	rs17177618	T	C	41206	0.897102	-0.108585	0.0174575	-6.22	4.971e-10	0.0415	0.8713	OR5V1	protein_coding
6	29401416	rs3117192	T	C	41206	0.934107	-0.0681641	0.0121613	-5.605	2.086e-08	0.0901	0.01602	OR5V1	protein_coding
6	29405888	rs55740552	G	T	41206	1.17284	0.159427	0.0155705	10.239	1.321e-24	0.0527	0.001744	OR5V1	protein_coding
6	29406542	rs55969931	G	T	41206	1.22314	0.201425	0.0172394	11.684	1.535e-31	0.0425	0.02389	OR5V1	protein_coding
6	29407378	rs9468532	C	T	41206	0.897694	-0.107926	0.0196372	-5.496	3.892e-08	0.0325	0.8186	OR5V1	protein_coding
6	29408313	rs2074466	A	C	45673	1.09003	0.0862096	0.00934826	9.222	2.907e-20	0.1465	0.09971	OR5V1	protein_coding
6	29411104	rs2523422	A	G	41206	0.955802	-0.045205	0.00764114	-5.916	3.302e-09	0.2942	0.2211	OR5V1	protein_coding
6	29412968	rs2021078	A	G	41206	1.05403	0.0526255	0.00803934	6.546	5.93e-11	0.2501	0.01448	OR5V1	protein_coding
6	29418657	rs2523441	T	A	41206	0.955581	-0.0454358	0.00763884	-5.948	2.712e-09	0.2945	0.2323	OR5V1	protein_coding
6	29420000	rs2107193	T	G	41206	0.955463	-0.0455593	0.00764033	-5.963	2.481e-09	0.2943	0.2405	OR5V1	protein_coding
6	29425584	rs9257863	G	T	45673	1.08668	0.0831302	0.00928103	8.957	3.327e-19	0.1491	0.1444	OR5V1	protein_coding
6	29429392	rs2021729	A	G	41206	0.955294	-0.0457359	0.00762901	-5.995	2.037e-09	0.2958	0.219	OR5V1	protein_coding
6	29432390	rs1345228	G	A	41206	1.08248	0.0792507	0.00963768	8.223	1.979e-16	0.1542	0.0683	OR11A1	protein_coding
6	29433942	rs2107192	A	G	41206	0.955418	-0.0456064	0.00762903	-5.978	2.263e-09	0.2958	0.2179	OR11A1	protein_coding
6	29437362	rs2746833	T	C	41206	0.955312	-0.0457174	0.00761195	-6.006	1.904e-09	0.2981	0.203	OR11A1	protein_coding
6	29438604	rs1362078	G	A	41206	0.955952	-0.0450478	0.00764041	-5.896	3.714e-09	0.2943	0.2139	OR11A1	protein_coding
6	29444121	rs1233495	A	G	41206	1.05717	0.055597	0.00805287	6.904	5.069e-12	0.2488	0.003413	OR11A1	protein_coding
6	29448128	rs114406136	G	A	41206	1.17288	0.159465	0.0155288	10.269	9.708e-25	0.053	0.001548	OR11A1	protein_coding
6	29452553	rs17415649	T	G	41206	1.17265	0.159264	0.0155288	10.256	1.116e-24	0.053	0.001549	OR11A1	protein_coding
6	29456172	rs9257869	T	G	28628	1.11014	0.104483	0.0115069	9.08	1.087e-19	0.1558	0.1083	OR11A1	protein_coding
6	29458477	rs1233492	G	A	45673	0.956907	-0.0440489	0.00725802	-6.069	1.289e-09	0.2942	0.01311	OR2H1	protein_coding
6	29461914	rs1233490	G	A	41206	0.953922	-0.047173	0.00761468	-6.195	5.845e-10	0.2977	0.1793	OR2H1	protein_coding
6	29466608	rs2746147	A	G	41206	0.954007	-0.0470847	0.00761396	-6.184	6.265e-10	0.2978	0.1896	UBDP1	unprocessed_pseudogene
6	29468809	rs1233487	G	A	45673	1.05484	0.0533871	0.00766066	6.969	3.19e-12	0.2477	0.008139	UBDP1	unprocessed_pseudogene
6	29468968	rs9257873	G	T	41206	1.08826	0.0845823	0.00976814	8.659	4.752e-18	0.1492	0.03687	UBDP1	unprocessed_pseudogene
6	29469652	rs1233486	A	G	41206	0.953415	-0.0477053	0.00761092	-6.268	3.65e-10	0.2982	0.1958	UBDP1	unprocessed_pseudogene
6	29469940	rs1234843	C	T	41206	0.952313	-0.0488615	0.00756839	-6.456	1.074e-10	0.3041	0.2507	UBDP1	unprocessed_pseudogene
6	29470208	rs1233485	C	T	41206	0.947388	-0.0540466	0.0075211	-7.186	6.669e-13	0.3109	0.36	UBDP1	unprocessed_pseudogene
6	29472916	rs757256	T	C	45673	0.960622	-0.0401743	0.0066327	-6.057	1.388e-09	0.4632	0.01722	MAS1LP1	unprocessed_pseudogene
6	29473501	rs3130858	C	A	41206	0.891781	-0.114535	0.0197542	-5.798	6.729e-09	0.0321	0.001281	MAS1LP1	unprocessed_pseudogene
6	29474238	rs1005597	C	T	41206	0.951929	-0.0492653	0.0069771	-7.061	1.657e-12	0.4678	0.2792	MAS1LP1	unprocessed_pseudogene
6	29474341	rs9257874	T	C	41206	1.09222	0.0882141	0.00978092	9.019	1.899e-19	0.1487	0.0131	MAS1LP1	unprocessed_pseudogene
6	29474385	rs3130860	A	C	41206	0.949144	-0.0521949	0.00697327	-7.485	7.145e-14	0.4717	0.4113	MAS1LP1	unprocessed_pseudogene
6	29474414	rs7451197	T	C	41206	1.09224	0.0882289	0.00978364	9.018	1.91e-19	0.1486	0.01304	MAS1LP1	unprocessed_pseudogene
6	29474415	rs7454176	A	T	41206	1.06092	0.059135	0.00983289	6.014	1.808e-09	0.147	0.2232	MAS1LP1	unprocessed_pseudogene
6	29475039	rs734961	T	G	41206	1.09069	0.0868147	0.00983067	8.831	1.037e-18	0.1469	0.02688	MAS1LP1	unprocessed_pseudogene
6	29475142	rs734960	T	C	41206	1.09076	0.0868736	0.00983066	8.837	9.855e-19	0.1469	0.02626	MAS1LP1	unprocessed_pseudogene
6	29475682	rs1233482	A	C	41206	0.953684	-0.0474226	0.00761686	-6.226	4.777e-10	0.2974	0.2372	MAS1LP1	unprocessed_pseudogene
6	29475902	rs3131020	T	C	45673	0.960537	-0.0402623	0.00663191	-6.071	1.271e-09	0.464	0.01163	MAS1LP1	unprocessed_pseudogene
6	29476235	rs144631938	T	C	41206	0.882649	-0.124828	0.0224793	-5.553	2.815e-08	0.0246	0.6652	MAS1LP1	unprocessed_pseudogene
6	29476325	rs3128847	T	C	41206	0.933206	-0.069129	0.0117327	-5.892	3.814e-09	0.0976	0.02061	MAS1LP1	unprocessed_pseudogene
6	29476684	rs3131022	G	C	41206	0.947788	-0.0536246	0.00697148	-7.692	1.451e-14	0.4737	0.5218	MAS1LP1	unprocessed_pseudogene
6	29477240	rs1557820	T	C	41206	0.953175	-0.047957	0.00697354	-6.877	6.109e-12	0.4723	0.2557	MAS1LP1	unprocessed_pseudogene
6	29477273	rs1557819	C	A	41206	0.953257	-0.0478708	0.00697317	-6.865	6.634e-12	0.4728	0.2396	MAS1LP1	unprocessed_pseudogene
6	29477640	rs2107188	C	G	41206	0.948477	-0.0528981	0.00697495	-7.584	3.338e-14	0.4695	0.3659	MAS1LP1	unprocessed_pseudogene
6	29477783	rs2158281	G	C	41206	0.948888	-0.0524647	0.00697298	-7.524	5.299e-14	0.472	0.399	MAS1LP1	unprocessed_pseudogene
6	29478170	rs2285792	G	A	41206	1.09054	0.0866721	0.00983904	8.809	1.267e-18	0.1466	0.02714	MAS1LP1	unprocessed_pseudogene
6	29478301	rs2285791	T	C	41206	1.08765	0.0840182	0.00977638	8.594	8.416e-18	0.1489	0.03045	MAS1LP1	unprocessed_pseudogene
6	29479512	rs1233477	T	C	41206	0.952977	-0.0481649	0.00759339	-6.343	2.252e-10	0.3006	0.2182	MAS1LP1	unprocessed_pseudogene
6	29479533	rs1010408	A	T	41206	0.949001	-0.0523452	0.00697472	-7.505	6.147e-14	0.4699	0.3432	MAS1LP1	unprocessed_pseudogene
6	29481876	rs2107190	G	A	41206	0.948835	-0.05252	0.00697477	-7.53	5.068e-14	0.4698	0.3353	MAS1L	protein_coding
6	29481948	rs1010409	A	G	41206	0.948981	-0.0523661	0.00697471	-7.508	5.987e-14	0.4699	0.3496	MAS1L	protein_coding
6	29482133	rs17184164	T	A	41206	1.17355	0.160035	0.0155148	10.315	6.003e-25	0.0531	0.001237	MAS1L	protein_coding
6	29482432	rs2523433	T	C	41206	0.953008	-0.0481316	0.00758336	-6.347	2.2e-10	0.302	0.2195	MAS1L	protein_coding
6	29482797	rs17177765	A	G	41206	0.881817	-0.125771	0.0224792	-5.595	2.208e-08	0.0246	0.6998	MAS1L	protein_coding
6	29483019	rs9257879	G	C	41206	1.0899	0.0860892	0.00972759	8.85	8.774e-19	0.1507	0.01348	MAS1L	protein_coding
6	29483193	rs3094571	A	G	28628	0.954499	-0.0465692	0.00840599	-5.54	3.023e-08	0.4444	0.6514	MAS1L	protein_coding
6	29483911	rs1592411	T	C	45673	0.953059	-0.0480783	0.00663058	-7.251	4.141e-13	0.4642	0.03019	MAS1L	protein_coding
6	29483968	rs1592410	T	C	41206	0.952951	-0.0481922	0.00697527	-6.909	4.871e-12	0.4701	0.1933	MAS1L	protein_coding
6	29484381	rs3094566	A	G	41206	0.948549	-0.0528221	0.00697505	-7.573	3.658e-14	0.4694	0.3706	MAS1L	protein_coding
6	29484666	rs1015869	A	G	41206	0.953162	-0.0479704	0.00697548	-6.877	6.118e-12	0.4699	0.2145	MAS1L	protein_coding
6	29484721	rs9257886	C	T	41206	1.0907	0.0868185	0.00972212	8.93	4.251e-19	0.1509	0.01002	MAS1L	protein_coding
6	29485289	rs9257887	A	G	41206	1.08319	0.0799108	0.00964524	8.285	1.181e-16	0.1539	0.03016	MAS1L	protein_coding
6	29485373	rs1015868	T	C	41206	0.948832	-0.0525232	0.0069752	-7.53	5.064e-14	0.4693	0.3702	MAS1L	protein_coding
6	29486065	rs2189372	G	A	41206	0.953106	-0.0480291	0.00697489	-6.886	5.723e-12	0.4706	0.1858	MAS1L	protein_coding
6	29486215	rs2859876	C	G	41206	0.948871	-0.0524821	0.00697529	-7.524	5.325e-14	0.4692	0.3619	MAS1L	protein_coding
6	29486299	rs3094565	A	G	41206	0.948954	-0.0523946	0.00697479	-7.512	5.84e-14	0.4698	0.3331	MAS1L	protein_coding
6	29486303	rs9257888	T	C	41206	1.08497	0.0815564	0.00960165	8.494	1.994e-17	0.1556	0.01666	MAS1L	protein_coding
6	29486568	rs9257889	G	C	41206	1.09345	0.0893375	0.00978612	9.129	6.935e-20	0.1485	0.008112	MAS1L	protein_coding
6	29486908	rs9257890	T	C	41206	1.09133	0.0873986	0.00983333	8.888	6.239e-19	0.1468	0.01813	MAS1L	protein_coding
6	29489048	rs724078	A	G	41206	0.944632	-0.0569603	0.00731197	-7.79	6.679e-15	0.3471	0.1188	RPS17P1	processed_pseudogene
6	29493331	rs28757225	A	T	41206	1.15119	0.140799	0.0152116	9.256	2.117e-20	0.0554	0.1205	RPS17P1	processed_pseudogene
6	29500225	rs886381	T	C	41206	0.955174	-0.0458613	0.00765248	-5.993	2.062e-09	0.2927	0.1911	LINC02829	lncRNA
6	29500643	rs2745407	T	C	41206	0.955822	-0.0451832	0.00766726	-5.893	3.798e-09	0.2908	0.2079	LINC02829	lncRNA
6	29506127	rs3025671	A	G	41206	1.15128	0.140876	0.0151987	9.269	1.871e-20	0.0555	0.1588	LINC02829	lncRNA
6	29509596	rs17177816	A	G	28628	1.19637	0.17929	0.0172843	10.373	3.284e-25	0.0621	0.07935	LINC02829	lncRNA
6	29510630	rs362538	C	G	41206	0.928105	-0.0746101	0.012791	-5.833	5.429e-09	0.0806	0.02207	LINC02829	lncRNA
6	29511341	rs2534795	T	C	45673	0.957868	-0.0430448	0.00731682	-5.883	4.026e-09	0.2863	0.05374	LINC02829	lncRNA
6	29516175	rs2523445	C	T	41206	0.955657	-0.0453563	0.00766413	-5.918	3.257e-09	0.2912	0.2513	LINC02829	lncRNA
6	29516498	rs116152911	A	G	41206	0.86563	-0.144298	0.0255711	-5.643	1.67e-08	0.0189	0.8982	LINC02829	lncRNA
6	29517977	rs2534792	A	G	41206	0.956196	-0.0447922	0.00767122	-5.839	5.253e-09	0.2903	0.2677	LINC02829	lncRNA
6	29534615	rs413082	A	G	41206	1.0513	0.0500281	0.00886709	5.642	1.678e-08	0.1905	0.1064	LINC01015	lncRNA
6	29535190	rs411666	T	C	41206	1.05122	0.0499472	0.00886532	5.634	1.757e-08	0.1906	0.1058	LINC01015	lncRNA
6	29536462	rs12174271	T	C	41206	0.936272	-0.0658489	0.00955717	-6.89	5.575e-12	0.1575	0.6922	GPR53P	unprocessed_pseudogene
6	29536465	rs28986291	T	C	41206	1.19797	0.180629	0.0151243	11.943	7.046e-33	0.056	0.01254	GPR53P	unprocessed_pseudogene
6	29537975	rs1233400	A	G	45673	1.06659	0.0644639	0.0091568	7.04	1.922e-12	0.1542	0.06873	GPR53P	unprocessed_pseudogene
6	29539914	rs3025651	G	T	41206	0.88741	-0.119448	0.0183259	-6.518	7.114e-11	0.0375	0.00318	GPR53P	unprocessed_pseudogene
6	29540522	rs982558	A	G	41206	0.935972	-0.06617	0.00954972	-6.929	4.236e-12	0.1578	0.7372	GPR53P	unprocessed_pseudogene
6	29540745	rs362510	T	C	45673	1.04725	0.04617	0.0083976	5.498	3.838e-08	0.192	0.1964	GPR53P	unprocessed_pseudogene
6	29541566	rs72507814	G	A	41206	0.89701	-0.108688	0.0177681	-6.117	9.525e-10	0.04	0.002251	GPR53P	unprocessed_pseudogene
6	29542445	rs1233398	T	C	41206	1.05161	0.0503205	0.00886705	5.675	1.387e-08	0.1905	0.1073	GPR53P	unprocessed_pseudogene
6	29542806	rs28986295	A	T	41206	1.2301	0.207095	0.0158901	13.033	7.912e-39	0.0504	0.003163	GPR53P	unprocessed_pseudogene
6	29542947	rs3025650	C	T	41206	0.894537	-0.111449	0.0177891	-6.265	3.727e-10	0.0399	0.001782	GPR53P	unprocessed_pseudogene
6	29545208	rs362522	T	C	41206	0.915291	-0.0885134	0.00777252	-11.388	4.776e-30	0.2769	0.7559	OR2I1P	protein_coding
6	29545284	rs362523	A	G	41206	1.07337	0.0708036	0.00955385	7.411	1.256e-13	0.1576	0.1271	OR2I1P	protein_coding
6	29545494	rs34927823	G	C	41206	1.07891	0.075947	0.00972433	7.81	5.719e-15	0.1509	0.1299	OR2I1P	protein_coding
6	29545715	rs1233397	G	A	45673	1.12115	0.114353	0.00805245	14.201	9.06e-46	0.2138	0.05665	OR2I1P	protein_coding
6	29546945	rs1233395	C	T	41206	1.11986	0.113204	0.00879326	12.874	6.273e-38	0.1939	0.5105	OR2I1P	protein_coding
6	29548309	rs9257921	C	T	41206	1.15505	0.144141	0.0155324	9.28	1.689e-20	0.053	0.006911	OR2I1P	protein_coding
6	29548662	rs28986299	A	G	41206	1.23542	0.211413	0.0158291	13.356	1.091e-40	0.0508	0.001366	OR2I1P	protein_coding
6	29549261	rs1233394	A	C	41206	1.0708	0.0684017	0.0102428	6.678	2.424e-11	0.1333	0.1136	OR2I1P	protein_coding
6	29550416	rs1233392	A	G	41206	1.07199	0.0695133	0.0102135	6.806	1.003e-11	0.1342	0.1416	OR2I1P	protein_coding
6	29550618	rs1233391	C	T	45673	1.12252	0.115575	0.00836466	13.817	2.001e-43	0.1931	0.08721	OR2I1P	protein_coding
6	29551861	rs1233390	A	G	41206	1.0702	0.0678448	0.0101946	6.655	2.828e-11	0.1348	0.09407	OR2I1P	protein_coding
6	29552891	rs75475328	G	A	41206	0.931522	-0.070935	0.0107526	-6.597	4.193e-11	0.119	0.104	OR2I1P	protein_coding
6	29553727	rs1233388	G	A	41206	1.12313	0.116119	0.00880622	13.186	1.051e-39	0.1931	0.3086	OR2I1P	protein_coding
6	29554258	rs184968050	G	A	28628	1.23186	0.208528	0.0343595	6.069	1.284e-09	0.015	0.04842	OR2I1P	protein_coding
6	29554829	rs114383434	C	T	41206	0.884147	-0.123132	0.0197233	-6.243	4.293e-10	0.0322	0.001323	OR2I1P	protein_coding
6	29555585	rs17184367	G	A	41206	0.917326	-0.0862922	0.0077406	-11.148	7.347e-29	0.2807	0.5095	OR2I1P	protein_coding
6	29555778	rs2235698	G	A	41206	0.917468	-0.0861374	0.00773643	-11.134	8.57e-29	0.2812	0.4918	OR2I1P	protein_coding
6	29555864	rs1233387	T	C	41206	1.09451	0.0903088	0.00824663	10.951	6.551e-28	0.2315	0.7243	OR2I1P	protein_coding
6	29558190	rs1233386	T	C	45673	1.06524	0.0632017	0.00964175	6.555	5.58e-11	0.1362	0.0943	UBD	protein_coding
6	29559295	rs1233384	T	C	41206	1.07043	0.0680577	0.0101913	6.678	2.423e-11	0.1349	0.08945	UBD	protein_coding
6	29565825	rs1233383	A	G	41206	1.0714	0.0689693	0.01015	6.795	1.082e-11	0.1362	0.1358	GABBR1	protein_coding
6	29568068	rs28986308	G	A	41206	1.23403	0.210288	0.0158147	13.297	2.403e-40	0.0509	0.001717	GABBR1	protein_coding
6	29568674	rs201635933	C	T	28628	1.17017	0.157145	0.0183709	8.554	1.186e-17	0.0546	0.2667	GABBR1	protein_coding
6	29576393	rs29230	G	A	45673	1.06433	0.0623453	0.00939784	6.634	3.261e-11	0.1448	0.001464	GABBR1	protein_coding
6	29577938	rs29259	G	A	41206	1.05861	0.0569542	0.00992061	5.741	9.388e-09	0.1439	0.001519	GABBR1	protein_coding
6	29579999	rs2057009	A	T	41206	1.05858	0.0569245	0.00992062	5.738	9.581e-09	0.1439	0.001481	GABBR1	protein_coding
6	29581966	rs116708563	G	C	41206	0.857096	-0.154205	0.0261897	-5.888	3.903e-09	0.018	0.8703	GABBR1	protein_coding
6	29583424	rs9468561	T	G	41206	0.941881	-0.0598761	0.00762365	-7.854	4.041e-15	0.2962	0.01387	GABBR1	protein_coding
6	29584338	rs1233381	C	T	41206	1.07255	0.0700359	0.010131	6.913	4.756e-12	0.1368	0.1308	GABBR1	protein_coding
6	29584580	rs28359970	C	T	28628	1.07633	0.0735606	0.0110784	6.64	3.145e-11	0.1715	0.1831	GABBR1	protein_coding
6	29584663	rs41291758	A	G	28628	1.16725	0.154652	0.0172796	8.95	3.542e-19	0.0622	0.1061	GABBR1	protein_coding
6	29584752	rs41291762	A	G	28628	1.15479	0.143921	0.0168585	8.537	1.372e-17	0.0656	0.2069	GABBR1	protein_coding
6	29589124	rs29221	G	C	41206	0.918631	-0.0848704	0.0077486	-10.953	6.412e-28	0.2798	0.4891	GABBR1	protein_coding
6	29589666	rs29220	G	C	41206	0.925923	-0.0769637	0.00760511	-10.12	4.513e-24	0.2982	0.8767	GABBR1	protein_coding
6	29602717	rs28749531	T	A	41206	1.09913	0.0945163	0.0118486	7.977	1.497e-15	0.0954	0.002081	GABBR1	protein_coding
6	29602936	rs3130248	C	T	41206	0.942777	-0.0589255	0.00696272	-8.463	2.605e-17	0.4882	0.04028	GABBR1	protein_coding
6	29603512	rs111508444	G	A	41206	0.92884	-0.0738184	0.0113288	-6.516	7.207e-11	0.1056	0.003335	GABBR1	protein_coding
6	29603600	rs1233379	A	G	41206	1.07757	0.0747124	0.0121543	6.147	7.917e-10	0.0902	0.01316	GABBR1	protein_coding
6	29604264	rs9461540	G	T	41206	0.924281	-0.0787388	0.0102378	-7.691	1.456e-14	0.1334	0.344	GABBR1	protein_coding
6	29605306	rs113914990	A	G	41206	0.87264	-0.136233	0.0196329	-6.939	3.954e-12	0.0325	0.07435	GABBR1	protein_coding
6	29605387	rs1233377	T	C	41206	1.08341	0.080118	0.00798227	10.037	1.046e-23	0.255	0.001529	GABBR1	protein_coding
6	29605407	rs142743386	A	C	41206	0.872657	-0.136213	0.0196329	-6.938	3.984e-12	0.0325	0.07429	GABBR1	protein_coding
6	29606161	rs146809058	T	C	41206	1.45643	0.375988	0.0312984	12.013	3.051e-33	0.0125	0.001567	GABBR1	protein_coding
6	29606203	rs188687779	T	C	41206	0.876273	-0.132078	0.0232286	-5.686	1.303e-08	0.023	0.2683	GABBR1	protein_coding
6	29606267	rs138448452	C	T	41206	0.876273	-0.132078	0.0232286	-5.686	1.302e-08	0.023	0.2677	GABBR1	protein_coding
6	29606280	rs114183654	G	T	41206	0.85195	-0.160228	0.025437	-6.299	2.994e-10	0.0191	0.8138	GABBR1	protein_coding
6	29606301	rs149205637	T	A	41206	0.876252	-0.132101	0.0232286	-5.687	1.296e-08	0.023	0.2682	GABBR1	protein_coding
6	29606794	rs3131857	T	C	41206	0.950943	-0.0503012	0.00712078	-7.064	1.616e-12	0.3952	0.0138	GABBR1	protein_coding
6	29607476	rs29240	G	A	41206	0.865921	-0.143962	0.0195734	-7.355	1.905e-13	0.0327	0.06732	GABBR1	protein_coding
6	29607747	rs3025623	A	G	41206	0.865836	-0.14406	0.0195733	-7.36	1.845e-13	0.0327	0.06851	GABBR1	protein_coding
6	29607873	rs139150367	A	G	41206	0.876008	-0.13238	0.0232286	-5.699	1.208e-08	0.023	0.268	GABBR1	protein_coding
6	29607964	rs144160636	A	G	41206	0.876029	-0.132356	0.0232286	-5.698	1.214e-08	0.023	0.268	GABBR1	protein_coding
6	29608250	rs29238	C	A	41206	0.871781	-0.137218	0.0195745	-7.01	2.382e-12	0.0327	0.05366	GABBR1	protein_coding
6	29608619	rs143569069	A	G	41206	0.87609	-0.132287	0.0232286	-5.695	1.233e-08	0.023	0.2674	GABBR1	protein_coding
6	29610281	rs3131855	A	C	41206	1.05827	0.0566374	0.00728361	7.776	7.504e-15	0.353	0.01034	GABBR1	protein_coding
6	29610435	rs3129077	T	C	41206	1.05815	0.056521	0.00728364	7.76	8.5e-15	0.353	0.009749	GABBR1	protein_coding
6	29610925	rs188933675	C	T	41206	0.876151	-0.132217	0.0232286	-5.692	1.254e-08	0.023	0.2698	GABBR1	protein_coding
6	29613621	rs140602854	T	C	41206	0.871901	-0.137079	0.0193751	-7.075	1.499e-12	0.0334	0.04319	GABBR1	protein_coding
6	29614405	rs146950657	C	T	41206	0.874534	-0.134064	0.0179591	-7.465	8.321e-14	0.0391	0.02806	GABBR1	protein_coding
6	29614649	rs75468501	T	A	41206	0.872036	-0.136924	0.0193752	-7.067	1.587e-12	0.0334	0.04513	GABBR1	protein_coding
6	29614881	rs143128278	C	T	41206	0.871986	-0.136982	0.0193751	-7.07	1.551e-12	0.0334	0.04522	GABBR1	protein_coding
6	29616035	rs114273413	A	T	41206	0.874393	-0.134226	0.017959	-7.474	7.756e-14	0.0391	0.02822	GABBR1	protein_coding
6	29616607	rs439812	C	T	41206	1.08556	0.0820979	0.00798695	10.279	8.732e-25	0.2545	0.001228	GABBR1	protein_coding
6	29618366	rs29272	T	G	41206	0.868173	-0.141364	0.0178919	-7.901	2.769e-15	0.0394	0.02955	GABBR1	protein_coding
6	29618694	rs9257930	A	C	41206	1.08681	0.0832453	0.011064	7.524	5.323e-14	0.1114	0.001403	GABBR1	protein_coding
6	29620191	rs74351841	T	C	41206	0.870938	-0.138184	0.0196034	-7.049	1.797e-12	0.0326	0.05643	GABBR1	protein_coding
6	29620573	rs184991694	T	C	28628	0.885258	-0.121876	0.0216553	-5.628	1.821e-08	0.0387	0.004918	GABBR1	protein_coding
6	29621536	rs114244933	A	T	41206	0.868908	-0.140518	0.0189941	-7.398	1.385e-13	0.0348	0.04388	GABBR1	protein_coding
6	29624070	rs140307081	A	G	41206	0.875907	-0.132496	0.0232286	-5.704	1.173e-08	0.023	0.2667	GABBR1	protein_coding
6	29624078	rs29235	C	T	41206	0.871615	-0.137408	0.0193751	-7.092	1.324e-12	0.0334	0.04541	GABBR1	protein_coding
6	29624112	rs29234	C	A	45673	0.864473	-0.145635	0.0166917	-8.725	2.673e-18	0.0409	0.05632	GABBR1	protein_coding
6	29624894	rs9468571	C	T	41206	0.872947	-0.135881	0.0178064	-7.631	2.321e-14	0.0398	0.02141	GABBR1	protein_coding
6	29625127	rs78540913	G	A	41206	0.871817	-0.137176	0.0193751	-7.08	1.444e-12	0.0334	0.04507	GABBR1	protein_coding
6	29625195	rs9461541	G	A	41206	0.873102	-0.135703	0.0178064	-7.621	2.523e-14	0.0398	0.02134	GABBR1	protein_coding
6	29625227	rs77683053	A	G	41206	0.871817	-0.137176	0.0193751	-7.08	1.442e-12	0.0334	0.04509	GABBR1	protein_coding
6	29625561	rs9500947	C	T	41206	0.874081	-0.134582	0.0178066	-7.558	4.086e-14	0.0398	0.02787	GABBR1	protein_coding
6	29626321	rs2252711	C	T	41206	1.08478	0.0813764	0.00802924	10.135	3.865e-24	0.2505	0.004672	GABBR1	protein_coding
6	29626405	rs78914362	A	G	41206	0.871294	-0.137776	0.019375	-7.111	1.15e-12	0.0334	0.04594	GABBR1	protein_coding
6	29626752	rs147285811	A	G	41206	0.875785	-0.132635	0.0232285	-5.71	1.131e-08	0.023	0.27	GABBR1	protein_coding
6	29626917	rs9468572	A	G	41206	0.872993	-0.135827	0.0178064	-7.628	2.379e-14	0.0398	0.02133	GABBR1	protein_coding
6	29628620	rs3095292	A	G	41206	0.90887	-0.0955533	0.00819848	-11.655	2.163e-31	0.2353	0.00208	GABBR1	protein_coding
6	29628740	rs2857781	A	C	41206	1.08516	0.0817229	0.00809378	10.097	5.71e-24	0.2446	0.002198	GABBR1	protein_coding
6	29632318	rs2256266	T	C	41206	1.08465	0.0812538	0.00803141	10.117	4.641e-24	0.2503	0.002715	GABBR1	protein_coding
6	29634003	rs2857766	C	G	41206	1.08429	0.0809274	0.00801976	10.091	6.052e-24	0.2514	0.002373	GABBR1	protein_coding
6	29634012	rs3130253	A	G	45673	0.903468	-0.101515	0.011964	-8.485	2.151e-17	0.0833	0.002417	GABBR1	protein_coding
6	29634637	rs115091531	C	T	41206	0.851781	-0.160426	0.0249302	-6.435	1.238e-10	0.0199	0.7071	GABBR1	protein_coding
6	29635508	rs1318631	A	G	45673	1.07923	0.076246	0.00762765	9.996	1.584e-23	0.2505	0.001713	SUMO2P1	processed_pseudogene
6	29636983	rs142289880	G	C	41206	0.878393	-0.129661	0.0232785	-5.57	2.544e-08	0.0229	0.2864	SUMO2P1	processed_pseudogene
6	29637710	rs3095291	C	G	41206	0.909191	-0.0951998	0.0082083	-11.598	4.212e-31	0.2345	0.001879	SUMO2P1	processed_pseudogene
6	29637793	rs3763334	A	G	41206	0.851507	-0.160747	0.0249918	-6.432	1.262e-10	0.0198	0.734	SUMO2P1	processed_pseudogene
6	29637843	rs117184346	A	G	41206	0.851786	-0.16042	0.025054	-6.403	1.522e-10	0.0197	0.743	SUMO2P1	processed_pseudogene
6	29639776	rs9257936	T	C	45673	1.09279	0.0887336	0.0106869	8.303	1.012e-16	0.1072	0.01246	SUMO2P1	processed_pseudogene
6	29641514	rs114591600	T	C	41206	0.87774	-0.130405	0.0232784	-5.602	2.115e-08	0.0229	0.3092	SUMO2P1	processed_pseudogene
6	29641758	rs116430762	G	C	41206	0.853003	-0.158992	0.02457	-6.471	9.76e-11	0.0205	0.6367	SUMO2P1	processed_pseudogene
6	29641771	rs115804475	C	T	41206	0.851508	-0.160746	0.0250539	-6.416	1.395e-10	0.0197	0.7325	SUMO2P1	processed_pseudogene
6	29642363	rs115461959	A	G	41206	0.877699	-0.130452	0.0232783	-5.604	2.09e-08	0.0229	0.3094	SUMO2P1	processed_pseudogene
6	29642434	rs2747420	C	A	41206	0.872745	-0.136111	0.0193753	-7.025	2.144e-12	0.0334	0.04249	SUMO2P1	processed_pseudogene
6	29642912	rs4713230	C	G	28628	1.07618	0.0734131	0.00990463	7.412	1.245e-13	0.2311	0.003116	SUMO2P1	processed_pseudogene
6	29643490	rs9501414	G	A	45673	0.865971	-0.143904	0.0223488	-6.439	1.204e-10	0.0224	0.2396	SUMO2P1	processed_pseudogene
6	29644037	rs114880724	A	G	41206	0.850444	-0.161997	0.0250537	-6.466	1.004e-10	0.0197	0.7266	SUMO2P1	processed_pseudogene
6	29644559	rs114867955	G	A	41206	0.85038	-0.162072	0.0250537	-6.469	9.838e-11	0.0197	0.7239	SUMO2P1	processed_pseudogene
6	29645726	rs4391284	T	C	41206	1.08445	0.0810762	0.00811655	9.989	1.695e-23	0.2426	0.006304	SUMO2P1	processed_pseudogene
6	29646680	rs117280904	T	C	41206	0.850146	-0.162348	0.0250536	-6.48	9.197e-11	0.0197	0.7235	MOG	protein_coding
6	29647715	rs17369215	T	C	41206	1.08434	0.0809674	0.00801975	10.096	5.731e-24	0.2514	0.002484	MOG	protein_coding
6	29648120	rs17184549	A	G	41206	1.08454	0.0811604	0.00811198	10.005	1.453e-23	0.243	0.007169	MOG	protein_coding
6	29648411	rs17184563	A	G	41206	0.84474	-0.168726	0.0261875	-6.443	1.17e-10	0.018	0.7916	MOG	protein_coding
6	29649267	rs28691779	A	C	41206	0.876008	-0.13238	0.0232286	-5.699	1.204e-08	0.023	0.3424	MOG	protein_coding
6	29649740	rs76053916	G	C	41206	0.876029	-0.132356	0.0232286	-5.698	1.213e-08	0.023	0.3423	MOG	protein_coding
6	29649944	rs3117290	T	G	41206	0.910225	-0.0940635	0.00828097	-11.359	6.672e-30	0.2287	0.002784	MOG	protein_coding
6	29650131	rs17435027	G	A	41206	1.08421	0.0808474	0.00801978	10.081	6.677e-24	0.2514	0.002573	MOG	protein_coding
6	29650410	rs28721572	T	C	28628	1.36785	0.313238	0.0351518	8.911	5.058e-19	0.0143	0.5695	MOG	protein_coding
6	29650734	rs528582891	G	A	28628	0.843623	-0.17005	0.0294051	-5.783	7.319e-09	0.0206	0.6658	MOG	protein_coding
6	29652405	rs17184605	G	T	41206	0.85104	-0.161296	0.0250538	-6.438	1.207e-10	0.0197	0.7375	MOG	protein_coding
6	29652882	rs115455850	T	C	41206	0.851125	-0.161196	0.0250538	-6.434	1.246e-10	0.0197	0.7373	MOG	protein_coding
6	29652895	rs114194795	T	C	41206	0.85121	-0.161096	0.0250538	-6.43	1.273e-10	0.0197	0.7374	MOG	protein_coding
6	29654097	rs145599127	T	C	41206	0.85121	-0.161096	0.0250538	-6.43	1.275e-10	0.0197	0.7382	MOG	protein_coding
6	29654437	rs3095285	T	C	41206	0.913693	-0.0902611	0.00840968	-10.733	7.131e-27	0.2191	0.002742	MOG	protein_coding
6	29654570	rs4959123	A	T	41206	1.08138	0.0782363	0.00799308	9.788	1.271e-22	0.254	0.006719	MOG	protein_coding
6	29654812	rs3129043	G	T	41206	0.913762	-0.0901857	0.0084097	-10.724	7.887e-27	0.2191	0.00279	MOG	protein_coding
6	29654854	rs143111541	A	G	41206	0.8787	-0.129312	0.0232785	-5.555	2.778e-08	0.0229	0.3266	MOG	protein_coding
6	29657433	rs114166035	C	T	41206	0.851104	-0.161221	0.0250538	-6.435	1.235e-10	0.0197	0.7437	MOG	protein_coding
6	29657481	rs114521897	T	C	41206	0.85104	-0.161296	0.0250538	-6.438	1.211e-10	0.0197	0.7436	MOG	protein_coding
6	29657959	rs3131895	T	C	28628	1.06922	0.0669268	0.00990774	6.755	1.433e-11	0.231	0.001266	MOG	protein_coding
6	29658907	rs114543002	G	A	41206	0.851104	-0.161221	0.0250538	-6.435	1.236e-10	0.0197	0.7457	MOG	protein_coding
6	29660946	rs34171517	T	C	41206	0.851104	-0.161221	0.0250538	-6.435	1.231e-10	0.0197	0.748	MOG	protein_coding
6	29661057	rs12665494	T	C	41206	0.851104	-0.161221	0.0250538	-6.435	1.231e-10	0.0197	0.748	MOG	protein_coding
6	29661191	rs115630730	G	A	41206	0.879953	-0.127887	0.0233285	-5.482	4.212e-08	0.0228	0.3408	MOG	protein_coding
6	29661258	rs116228878	T	G	41206	0.851146	-0.161171	0.0250538	-6.433	1.251e-10	0.0197	0.745	MOG	protein_coding
6	29661495	rs7772652	A	G	41206	0.851168	-0.161146	0.0250538	-6.432	1.257e-10	0.0197	0.744	MOG	protein_coding
6	29661749	rs3131891	T	C	41206	0.914511	-0.0893659	0.00840853	-10.628	2.216e-26	0.2192	0.002942	MOG	protein_coding
6	29663439	rs191533556	T	C	41206	0.879215	-0.128726	0.0233284	-5.518	3.424e-08	0.0228	0.3227	MOG	protein_coding
6	29663935	rs9468585	T	C	41206	0.877168	-0.131057	0.0233281	-5.618	1.932e-08	0.0228	0.3596	MOG	protein_coding
6	29664146	rs115683866	A	G	41206	0.850955	-0.161397	0.0250538	-6.442	1.176e-10	0.0197	0.7476	MOG	protein_coding
6	29664497	rs141416626	C	A	41206	0.880199	-0.127607	0.0233286	-5.47	4.51e-08	0.0228	0.299	MOG	protein_coding
6	29665148	rs141613482	A	G	41206	0.850334	-0.162126	0.0251163	-6.455	1.081e-10	0.0196	0.7463	MOG	protein_coding
6	29665319	rs34912326	T	C	41206	1.0813	0.0781595	0.00798687	9.786	1.297e-22	0.2546	0.006318	MOG	protein_coding
6	29666040	rs116687116	G	C	41206	0.85163	-0.160604	0.0246287	-6.521	6.98e-11	0.0204	0.6358	MOG	protein_coding
6	29666111	rs3131875	C	T	45673	1.07734	0.0744968	0.00661019	11.27	1.845e-29	0.4877	0.007318	MOG	protein_coding
6	29667479	rs4713233	T	C	41206	1.08036	0.0772989	0.00798708	9.678	3.746e-22	0.2546	0.006389	MOG	protein_coding
6	29667701	rs138035243	C	A	41206	0.879385	-0.128532	0.0234291	-5.486	4.108e-08	0.0226	0.3005	MOG	protein_coding
6	29669287	rs28749532	A	T	41206	0.879501	-0.1284	0.0220885	-5.813	6.139e-09	0.0255	0.07047	MOG	protein_coding
6	29670366	rs12661228	T	C	41206	1.07984	0.0768171	0.00798099	9.625	6.255e-22	0.2552	0.007423	MOG	protein_coding
6	29670443	rs12661266	A	G	41206	1.08109	0.0779667	0.00799003	9.758	1.711e-22	0.2543	0.006089	MOG	protein_coding
6	29670478	rs4713235	T	C	41206	1.07301	0.0704708	0.0069587	10.127	4.181e-24	0.4938	0.02531	MOG	protein_coding
6	29671093	rs34387568	A	G	41206	1.08114	0.0780124	0.00798898	9.765	1.585e-22	0.2544	0.00621	MOG	protein_coding
6	29671770	rs35471702	A	C	41206	1.0809	0.0777972	0.00798903	9.738	2.078e-22	0.2544	0.005229	MOG	protein_coding
6	29673658	rs114488386	A	C	41206	0.870553	-0.138626	0.0208523	-6.648	2.975e-11	0.0287	0.1165	ZFP57	protein_coding
6	29674429	rs12663603	G	A	41206	0.840436	-0.173834	0.0250518	-6.939	3.949e-12	0.0197	0.6141	ZFP57	protein_coding
6	29674932	rs115467627	A	C	41206	0.838978	-0.175571	0.0264772	-6.631	3.324e-11	0.0176	0.7372	ZFP57	protein_coding
6	29675204	rs3116787	C	A	28628	0.947902	-0.0535042	0.00859504	-6.225	4.809e-10	0.3821	0.3858	ZFP57	protein_coding
6	29675572	rs115580226	G	A	41206	0.848736	-0.164007	0.025116	-6.53	6.583e-11	0.0196	0.7172	ZFP57	protein_coding
6	29677641	rs3871468	C	T	41206	1.08149	0.0783392	0.0079889	9.806	1.066e-22	0.2544	0.007185	ZFP57	protein_coding
6	29678324	rs116378336	T	C	41206	0.848374	-0.164434	0.0251159	-6.547	5.887e-11	0.0196	0.7083	ZFP57	protein_coding
6	29679629	rs144064418	C	T	41206	0.878661	-0.129356	0.0233283	-5.545	2.944e-08	0.0228	0.3711	ZFP57	protein_coding
6	29683544	rs114785474	A	G	41206	0.869563	-0.139765	0.0208169	-6.714	1.891e-11	0.0288	0.1355	ZFP57	protein_coding
6	29684994	rs7759272	C	T	45673	0.930113	-0.0724491	0.0102998	-7.034	2.007e-12	0.1167	0.8772	ZFP57	protein_coding
6	29685025	rs7738919	T	C	45673	0.929846	-0.0727368	0.010354	-7.025	2.14e-12	0.1153	0.9051	ZFP57	protein_coding
6	29685026	rs7738786	G	A	41206	0.92904	-0.0736034	0.0109171	-6.742	1.562e-11	0.1149	0.6615	ZFP57	protein_coding
6	29685105	rs7739360	T	G	41206	0.929502	-0.073106	0.0109048	-6.704	2.023e-11	0.1152	0.6647	ZFP57	protein_coding
6	29685155	rs7739388	C	G	41206	0.929492	-0.0731169	0.0109048	-6.705	2.009e-11	0.1152	0.6638	ZFP57	protein_coding
6	29685450	rs9258156	A	C	33095	0.935456	-0.066721	0.0120784	-5.524	3.308e-08	0.1172	0.9312	ZFP57	protein_coding
6	29688180	rs9258158	G	A	45673	0.930927	-0.071574	0.0103386	-6.923	4.431e-12	0.1157	0.926	ZFP57	protein_coding
6	29688285	rs9258159	G	C	45673	0.893664	-0.112425	0.0151292	-7.431	1.079e-13	0.0503	0.4385	ZFP57	protein_coding
6	29688485	rs9258160	G	T	45673	0.92998	-0.0725927	0.0103423	-7.019	2.243e-12	0.1156	0.8864	ZFP57	protein_coding
6	29688641	rs1632959	C	G	41206	0.907055	-0.0975517	0.00858427	-11.364	6.293e-30	0.207	0.04336	ZFP57	protein_coding
6	29688814	rs9258163	C	G	41206	0.929442	-0.0731714	0.0109048	-6.71	1.941e-11	0.1152	0.6799	ZFP57	protein_coding
6	29688869	rs9258164	A	G	45673	0.928832	-0.0738276	0.0104291	-7.079	1.45e-12	0.1134	0.9123	ZFP57	protein_coding
6	29688884	rs9258165	A	G	41206	0.939132	-0.0627996	0.0111465	-5.634	1.76e-08	0.1096	0.2788	ZFP57	protein_coding
6	29688886	rs1632447	C	A	41206	0.906971	-0.0976452	0.00858118	-11.379	5.333e-30	0.2072	0.04268	ZFP57	protein_coding
6	29688900	rs9258166	C	G	41206	0.928417	-0.0742738	0.010984	-6.762	1.357e-11	0.1133	0.678	ZFP57	protein_coding
6	29688973	rs9258167	A	G	41206	0.929431	-0.0731823	0.0109048	-6.711	1.938e-11	0.1152	0.6801	ZFP57	protein_coding
6	29689003	rs9258168	T	C	45673	0.930297	-0.0722518	0.0103424	-6.986	2.82e-12	0.1156	0.9067	ZFP57	protein_coding
6	29689127	rs3757324	T	G	45673	0.930046	-0.0725211	0.0102998	-7.041	1.907e-12	0.1167	0.9134	ZFP57	protein_coding
6	29689164	rs1632956	A	T	41206	0.906838	-0.0977909	0.00858267	-11.394	4.46e-30	0.2071	0.04602	ZFP57	protein_coding
6	29689202	rs3757325	T	A	41206	0.929401	-0.073215	0.0109048	-6.714	1.895e-11	0.1152	0.6818	ZFP57	protein_coding
6	29689249	rs3757326	G	C	41206	0.929401	-0.073215	0.0109048	-6.714	1.895e-11	0.1152	0.6818	ZFP57	protein_coding
6	29689532	rs9258169	G	T	41206	0.929431	-0.0731823	0.0109048	-6.711	1.934e-11	0.1152	0.6803	ZFP57	protein_coding
6	29689590	rs9258170	G	T	45673	0.930162	-0.0723964	0.0103423	-7	2.568e-12	0.1156	0.9026	ZFP57	protein_coding
6	29689717	rs9258171	T	G	41206	0.929431	-0.0731823	0.0109048	-6.711	1.934e-11	0.1152	0.6803	ZFP57	protein_coding
6	29689973	rs9258172	T	C	45673	0.930325	-0.0722208	0.0103424	-6.983	2.887e-12	0.1156	0.9039	ZFP57	protein_coding
6	29690002	rs9258173	T	G	41206	0.929462	-0.0731496	0.0109048	-6.708	1.979e-11	0.1152	0.6777	ZFP57	protein_coding
6	29690026	rs9258174	C	T	45673	0.930089	-0.0724753	0.0103462	-7.005	2.473e-12	0.1155	0.9095	ZFP57	protein_coding
6	29690056	rs17875376	T	C	41206	1.0764	0.0736214	0.0079342	9.279	1.709e-20	0.2599	0.002399	ZFP57	protein_coding
6	29690125	rs9258175	A	G	41206	0.929431	-0.0731823	0.0109048	-6.711	1.929e-11	0.1152	0.6806	ZFP57	protein_coding
6	29690694	rs3998799	G	C	28628	1.05893	0.0572582	0.00849906	6.737	1.612e-11	0.4073	0.1599	ZFP57	protein_coding
6	29691097	rs2075682	T	A	41206	0.929452	-0.0731605	0.0109048	-6.709	1.965e-11	0.1152	0.6803	ZFP57	protein_coding
6	29691140	rs2072896	G	C	41206	0.929274	-0.0733516	0.0109089	-6.724	1.766e-11	0.1151	0.6951	ZFP57	protein_coding
6	29691303	rs2076183	A	G	45673	0.929922	-0.0726547	0.0103423	-7.025	2.136e-12	0.1156	0.9131	ZFP57	protein_coding
6	29691713	rs2076182	C	A	41206	0.929072	-0.0735695	0.0109089	-6.744	1.545e-11	0.1151	0.6825	ZFP57	protein_coding
6	29691744	rs2076181	G	C	45673	0.930313	-0.0722338	0.0103502	-6.979	2.965e-12	0.1154	0.9183	ZFP57	protein_coding
6	29691774	rs2076178	C	A	41206	1.0771	0.07427	0.00794502	9.348	8.914e-21	0.2588	0.001885	ZFP57	protein_coding
6	29692334	rs9258186	G	A	45673	0.929983	-0.072589	0.0103462	-7.016	2.29e-12	0.1155	0.906	ZFP57	protein_coding
6	29692634	rs1736925	T	G	41206	0.906885	-0.0977396	0.00858268	-11.388	4.798e-30	0.2071	0.04884	ZFP57	protein_coding
6	29692729	rs2072898	G	T	41206	0.929061	-0.0735804	0.0109089	-6.745	1.53e-11	0.1151	0.692	ZFP57	protein_coding
6	29693011	rs1736924	C	T	41206	0.906877	-0.0977482	0.00858268	-11.389	4.77e-30	0.2071	0.04883	ZFP57	protein_coding
6	29693113	rs2076177	T	C	45673	0.928586	-0.0740919	0.0103034	-7.191	6.445e-13	0.1166	0.95	ZFP57	protein_coding
6	29693183	rs17184813	A	G	41206	0.842182	-0.171759	0.0257009	-6.683	2.337e-11	0.0187	0.8187	ZFP57	protein_coding
6	29693499	rs2235383	G	A	45673	0.930031	-0.0725378	0.0103037	-7.04	1.925e-12	0.1166	0.9151	ZFP57	protein_coding
6	29694427	rs1059174	C	T	41206	0.906901	-0.0977225	0.00858269	-11.386	4.892e-30	0.2071	0.04893	ZFP57	protein_coding
6	29694570	rs3734813	G	A	45673	0.929967	-0.072606	0.0103501	-7.015	2.305e-12	0.1154	0.9056	ZFP57	protein_coding
6	29694680	rs3734814	C	A	45673	0.929551	-0.0730541	0.0103461	-7.061	1.647e-12	0.1155	0.9324	ZDHHC20P1	processed_pseudogene
6	29694681	rs3734815	T	A	41206	0.929041	-0.0736022	0.0109089	-6.747	1.507e-11	0.1151	0.6891	ZDHHC20P1	processed_pseudogene
6	29695600	rs9258187	G	T	45673	0.92937	-0.073248	0.0103036	-7.109	1.168e-12	0.1166	0.8984	ZDHHC20P1	processed_pseudogene
6	29696117	rs3817827	C	T	41206	0.929041	-0.0736022	0.0109089	-6.747	1.513e-11	0.1151	0.6902	ZDHHC20P1	processed_pseudogene
6	29696118	rs3817826	T	G	41206	0.941805	-0.0599572	0.0109192	-5.491	3.985e-08	0.1149	0.1852	ZDHHC20P1	processed_pseudogene
6	29696245	rs2272874	C	T	45673	0.92969	-0.0729046	0.0103075	-7.073	1.516e-12	0.1165	0.9152	ZDHHC20P1	processed_pseudogene
6	29696654	rs3736697	C	T	41206	0.92892	-0.073733	0.0109089	-6.759	1.39e-11	0.1151	0.697	ZDHHC20P1	processed_pseudogene
6	29696849	rs3736694	C	A	45673	0.929733	-0.0728577	0.0103462	-7.042	1.895e-12	0.1155	0.9238	ZDHHC20P1	processed_pseudogene
6	29697517	rs1736919	A	G	41206	0.89756	-0.108076	0.00743196	-14.542	6.601e-48	0.3227	0.02561	ZDHHC20P1	processed_pseudogene
6	29697681	rs4713237	G	T	41206	1.07658	0.0737864	0.00793317	9.301	1.397e-20	0.26	0.001919	ZDHHC20P1	processed_pseudogene
6	29697693	rs2735058	A	G	41206	1.0978	0.0933042	0.0109847	8.494	2.003e-17	0.1132	0.04964	ZDHHC20P1	processed_pseudogene
6	29697898	rs7742523	A	G	41206	0.922872	-0.0802644	0.0103983	-7.719	1.169e-14	0.1286	0.8016	ZDHHC20P1	processed_pseudogene
6	29698036	rs9258191	C	A	41206	0.893688	-0.112399	0.0158242	-7.103	1.217e-12	0.051	0.3329	ZDHHC20P1	processed_pseudogene
6	29698404	rs9258192	G	C	41206	0.926848	-0.0759653	0.0110479	-6.876	6.157e-12	0.1118	0.4415	ZDHHC20P1	processed_pseudogene
6	29698426	rs909717	C	T	41206	0.908505	-0.0959546	0.00862513	-11.125	9.447e-29	0.2044	0.07234	ZDHHC20P1	processed_pseudogene
6	29698781	rs1610600	A	G	41206	0.906529	-0.0981324	0.00857951	-11.438	2.71e-30	0.2073	0.03957	ZDHHC20P1	processed_pseudogene
6	29699253	rs3909134	G	A	41206	0.844914	-0.168521	0.0272511	-6.184	6.235e-10	0.0166	0.614	ZDHHC20P1	processed_pseudogene
6	29699385	rs6910733	G	A	41206	0.93084	-0.0716681	0.0109051	-6.572	4.958e-11	0.1152	0.375	ZDHHC20P1	processed_pseudogene
6	29699863	rs28359995	G	A	41206	0.883109	-0.124307	0.0220051	-5.649	1.612e-08	0.0257	0.06498	ZDHHC20P1	processed_pseudogene
6	29700519	rs7754067	T	C	41206	1.0831	0.0798234	0.00800314	9.974	1.985e-23	0.253	0.002941	ZDHHC20P1	processed_pseudogene
6	29700524	rs7753946	G	A	41206	0.929034	-0.0736104	0.0109588	-6.717	1.849e-11	0.1139	0.3746	ZDHHC20P1	processed_pseudogene
6	29700576	rs2248693	A	T	41206	0.906024	-0.0986898	0.00858396	-11.497	1.358e-30	0.207	0.07065	ZDHHC20P1	processed_pseudogene
6	29700763	rs7754692	C	G	41206	0.929003	-0.0736433	0.0109588	-6.72	1.819e-11	0.1139	0.3745	ZDHHC20P1	processed_pseudogene
6	29700820	rs4084764	T	G	41206	1.08421	0.0808526	0.00807395	10.014	1.324e-23	0.2464	0.002155	ZDHHC20P1	processed_pseudogene
6	29700898	rs149166297	A	G	41206	0.855353	-0.156241	0.0272529	-5.733	9.862e-09	0.0166	0.8394	ZDHHC20P1	processed_pseudogene
6	29701023	rs9258201	T	C	41206	0.893141	-0.113011	0.0154155	-7.331	2.29e-13	0.0539	0.3267	ZDHHC20P1	processed_pseudogene
6	29701476	rs12663200	C	T	41206	0.85554	-0.156023	0.0272529	-5.725	1.035e-08	0.0166	0.8421	ZDHHC20P1	processed_pseudogene
6	29701661	rs7741597	C	T	41206	0.928989	-0.0736589	0.0109546	-6.724	1.762e-11	0.114	0.375	ZDHHC20P1	processed_pseudogene
6	29701744	rs114250926	T	A	41206	0.855656	-0.155887	0.0272529	-5.72	1.066e-08	0.0166	0.8437	ZDHHC20P1	processed_pseudogene
6	29701800	rs7773358	T	C	45673	0.929836	-0.0727467	0.0104013	-6.994	2.679e-12	0.1141	0.7179	ZDHHC20P1	processed_pseudogene
6	29701943	rs7755571	C	T	41206	0.930353	-0.072191	0.010905	-6.62	3.581e-11	0.1152	0.3891	ZDHHC20P1	processed_pseudogene
6	29702618	rs150299534	G	C	41206	0.856052	-0.155424	0.027253	-5.703	1.181e-08	0.0166	0.8492	ZDHHC20P1	processed_pseudogene
6	29703178	rs114986767	G	A	41206	0.85698	-0.154341	0.0271727	-5.68	1.348e-08	0.0167	0.8557	ZDHHC20P1	processed_pseudogene
6	29703823	rs9258205	C	T	41206	0.928952	-0.073698	0.0109588	-6.725	1.751e-11	0.1139	0.3749	ZDHHC20P1	processed_pseudogene
6	29704083	rs1736916	C	T	41206	0.906047	-0.0986641	0.00858396	-11.494	1.416e-30	0.207	0.07106	ZDHHC20P1	processed_pseudogene
6	29704379	rs1736914	T	G	41206	0.906078	-0.0986299	0.00858397	-11.49	1.485e-30	0.207	0.07089	ZDHHC20P1	processed_pseudogene
6	29704400	rs1736913	T	C	41206	0.888894	-0.117777	0.00727246	-16.195	5.513e-59	0.3516	0.0121	ZDHHC20P1	processed_pseudogene
6	29704443	rs9258207	T	C	41206	0.928952	-0.073698	0.0109588	-6.725	1.751e-11	0.1139	0.375	ZDHHC20P1	processed_pseudogene
6	29704545	rs9258208	T	C	41206	0.929771	-0.0728171	0.0109008	-6.68	2.397e-11	0.1153	0.3886	ZDHHC20P1	processed_pseudogene
6	29704556	rs116878102	A	G	41206	0.856099	-0.155369	0.027253	-5.701	1.19e-08	0.0166	0.8496	ZDHHC20P1	processed_pseudogene
6	29704638	rs9368609	T	C	41206	1.07705	0.0742271	0.00792516	9.366	7.511e-21	0.2608	0.001484	ZDHHC20P1	processed_pseudogene
6	29705028	rs1633098	T	G	28628	1.05711	0.0555363	0.00934325	5.944	2.776e-09	0.276	0.008353	ZDHHC20P1	processed_pseudogene
6	29705479	rs9258210	A	G	41206	0.893127	-0.113027	0.0154155	-7.332	2.263e-13	0.0539	0.3256	ZDHHC20P1	processed_pseudogene
6	29705824	rs1736910	T	G	41206	0.906063	-0.098647	0.00858397	-11.492	1.445e-30	0.207	0.07064	ZDHHC20P1	processed_pseudogene
6	29706180	rs9258211	A	G	41206	0.928751	-0.0739151	0.0109504	-6.75	1.476e-11	0.1141	0.3628	ZDHHC20P1	processed_pseudogene
6	29706226	rs9258212	C	T	41206	0.928952	-0.073698	0.0109588	-6.725	1.756e-11	0.1139	0.3752	ZDHHC20P1	processed_pseudogene
6	29706228	rs116285139	G	A	41206	0.863785	-0.146432	0.0264079	-5.545	2.933e-08	0.0177	0.9388	ZDHHC20P1	processed_pseudogene
6	29706372	rs142867641	T	C	41206	0.856099	-0.155369	0.027253	-5.701	1.19e-08	0.0166	0.8496	ZDHHC20P1	processed_pseudogene
6	29706691	rs9258213	C	T	41206	0.893976	-0.112076	0.0153487	-7.302	2.835e-13	0.0544	0.3422	ZDHHC20P1	processed_pseudogene
6	29707043	rs9258214	A	G	41206	0.928962	-0.073687	0.0109588	-6.724	1.763e-11	0.1139	0.3755	ZDHHC20P1	processed_pseudogene
6	29707050	rs4713239	A	G	41206	1.0768	0.0739962	0.0079361	9.324	1.117e-20	0.2597	0.001677	ZDHHC20P1	processed_pseudogene
6	29707307	rs9258215	G	A	41206	0.928897	-0.0737574	0.0109546	-6.733	1.663e-11	0.114	0.3724	ZDHHC20P1	processed_pseudogene
6	29707530	rs9258216	T	C	41206	0.928973	-0.0736761	0.0109588	-6.723	1.785e-11	0.1139	0.3776	ZDHHC20P1	processed_pseudogene
6	29707660	rs9258217	T	C	41206	0.928676	-0.0739955	0.0109672	-6.747	1.508e-11	0.1137	0.374	ZDHHC20P1	processed_pseudogene
6	29707890	rs146840734	C	T	41206	0.859122	-0.151844	0.0203081	-7.477	7.611e-14	0.0303	0.223	ZDHHC20P1	processed_pseudogene
6	29708028	rs9258218	A	G	45673	0.929118	-0.0735196	0.0103578	-7.098	1.264e-12	0.1152	0.6583	ZDHHC20P1	processed_pseudogene
6	29708466	rs17178441	T	C	41206	0.867841	-0.141747	0.0171006	-8.289	1.142e-16	0.0433	0.583	ZDHHC20P1	processed_pseudogene
6	29708484	rs1610604	A	C	41206	0.9059	-0.0988261	0.00858238	-11.515	1.106e-30	0.2071	0.07431	ZDHHC20P1	processed_pseudogene
6	29708523	rs1610605	C	T	41206	0.9059	-0.0988261	0.00858238	-11.515	1.107e-30	0.2071	0.07433	ZDHHC20P1	processed_pseudogene
6	29708728	rs1610607	G	T	41206	0.906008	-0.0987069	0.00858395	-11.499	1.334e-30	0.207	0.07005	ZDHHC20P1	processed_pseudogene
6	29709019	rs932341	G	C	41206	0.906024	-0.0986898	0.00858396	-11.497	1.361e-30	0.207	0.07015	ZDHHC20P1	processed_pseudogene
6	29709636	rs909735	C	G	41206	0.906102	-0.0986037	0.00858244	-11.489	1.498e-30	0.2071	0.06747	ZDHHC20P1	processed_pseudogene
6	29709714	rs28721574	G	A	41206	1.22274	0.201093	0.0164965	12.19	3.51e-34	0.0466	0.001431	ZDHHC20P1	processed_pseudogene
6	29709794	rs885944	T	C	28628	1.05748	0.0558909	0.00934317	5.982	2.204e-09	0.276	0.008784	ZDHHC20P1	processed_pseudogene
6	29709812	rs885943	T	C	28628	1.05749	0.0559002	0.00934317	5.983	2.191e-09	0.276	0.008763	ZDHHC20P1	processed_pseudogene
6	29709867	rs909732	A	G	41206	0.905985	-0.0987325	0.00858395	-11.502	1.284e-30	0.207	0.06999	ZDHHC20P1	processed_pseudogene
6	29710102	rs116097941	C	T	41206	0.856122	-0.155342	0.027253	-5.7	1.195e-08	0.0166	0.8498	ZDHHC20P1	processed_pseudogene
6	29710567	rs115635977	G	C	41206	0.856122	-0.155342	0.027253	-5.7	1.198e-08	0.0166	0.8498	ZDHHC20P1	processed_pseudogene
6	29710963	rs1610613	T	C	41206	0.902486	-0.102602	0.00857517	-11.965	5.452e-33	0.2075	0.04321	ZDHHC20P1	processed_pseudogene
6	29711005	rs147406187	A	C	41206	0.856146	-0.155315	0.027253	-5.699	1.207e-08	0.0166	0.8502	ZDHHC20P1	processed_pseudogene
6	29711010	rs139199531	C	T	41206	0.856146	-0.155315	0.027253	-5.699	1.207e-08	0.0166	0.8502	ZDHHC20P1	processed_pseudogene
6	29711041	rs9258220	T	C	41206	0.893894	-0.112168	0.0153487	-7.308	2.704e-13	0.0544	0.3377	ZDHHC20P1	processed_pseudogene
6	29711234	rs114284711	C	T	41206	0.856169	-0.155288	0.027253	-5.698	1.209e-08	0.0166	0.8503	ZDHHC20P1	processed_pseudogene
6	29711340	rs1610740	A	G	41206	0.903713	-0.101244	0.00864741	-11.708	1.156e-31	0.2029	0.03404	ZDHHC20P1	processed_pseudogene
6	29711562	rs9258222	A	G	41206	0.913243	-0.0907528	0.0166397	-5.454	4.921e-08	0.0459	0.02335	ZDHHC20P1	processed_pseudogene
6	29711844	rs146322550	G	T	41206	0.856122	-0.155342	0.027253	-5.7	1.198e-08	0.0166	0.8498	ZDHHC20P1	processed_pseudogene
6	29712878	rs116444931	A	G	41206	0.856052	-0.155424	0.027253	-5.703	1.178e-08	0.0166	0.849	ZDHHC20P1	processed_pseudogene
6	29713080	rs28359996	T	C	41206	0.883517	-0.123845	0.0220052	-5.628	1.821e-08	0.0257	0.06278	ZDHHC20P1	processed_pseudogene
6	29713370	rs2076175	A	G	41206	1.07682	0.0740121	0.0079361	9.326	1.101e-20	0.2597	0.00164	ZDHHC20P1	processed_pseudogene
6	29713683	rs12662307	A	G	41206	0.856863	-0.154477	0.0271727	-5.685	1.308e-08	0.0167	0.8566	ZDHHC20P1	processed_pseudogene
6	29713762	rs12662282	T	C	41206	0.856076	-0.155397	0.027253	-5.702	1.187e-08	0.0166	0.8511	ZDHHC20P1	processed_pseudogene
6	29713768	rs1737087	A	G	41206	0.906016	-0.0986978	0.00858242	-11.5	1.325e-30	0.2071	0.07174	ZDHHC20P1	processed_pseudogene
6	29713824	rs12665462	T	A	41206	0.856146	-0.155315	0.027253	-5.699	1.204e-08	0.0166	0.8495	ZDHHC20P1	processed_pseudogene
6	29714573	rs115015618	G	A	41206	0.856122	-0.155342	0.027253	-5.7	1.195e-08	0.0166	0.8515	ZDHHC20P1	processed_pseudogene
6	29714678	rs1625607	C	T	41206	0.906047	-0.0986636	0.00858243	-11.496	1.379e-30	0.2071	0.07224	ZDHHC20P1	processed_pseudogene
6	29716169	rs116662437	T	G	41206	0.856146	-0.155315	0.027253	-5.699	1.208e-08	0.0166	0.8521	HLA-F	protein_coding
6	29716750	rs115897579	A	C	41206	0.856076	-0.155397	0.027253	-5.702	1.184e-08	0.0166	0.8511	HLA-F	protein_coding
6	29716805	rs114419664	C	G	41206	0.879103	-0.128853	0.0147937	-8.71	3.026e-18	0.0588	0.3165	HLA-F	protein_coding
6	29716872	rs117543560	T	C	41206	0.856169	-0.155288	0.027253	-5.698	1.209e-08	0.0166	0.8483	HLA-F	protein_coding
6	29717339	rs1737084	T	A	41206	0.906008	-0.0987074	0.00858549	-11.497	1.362e-30	0.2069	0.07511	HLA-F	protein_coding
6	29717380	rs12665401	C	T	41206	1.05653	0.054987	0.00748326	7.348	2.007e-13	0.3167	0.02569	HLA-F	protein_coding
6	29717980	rs733841	T	C	41206	0.902348	-0.102755	0.0085736	-11.985	4.241e-33	0.2076	0.04265	HLA-F	protein_coding
6	29718220	rs4713242	A	G	41206	1.05624	0.054716	0.00776114	7.05	1.783e-12	0.2791	0.001479	HLA-F	protein_coding
6	29718282	rs733840	A	G	41206	0.90621	-0.0984839	0.00858248	-11.475	1.763e-30	0.2071	0.07477	HLA-F	protein_coding
6	29719510	rs116507394	A	G	41206	0.854538	-0.157194	0.0272528	-5.768	8.039e-09	0.0166	0.8285	HLA-F	protein_coding
6	29719899	rs909727	C	G	41206	0.906226	-0.0984664	0.00858095	-11.475	1.759e-30	0.2072	0.07454	HLA-F	protein_coding
6	29719991	rs909726	T	C	41206	0.906109	-0.0985952	0.00858245	-11.488	1.515e-30	0.2071	0.07239	HLA-F	protein_coding
6	29720162	rs1610737	C	A	41206	0.906045	-0.0986662	0.00859012	-11.486	1.556e-30	0.2066	0.07722	HLA-F	protein_coding
6	29720175	rs17184883	T	C	41206	0.854538	-0.157194	0.0272528	-5.768	8.015e-09	0.0166	0.8284	HLA-F	protein_coding
6	29720176	rs1610738	A	G	41206	0.906218	-0.0984749	0.00858095	-11.476	1.749e-30	0.2072	0.07458	HLA-F	protein_coding
6	29720321	rs909725	T	C	41206	0.906257	-0.0984326	0.00858249	-11.469	1.884e-30	0.2071	0.07505	HLA-F	protein_coding
6	29720328	rs909724	A	G	41206	0.906195	-0.098501	0.00858247	-11.477	1.73e-30	0.2071	0.07453	HLA-F	protein_coding
6	29720480	rs909723	T	C	41206	0.90621	-0.0984839	0.00858248	-11.475	1.768e-30	0.2071	0.07482	HLA-F	protein_coding
6	29720604	rs1610623	A	G	41206	0.903366	-0.101627	0.00861102	-11.802	3.829e-32	0.2052	0.0317	HLA-F	protein_coding
6	29720726	rs17178518	G	A	41206	0.854538	-0.157194	0.0272528	-5.768	8.025e-09	0.0166	0.8284	HLA-F	protein_coding
6	29720792	rs17178525	T	A	41206	0.85891	-0.152091	0.0270144	-5.63	1.798e-08	0.0169	0.8427	HLA-F	protein_coding
6	29721146	rs4713244	A	G	33095	1.0586	0.0569464	0.00902335	6.311	2.769e-10	0.2457	0.002941	HLA-F	protein_coding
6	29721397	rs2394164	C	G	41206	1.05619	0.0546695	0.00776115	7.044	1.87e-12	0.2791	0.001328	HLA-F	protein_coding
6	29721477	rs115956149	G	A	41206	0.859053	-0.151925	0.0203081	-7.481	7.39e-14	0.0303	0.2217	HLA-F	protein_coding
6	29721518	rs1610626	A	C	41206	0.906218	-0.0984749	0.00858095	-11.476	1.733e-30	0.2072	0.07466	HLA-F	protein_coding
6	29721627	rs1611292	G	T	41206	0.911254	-0.092934	0.00879557	-10.566	4.3e-26	0.1941	0.001309	HLA-F	protein_coding
6	29721628	rs1611293	A	C	41206	0.911174	-0.0930217	0.00879555	-10.576	3.835e-26	0.1941	0.001341	HLA-F	protein_coding
6	29721638	rs1611294	G	A	41206	0.906211	-0.0984835	0.00858094	-11.477	1.731e-30	0.2072	0.07468	HLA-F	protein_coding
6	29722340	rs6933762	T	C	41206	0.906172	-0.0985263	0.00858093	-11.482	1.622e-30	0.2072	0.07369	HLA-F	protein_coding
6	29722515	rs9391630	G	A	41206	1.0815	0.0783527	0.00809011	9.685	3.483e-22	0.245	0.01036	HLA-F	protein_coding
6	29722597	rs2735050	T	C	41206	0.906211	-0.0984835	0.00858094	-11.477	1.723e-30	0.2072	0.0746	HLA-F	protein_coding
6	29722994	rs115021230	C	G	41206	0.854538	-0.157194	0.0272528	-5.768	8.037e-09	0.0166	0.8284	HLA-F	protein_coding
6	29723144	rs17438538	C	T	41206	0.881977	-0.125589	0.0223031	-5.631	1.79e-08	0.025	0.09206	HLA-F	protein_coding
6	29723298	rs1633076	C	T	41206	0.906203	-0.098492	0.00858094	-11.478	1.699e-30	0.2072	0.0747	HLA-F	protein_coding
6	29723689	rs1737081	G	A	41206	0.906272	-0.0984155	0.0085825	-11.467	1.928e-30	0.2071	0.07529	HLA-F	protein_coding
6	29723763	rs1633074	T	C	41206	0.906063	-0.0986465	0.00858243	-11.494	1.409e-30	0.2071	0.08188	HLA-F	protein_coding
6	29723785	rs1474610	T	C	41206	0.90604	-0.0986717	0.00858089	-11.499	1.34e-30	0.2072	0.0811	HLA-F	protein_coding
6	29724117	rs1633071	T	C	41206	0.906133	-0.098569	0.00858092	-11.487	1.537e-30	0.2072	0.07314	HLA-F	protein_coding
6	29724147	rs1633070	T	C	41206	0.903717	-0.10124	0.00856946	-11.814	3.319e-32	0.2079	0.04342	HLA-F	protein_coding
6	29724201	rs1633069	C	G	41206	0.906381	-0.0982953	0.008581	-11.455	2.212e-30	0.2072	0.07929	HLA-F	protein_coding
6	29724245	rs116583473	T	G	41206	0.854538	-0.157194	0.0272528	-5.768	8.031e-09	0.0166	0.8281	HLA-F	protein_coding
6	29724367	rs1633066	C	G	41206	0.913224	-0.0907743	0.00767712	-11.824	2.936e-32	0.2883	0.06568	HLA-F	protein_coding
6	29724745	rs1737079	G	A	41206	0.902804	-0.102249	0.00857222	-11.928	8.444e-33	0.2077	0.0467	HLA-F	protein_coding
6	29725013	rs115938232	G	A	41206	1.25282	0.225393	0.01544	14.598	2.906e-48	0.0535	0.00292	HLA-F	protein_coding
6	29725294	rs73747624	T	C	41206	0.876458	-0.131866	0.0204761	-6.44	1.197e-10	0.0298	0.06931	HLA-F	protein_coding
6	29725598	rs1626636	G	A	41206	0.906171	-0.0985267	0.00858247	-11.48	1.655e-30	0.2071	0.07663	HLA-F	protein_coding
6	29725898	rs3131858	T	C	41206	0.906156	-0.0985434	0.00858093	-11.484	1.595e-30	0.2072	0.07745	HLA-F	protein_coding
6	29726015	rs1633064	A	G	41206	0.90618	-0.0985177	0.00858093	-11.481	1.636e-30	0.2072	0.07869	HLA-F	protein_coding
6	29726169	rs6935107	T	C	41206	0.879916	-0.127929	0.0147468	-8.675	4.121e-18	0.0592	0.327	HLA-F	protein_coding
6	29726423	rs1633061	C	T	41206	0.906071	-0.0986379	0.00858244	-11.493	1.433e-30	0.2071	0.07972	HLA-F	protein_coding
6	29726475	rs1633060	A	G	41206	0.906078	-0.0986294	0.00858244	-11.492	1.448e-30	0.2071	0.07989	HLA-F	protein_coding
6	29726712	rs1737075	C	A	41206	0.906009	-0.0987064	0.00858242	-11.501	1.31e-30	0.2071	0.07904	HLA-F	protein_coding
6	29726761	rs1633058	T	C	41206	0.906055	-0.098655	0.00858243	-11.495	1.396e-30	0.2071	0.08035	HLA-F	protein_coding
6	29726777	rs115344325	G	C	41206	0.854655	-0.157058	0.0272528	-5.763	8.269e-09	0.0166	0.8297	HLA-F	protein_coding
6	29727023	rs1633057	A	G	41206	0.905971	-0.0987482	0.00857934	-11.51	1.172e-30	0.2073	0.08638	HLA-F	protein_coding
6	29727092	rs1633056	T	C	41206	0.906055	-0.098655	0.00858243	-11.495	1.391e-30	0.2071	0.08044	HLA-F	protein_coding
6	29727100	rs1737074	G	C	41206	0.906063	-0.0986465	0.00858243	-11.494	1.416e-30	0.2071	0.08004	HLA-F	protein_coding
6	29727760	rs17178532	C	G	41206	0.854725	-0.156976	0.0272528	-5.76	8.402e-09	0.0166	0.8308	HLA-F	protein_coding
6	29727954	rs16867712	C	T	41206	1.07535	0.0726456	0.00791864	9.174	4.562e-20	0.2615	0.001227	HLA-F	protein_coding
6	29728057	rs1610627	G	T	41206	0.906164	-0.0985348	0.00858093	-11.483	1.605e-30	0.2072	0.08167	HLA-F	protein_coding
6	29728209	rs113795410	C	A	41206	0.902666	-0.102403	0.00857217	-11.946	6.808e-33	0.2077	0.05117	HLA-F	protein_coding
6	29728243	rs1737073	G	C	41206	0.905931	-0.0987919	0.00858239	-11.511	1.167e-30	0.2071	0.07983	HLA-F	protein_coding
6	29728259	rs1610727	G	A	41206	0.905931	-0.0987919	0.00858239	-11.511	1.161e-30	0.2071	0.07979	HLA-F	protein_coding
6	29728308	rs1633055	A	T	41206	0.906056	-0.0986546	0.0085809	-11.497	1.369e-30	0.2072	0.08093	HLA-F	protein_coding
6	29728763	rs1611278	T	C	41206	0.906056	-0.0986546	0.0085809	-11.497	1.359e-30	0.2072	0.08081	HLA-F	protein_coding
6	29728818	rs1611279	G	T	41206	0.906063	-0.098646	0.0085809	-11.496	1.378e-30	0.2072	0.08134	HLA-F	protein_coding
6	29729003	rs1610728	A	C	41206	0.906056	-0.0986546	0.0085809	-11.497	1.364e-30	0.2072	0.08111	HLA-F	protein_coding
6	29729102	rs73398036	G	A	41206	0.876394	-0.13194	0.014518	-9.088	1.01e-19	0.0612	0.383	HLA-F	protein_coding
6	29729606	rs1610631	C	G	41206	0.905756	-0.0989854	0.00859621	-11.515	1.107e-30	0.2062	0.07034	HLA-F	protein_coding
6	29729612	rs1610632	T	C	41206	0.905849	-0.0988826	0.00859624	-11.503	1.275e-30	0.2062	0.07273	HLA-F	protein_coding
6	29729849	rs1633052	G	C	41206	0.905802	-0.0989348	0.00857469	-11.538	8.525e-31	0.2076	0.1058	HLA-F	protein_coding
6	29730093	rs9500975	A	G	41206	0.876241	-0.132114	0.014518	-9.1	9.036e-20	0.0612	0.3895	HLA-F	protein_coding
6	29730095	rs9391660	G	A	41206	1.07501	0.0723273	0.00790895	9.145	5.962e-20	0.2625	0.001396	HLA-F	protein_coding
6	29730160	rs1633051	G	A	41206	0.906187	-0.0985091	0.00858094	-11.48	1.663e-30	0.2072	0.07664	HLA-F	protein_coding
6	29730353	rs1633050	T	G	41206	0.906008	-0.0987074	0.00858549	-11.497	1.366e-30	0.2069	0.08615	HLA-F	protein_coding
6	29730358	rs1737071	T	C	41206	0.911028	-0.0931817	0.00880069	-10.588	3.372e-26	0.1938	0.001684	HLA-F	protein_coding
6	29730530	rs1633049	G	A	41206	0.906203	-0.098492	0.00858094	-11.478	1.699e-30	0.2072	0.07646	HLA-F	protein_coding
6	29730546	rs1737070	C	A	41206	0.902881	-0.102164	0.00857224	-11.918	9.535e-33	0.2077	0.04839	HLA-F	protein_coding
6	29730571	rs115140228	C	T	41206	0.856468	-0.154939	0.0271727	-5.702	1.184e-08	0.0167	0.8492	HLA-F	protein_coding
6	29730730	rs1737069	T	C	45673	0.909521	-0.0948368	0.00728114	-13.025	8.807e-39	0.2896	0.00331	HLA-F	protein_coding
6	29730769	rs112572186	T	C	41206	0.885091	-0.122065	0.0153869	-7.933	2.139e-15	0.0541	0.1815	HLA-F	protein_coding
6	29730923	rs1737068	C	A	41206	0.906141	-0.0985605	0.00858092	-11.486	1.546e-30	0.2072	0.0749	HLA-F	protein_coding
6	29731012	rs12661621	T	C	41206	0.856514	-0.154884	0.0271727	-5.7	1.2e-08	0.0167	0.85	HLA-F	protein_coding
6	29731028	rs1737067	C	T	41206	0.90628	-0.0984065	0.00858096	-11.468	1.921e-30	0.2072	0.07738	HLA-F	protein_coding
6	29731204	rs12661638	G	C	41206	0.856538	-0.154857	0.0271727	-5.699	1.203e-08	0.0167	0.8502	HLA-F	protein_coding
6	29731228	rs1737066	T	A	41206	0.905946	-0.0987753	0.00858393	-11.507	1.216e-30	0.207	0.07026	HLA-F	protein_coding
6	29731241	rs1737065	C	T	41206	0.905775	-0.0989641	0.00858542	-11.527	9.686e-31	0.2069	0.07612	HLA-F	protein_coding
6	29731263	rs1737064	C	A	41206	0.902757	-0.102302	0.00857373	-11.932	8.06e-33	0.2076	0.04565	HLA-F	protein_coding
6	29731272	rs1633046	A	G	41206	0.905892	-0.0988352	0.00858392	-11.514	1.124e-30	0.207	0.07151	HLA-F	protein_coding
6	29731453	rs114492352	T	A	41206	0.856584	-0.154803	0.0271727	-5.697	1.218e-08	0.0167	0.8509	HLA-F	protein_coding
6	29731635	rs7759474	T	C	41206	1.07656	0.0737677	0.00791839	9.316	1.21e-20	0.2615	0.002575	HLA-F	protein_coding
6	29731687	rs7759482	G	A	41206	1.0753	0.0726026	0.00790792	9.181	4.252e-20	0.2626	0.001463	HLA-F	protein_coding
6	29731811	rs1633045	G	A	41206	0.906094	-0.0986123	0.00858244	-11.49	1.487e-30	0.2071	0.07638	HLA-F	protein_coding
6	29732243	rs7755928	C	T	41206	1.07638	0.0736073	0.00791647	9.298	1.435e-20	0.2617	0.001592	HLA-F	protein_coding
6	29732244	rs1626392	T	C	41206	0.898463	-0.107069	0.00814154	-13.151	1.684e-39	0.2398	0.001207	HLA-F	protein_coding
6	29732302	rs1625636	T	C	41206	0.902842	-0.102208	0.00857376	-11.921	9.199e-33	0.2076	0.05036	HLA-F	protein_coding
6	29732407	rs4544940	C	G	41206	1.07639	0.0736169	0.00792432	9.29	1.539e-20	0.2609	0.001589	HLA-F	protein_coding
6	29732969	rs1737060	G	C	41206	0.908267	-0.0962169	0.0085587	-11.242	2.538e-29	0.2087	0.04495	HLA-F	protein_coding
6	29733374	rs3132731	T	C	41206	0.910603	-0.0936486	0.0127448	-7.348	2.009e-13	0.0812	0.03933	HLA-F	protein_coding
6	29733375	rs1737058	G	C	41206	0.912395	-0.091682	0.00880626	-10.411	2.205e-25	0.1935	0.001338	HLA-F	protein_coding
6	29733390	rs2735049	T	C	28628	1.07424	0.0716167	0.00864518	8.284	1.191e-16	0.3701	0.0136	HLA-F	protein_coding
6	29733838	rs2517931	A	T	28628	1.07348	0.0709016	0.00864443	8.202	2.372e-16	0.3703	0.01715	HLA-F	protein_coding
6	29734006	rs9258285	C	A	28628	0.905747	-0.0989948	0.0138629	-7.141	9.247e-13	0.1009	0.6269	HLA-F	protein_coding
6	29734098	rs2735046	A	G	33095	1.04887	0.0477097	0.0079331	6.014	1.81e-09	0.399	0.07069	HLA-F	protein_coding
6	29734477	rs2523754	G	A	28628	1.05247	0.0511373	0.00852999	5.995	2.038e-09	0.3987	0.06412	HLA-F	protein_coding
6	29734634	rs12660712	A	C	41206	0.867803	-0.14179	0.0226574	-6.258	3.91e-10	0.0242	0.814	HLA-F	protein_coding
6	29735797	rs28986310	T	C	41206	1.25295	0.2255	0.0154537	14.592	3.166e-48	0.0534	0.004058	HLA-F	protein_coding
6	29737563	rs1737030	A	G	41206	0.907291	-0.0972918	0.0073389	-13.257	4.121e-40	0.3398	0.003849	HLA-F	protein_coding
6	29737871	rs114140812	T	G	41206	0.868291	-0.141229	0.0228896	-6.17	6.814e-10	0.0237	0.886	HLA-F	protein_coding
6	29737994	rs2844842	A	G	41206	0.884338	-0.122916	0.0204111	-6.022	1.72e-09	0.03	0.1012	HLA-F	protein_coding
6	29738013	rs12662310	T	C	41206	0.87492	-0.133622	0.0207134	-6.451	1.11e-10	0.0291	0.5404	HLA-F	protein_coding
6	29738022	rs12663821	A	T	41206	0.874902	-0.133643	0.0207134	-6.452	1.107e-10	0.0291	0.5403	HLA-F	protein_coding
6	29738400	rs12665210	G	A	41206	0.874082	-0.134582	0.0206445	-6.519	7.087e-11	0.0293	0.4977	HLA-F	protein_coding
6	29738569	rs12662393	T	G	41206	0.868562	-0.140916	0.0228426	-6.169	6.876e-10	0.0238	0.8826	HLA-F-AS1	lncRNA
6	29740034	rs7740113	G	A	41206	0.868251	-0.141275	0.0228896	-6.172	6.722e-10	0.0237	0.8873	HLA-F-AS1	lncRNA
6	29740102	rs115484345	A	T	41206	0.86833	-0.141183	0.0228896	-6.168	6.923e-10	0.0237	0.8859	HLA-F-AS1	lncRNA
6	29740546	rs115669448	C	T	41206	0.86831	-0.141206	0.0228896	-6.169	6.891e-10	0.0237	0.8856	HLA-F-AS1	lncRNA
6	29741449	rs9461548	G	A	41206	0.874884	-0.133664	0.0207134	-6.453	1.098e-10	0.0291	0.5418	HLA-F-AS1	lncRNA
6	29741471	rs9468604	A	G	41206	0.874866	-0.133684	0.0207134	-6.454	1.09e-10	0.0291	0.5411	HLA-F-AS1	lncRNA
6	29741475	rs9461549	C	A	41206	0.868291	-0.141229	0.0228896	-6.17	6.849e-10	0.0237	0.885	HLA-F-AS1	lncRNA
6	29741542	rs9461550	C	T	41206	0.893258	-0.11288	0.0204789	-5.512	3.54e-08	0.0298	0.3947	HLA-F-AS1	lncRNA
6	29741555	rs9461551	G	A	41206	0.874884	-0.133664	0.0207134	-6.453	1.096e-10	0.0291	0.5418	HLA-F-AS1	lncRNA
6	29741971	rs9500980	T	C	41206	0.868231	-0.141298	0.0228896	-6.173	6.703e-10	0.0237	0.8844	HLA-F-AS1	lncRNA
6	29742062	rs1611277	A	C	41206	0.884266	-0.122997	0.0204111	-6.026	1.682e-09	0.03	0.1027	HLA-F-AS1	lncRNA
6	29742220	rs9500982	T	C	41206	0.86831	-0.141206	0.0228896	-6.169	6.851e-10	0.0237	0.885	HLA-F-AS1	lncRNA
6	29742342	rs9500983	C	T	41206	0.868271	-0.141252	0.0228896	-6.171	6.786e-10	0.0237	0.8847	HLA-F-AS1	lncRNA
6	29742675	rs9500844	C	A	41206	0.868271	-0.141252	0.0228896	-6.171	6.786e-10	0.0237	0.8847	HLA-F-AS1	lncRNA
6	29743117	rs9500845	G	A	41206	0.868171	-0.141366	0.0228896	-6.176	6.564e-10	0.0237	0.888	HLA-F-AS1	lncRNA
6	29743525	rs2394168	T	C	41206	0.868271	-0.141252	0.0228896	-6.171	6.78e-10	0.0237	0.8847	HLA-F-AS1	lncRNA
6	29743671	rs2394169	C	A	41206	0.868271	-0.141252	0.0228896	-6.171	6.78e-10	0.0237	0.8847	HLA-F-AS1	lncRNA
6	29743812	rs12660530	G	C	41206	0.868271	-0.141252	0.0228896	-6.171	6.78e-10	0.0237	0.8847	HLA-F-AS1	lncRNA
6	29744915	rs12660933	T	C	41206	0.868291	-0.141229	0.0228896	-6.17	6.833e-10	0.0237	0.8852	HLA-F-AS1	lncRNA
6	29745078	rs116371924	G	T	41206	0.868271	-0.141252	0.0228896	-6.171	6.778e-10	0.0237	0.8847	HLA-F-AS1	lncRNA
6	29745153	rs115765316	T	G	41206	0.868271	-0.141252	0.0228896	-6.171	6.778e-10	0.0237	0.8847	HLA-F-AS1	lncRNA
6	29745438	rs114168695	T	C	41206	0.868271	-0.141252	0.0228896	-6.171	6.79e-10	0.0237	0.8848	HLA-F-AS1	lncRNA
6	29745576	rs116425966	A	G	41206	0.854502	-0.157237	0.0202103	-7.78	7.278e-15	0.0306	0.2402	HLA-F-AS1	lncRNA
6	29745632	rs9461552	T	C	41206	0.868271	-0.141252	0.0228896	-6.171	6.791e-10	0.0237	0.8848	HLA-F-AS1	lncRNA
6	29746023	rs2844836	C	T	45673	0.897291	-0.108375	0.0190836	-5.679	1.354e-08	0.031	0.1768	HLA-F-AS1	lncRNA
6	29747389	rs17185076	T	C	41206	0.888071	-0.118704	0.0178959	-6.633	3.282e-11	0.0394	0.2055	HLA-F-AS1	lncRNA
6	29747972	rs2735041	G	A	41206	0.883977	-0.123324	0.0204111	-6.042	1.525e-09	0.03	0.1019	HLA-F-AS1	lncRNA
6	29748190	rs116059712	T	C	41206	0.877044	-0.131198	0.0147696	-8.883	6.536e-19	0.059	0.3138	HLA-F-AS1	lncRNA
6	29748313	rs138766651	G	C	41206	0.856775	-0.15458	0.0272531	-5.672	1.411e-08	0.0166	0.8306	HLA-F-AS1	lncRNA
6	29748856	rs9468610	T	C	41206	0.87258	-0.136301	0.0227966	-5.979	2.239e-09	0.0239	0.7359	HLA-F-AS1	lncRNA
6	29749284	rs9468612	T	C	41206	0.86831	-0.141206	0.0228896	-6.169	6.873e-10	0.0237	0.8853	HLA-F-AS1	lncRNA
6	29749292	rs138168337	G	C	41206	0.882018	-0.125543	0.0219634	-5.716	1.091e-08	0.0258	0.0629	HLA-F-AS1	lncRNA
6	29749334	rs9468613	G	A	41206	0.868291	-0.141229	0.0228896	-6.17	6.84e-10	0.0237	0.885	HLA-F-AS1	lncRNA
6	29750816	rs9461553	G	C	41206	0.86831	-0.141206	0.0228896	-6.169	6.894e-10	0.0237	0.8852	IFITM4P	processed_pseudogene
6	29751411	rs148703269	A	G	41206	0.903802	-0.101145	0.0147636	-6.851	7.339e-12	0.0591	0.06899	IFITM4P	processed_pseudogene
6	29751928	rs1611262	G	A	41206	0.883869	-0.123446	0.0204111	-6.048	1.471e-09	0.03	0.1022	IFITM4P	processed_pseudogene
6	29753463	rs12662143	A	G	41206	0.867268	-0.142407	0.0230805	-6.17	6.848e-10	0.0233	0.8842	IFITM4P	processed_pseudogene
6	29753466	rs12662144	A	G	41206	0.867248	-0.14243	0.0230805	-6.171	6.78e-10	0.0233	0.8836	IFITM4P	processed_pseudogene
6	29753804	rs12665345	G	A	41206	0.868569	-0.140909	0.0228897	-6.156	7.442e-10	0.0237	0.8874	IFITM4P	processed_pseudogene
6	29754879	rs140732003	C	T	41206	0.868171	-0.141366	0.0228896	-6.176	6.577e-10	0.0237	0.8826	IFITM4P	processed_pseudogene
6	29754936	rs116572434	A	G	41206	0.868171	-0.141366	0.0228896	-6.176	6.577e-10	0.0237	0.8826	IFITM4P	processed_pseudogene
6	29755268	rs114608433	T	G	41206	0.868171	-0.141366	0.0228896	-6.176	6.577e-10	0.0237	0.8826	IFITM4P	processed_pseudogene
6	29755796	rs114673558	C	A	41206	0.844124	-0.169455	0.0285519	-5.935	2.938e-09	0.0151	0.8173	IFITM4P	processed_pseudogene
6	29756270	rs12663334	T	C	41206	0.868714	-0.140741	0.0237377	-5.929	3.04e-09	0.022	0.4296	IFITM4P	processed_pseudogene
6	29756529	rs2743939	G	T	41206	0.883815	-0.123507	0.0204111	-6.051	1.444e-09	0.03	0.1028	IFITM4P	processed_pseudogene
6	29756660	rs2735037	C	G	41206	1.18387	0.168786	0.0139758	12.077	1.403e-33	0.0663	0.002492	IFITM4P	processed_pseudogene
6	29756816	rs79153802	T	C	41206	0.876901	-0.131362	0.0147813	-8.887	6.257e-19	0.0589	0.3215	IFITM4P	processed_pseudogene
6	29756820	rs111854840	A	C	41206	0.876888	-0.131376	0.0147813	-8.888	6.241e-19	0.0589	0.3214	IFITM4P	processed_pseudogene
6	29756871	rs2735036	T	C	41206	0.883815	-0.123507	0.0204111	-6.051	1.438e-09	0.03	0.1029	IFITM4P	processed_pseudogene
6	29757006	rs2523751	A	G	41206	0.881921	-0.125652	0.0219633	-5.721	1.057e-08	0.0258	0.06327	IFITM4P	processed_pseudogene
6	29758222	rs9500846	G	T	41206	0.868211	-0.14132	0.0228896	-6.174	6.655e-10	0.0237	0.8827	IFITM4P	processed_pseudogene
6	29758307	rs113307209	G	A	41206	0.876449	-0.131876	0.0147694	-8.929	4.311e-19	0.059	0.3278	IFITM4P	processed_pseudogene
6	29759222	rs3734818	A	G	41206	0.856775	-0.15458	0.0272531	-5.672	1.409e-08	0.0166	0.8302	IFITM4P	processed_pseudogene
6	29759511	rs17185132	T	C	41206	0.868152	-0.141389	0.0228896	-6.177	6.544e-10	0.0237	0.8812	IFITM4P	processed_pseudogene
6	29759729	rs115286819	T	C	41206	0.868132	-0.141412	0.0228896	-6.178	6.485e-10	0.0237	0.8821	IFITM4P	processed_pseudogene
6	29760132	rs114179071	T	G	41206	0.868152	-0.141389	0.0228896	-6.177	6.55e-10	0.0237	0.8827	IFITM4P	processed_pseudogene
6	29760149	rs7764777	T	G	41206	0.898652	-0.106859	0.0108531	-9.846	7.108e-23	0.1163	0.3167	IFITM4P	processed_pseudogene
6	29760317	rs61737605	C	G	41206	0.868171	-0.141366	0.0228896	-6.176	6.583e-10	0.0237	0.883	IFITM4P	processed_pseudogene
6	29760462	rs61729757	C	T	41206	0.868986	-0.140429	0.0228897	-6.135	8.526e-10	0.0237	0.8978	IFITM4P	processed_pseudogene
6	29760765	rs115583841	A	C	41206	0.869844	-0.139441	0.0231784	-6.016	1.786e-09	0.0231	0.8521	IFITM4P	processed_pseudogene
6	29760799	rs77141969	C	T	41206	0.886047	-0.120985	0.0180952	-6.686	2.287e-11	0.0385	0.1613	IFITM4P	processed_pseudogene
6	29760856	rs116510017	T	C	41206	0.869824	-0.139464	0.0231784	-6.017	1.772e-09	0.0231	0.8518	IFITM4P	processed_pseudogene
6	29761118	rs115868643	A	C	41206	0.864526	-0.145573	0.0234267	-6.214	5.16e-10	0.0226	0.7638	IFITM4P	processed_pseudogene
6	29761156	rs115031102	C	A	41206	0.869864	-0.139418	0.0231784	-6.015	1.799e-09	0.0231	0.8531	IFITM4P	processed_pseudogene
6	29761470	rs3115632	T	C	41206	0.910348	-0.0939286	0.0127447	-7.37	1.707e-13	0.0812	0.03622	IFITM4P	processed_pseudogene
6	29761674	rs9500987	C	T	41206	0.867603	-0.142021	0.0229844	-6.179	6.469e-10	0.0235	0.8877	IFITM4P	processed_pseudogene
6	29761906	rs9500988	A	G	41206	0.874511	-0.134091	0.0207828	-6.452	1.104e-10	0.0289	0.5356	IFITM4P	processed_pseudogene
6	29763066	rs59508891	C	A	41206	0.868231	-0.141298	0.0228896	-6.173	6.688e-10	0.0237	0.8849	IFITM4P	processed_pseudogene
6	29763732	rs143350195	C	T	41206	0.856262	-0.155179	0.027253	-5.694	1.239e-08	0.0166	0.8236	IFITM4P	processed_pseudogene
6	29763860	rs2523416	C	T	41206	0.885475	-0.121631	0.0204113	-5.959	2.54e-09	0.03	0.1025	IFITM4P	processed_pseudogene
6	29763999	rs2523415	A	G	41206	0.877601	-0.130563	0.0147113	-8.875	7.02e-19	0.0595	0.3576	IFITM4P	processed_pseudogene
6	29764472	rs1633005	T	C	28628	1.11307	0.107118	0.010417	10.283	8.426e-25	0.2006	0.001761	IFITM4P	processed_pseudogene
6	29765003	rs9468622	T	C	41206	0.867341	-0.142323	0.0229368	-6.205	5.47e-10	0.0236	0.8786	IFITM4P	processed_pseudogene
6	29765020	rs9468623	G	A	41206	0.875403	-0.133071	0.0227045	-5.861	4.597e-09	0.0241	0.8425	IFITM4P	processed_pseudogene
6	29765087	rs2523414	C	T	33095	0.871989	-0.136978	0.0161246	-8.495	1.971e-17	0.0618	0.7185	IFITM4P	processed_pseudogene
6	29765452	rs9461556	T	G	28628	0.883355	-0.124028	0.019634	-6.317	2.671e-10	0.0475	0.1631	IFITM4P	processed_pseudogene
6	29765574	rs9468624	A	T	41206	0.86864	-0.140827	0.0229846	-6.127	8.977e-10	0.0235	0.8998	IFITM4P	processed_pseudogene
6	29765872	rs2523413	T	C	41206	0.883653	-0.123691	0.020411	-6.06	1.365e-09	0.03	0.1063	IFITM4P	processed_pseudogene
6	29766082	rs2523755	G	A	41206	0.883581	-0.123772	0.020411	-6.064	1.33e-09	0.03	0.105	IFITM4P	processed_pseudogene
6	29766861	rs7773572	T	C	41206	0.884631	-0.122584	0.0179611	-6.825	8.792e-12	0.0391	0.1932	IFITM4P	processed_pseudogene
6	29767016	rs28372986	A	G	41206	0.86835	-0.14116	0.0228896	-6.167	6.94e-10	0.0237	0.8869	IFITM4P	processed_pseudogene
6	29767074	rs28397055	G	C	41206	0.86835	-0.14116	0.0228896	-6.167	6.972e-10	0.0237	0.8872	IFITM4P	processed_pseudogene
6	29767345	rs7774397	T	C	41206	0.867993	-0.141572	0.0228896	-6.185	6.201e-10	0.0237	0.8967	IFITM4P	processed_pseudogene
6	29767687	rs9461558	T	C	41206	0.86841	-0.141092	0.0228896	-6.164	7.089e-10	0.0237	0.8885	IFITM4P	processed_pseudogene
6	29767743	rs28634576	G	A	41206	0.869871	-0.13941	0.0228429	-6.103	1.043e-09	0.0238	0.8052	IFITM4P	processed_pseudogene
6	29767982	rs17178756	T	C	41206	0.857009	-0.154307	0.0272532	-5.662	1.495e-08	0.0166	0.8347	IFITM4P	processed_pseudogene
6	29768344	rs1611185	C	T	28628	1.06671	0.0645792	0.00845278	7.64	2.176e-14	0.4222	0.05482	IFITM4P	processed_pseudogene
6	29768414	rs17185181	T	G	41206	0.868211	-0.14132	0.0228896	-6.174	6.67e-10	0.0237	0.8847	IFITM4P	processed_pseudogene
6	29768748	rs117959012	T	C	41206	0.868211	-0.14132	0.0228896	-6.174	6.677e-10	0.0237	0.8846	IFITM4P	processed_pseudogene
6	29768957	rs116036559	T	C	41206	0.856635	-0.154743	0.0272531	-5.678	1.365e-08	0.0166	0.8293	IFITM4P	processed_pseudogene
6	29769246	rs9468626	A	G	41206	0.862754	-0.147625	0.0228416	-6.463	1.026e-10	0.0238	0.7341	IFITM4P	processed_pseudogene
6	29769719	rs9468627	A	G	41206	0.868211	-0.14132	0.0228896	-6.174	6.67e-10	0.0237	0.8847	IFITM4P	processed_pseudogene
6	29769839	rs9468628	T	C	41206	0.889215	-0.117416	0.0167403	-7.014	2.322e-12	0.0453	0.09013	IFITM4P	processed_pseudogene
6	29769859	rs2272873	C	T	41206	0.88912	-0.117523	0.0167579	-7.013	2.332e-12	0.0452	0.09029	IFITM4P	processed_pseudogene
6	29770000	rs57020131	C	T	41206	0.869212	-0.140169	0.0229371	-6.111	9.878e-10	0.0236	0.9036	IFITM4P	processed_pseudogene
6	29770158	rs9500989	G	C	41206	0.869072	-0.140329	0.0229371	-6.118	9.468e-10	0.0236	0.9007	IFITM4P	processed_pseudogene
6	29770255	rs3817824	G	A	41206	0.887151	-0.11974	0.0168647	-7.1	1.25e-12	0.0446	0.06888	IFITM4P	processed_pseudogene
6	29770758	rs12661487	A	G	41206	0.867774	-0.141823	0.0228895	-6.196	5.776e-10	0.0237	0.8988	IFITM4P	processed_pseudogene
6	29771238	rs9500990	T	C	41206	0.868211	-0.14132	0.0228896	-6.174	6.669e-10	0.0237	0.8847	IFITM4P	processed_pseudogene
6	29771595	rs9468629	C	G	41206	0.868211	-0.14132	0.0228896	-6.174	6.669e-10	0.0237	0.8847	HCG4	unprocessed_pseudogene
6	29772244	rs2394689	A	T	41206	0.883386	-0.123993	0.0204441	-6.065	1.323e-09	0.0299	0.1107	HCG4	unprocessed_pseudogene
6	29772456	rs115907420	A	T	41206	0.868211	-0.14132	0.0228896	-6.174	6.669e-10	0.0237	0.8847	HCG4	unprocessed_pseudogene
6	29772486	rs115006024	T	G	41206	0.868211	-0.14132	0.0228896	-6.174	6.669e-10	0.0237	0.8847	HCG4	unprocessed_pseudogene
6	29772946	rs9500850	G	A	41206	0.887196	-0.119689	0.0168647	-7.097	1.273e-12	0.0446	0.06897	HCG4	unprocessed_pseudogene
6	29773190	rs9295815	G	A	41206	0.868211	-0.14132	0.0228896	-6.174	6.677e-10	0.0237	0.8847	HCG4	unprocessed_pseudogene
6	29773392	rs1632984	T	A	41206	0.914745	-0.08911	0.00916958	-9.718	2.515e-22	0.1744	0.003639	HCG4	unprocessed_pseudogene
6	29773459	rs2523412	A	T	41206	0.883329	-0.124058	0.020411	-6.078	1.215e-09	0.03	0.1068	HCG4	unprocessed_pseudogene
6	29773541	rs9468630	A	G	41206	0.869296	-0.140072	0.0228428	-6.132	8.655e-10	0.0238	0.8995	HCG4	unprocessed_pseudogene
6	29774647	rs150908530	A	G	41206	0.85587	-0.155637	0.026705	-5.828	5.6e-09	0.0173	0.8684	HCG4	unprocessed_pseudogene
6	29774691	rs2523411	A	G	41206	0.885647	-0.121437	0.0185655	-6.541	6.104e-11	0.0365	0.1858	HCG4	unprocessed_pseudogene
6	29775077	rs116410048	C	T	41206	0.868211	-0.14132	0.0228896	-6.174	6.669e-10	0.0237	0.8847	HCG4	unprocessed_pseudogene
6	29775904	rs3998759	T	G	41206	0.883275	-0.124119	0.020411	-6.081	1.191e-09	0.03	0.1071	HCG4	unprocessed_pseudogene
6	29775939	rs9468632	T	C	41206	0.868879	-0.140551	0.0228427	-6.153	7.604e-10	0.0238	0.8903	HCG4	unprocessed_pseudogene
6	29776108	rs9461559	A	G	41206	0.868211	-0.14132	0.0228896	-6.174	6.675e-10	0.0237	0.8839	HCG4	unprocessed_pseudogene
6	29777079	rs9295816	C	A	41206	0.868231	-0.141298	0.0228896	-6.173	6.685e-10	0.0237	0.8845	HCG4	unprocessed_pseudogene
6	29777346	rs1632972	T	G	41206	0.913689	-0.0902648	0.00917139	-9.842	7.439e-23	0.1743	0.003295	HCG4	unprocessed_pseudogene
6	29777443	rs1736965	A	G	41206	0.913865	-0.0900727	0.00917143	-9.821	9.119e-23	0.1743	0.002977	HCG4	unprocessed_pseudogene
6	29777608	rs116794060	C	T	41206	0.857102	-0.154198	0.0272532	-5.658	1.529e-08	0.0166	0.8341	HCG4	unprocessed_pseudogene
6	29777760	rs9295818	C	T	41206	0.868013	-0.141549	0.0228896	-6.184	6.236e-10	0.0237	0.8915	HCG4	unprocessed_pseudogene
6	29778029	rs9357086	C	G	41206	1.08063	0.0775475	0.00791947	9.792	1.213e-22	0.2613	0.02089	HCG4	unprocessed_pseudogene
6	29778242	rs9468634	A	C	41206	0.888114	-0.118655	0.0169193	-7.013	2.336e-12	0.0443	0.07531	HCG4	unprocessed_pseudogene
6	29778271	rs9461562	G	A	41206	0.865895	-0.143991	0.0238435	-6.039	1.551e-09	0.0218	0.9239	HCG4	unprocessed_pseudogene
6	29778274	rs9468635	T	C	41206	0.888182	-0.118579	0.0176194	-6.73	1.698e-11	0.0407	0.05229	HCG4	unprocessed_pseudogene
6	29778285	rs9468636	A	G	41206	0.883601	-0.12375	0.0180948	-6.839	7.959e-12	0.0385	0.05861	HCG4	unprocessed_pseudogene
6	29778613	rs1736962	G	A	41206	0.913873	-0.0900635	0.00917144	-9.82	9.237e-23	0.1743	0.003005	HCG4	unprocessed_pseudogene
6	29778617	rs9500995	G	A	41206	0.868231	-0.141298	0.0228896	-6.173	6.704e-10	0.0237	0.8846	HCG4	unprocessed_pseudogene
6	29779163	rs17178896	A	T	41206	1.17955	0.16513	0.0137197	12.036	2.309e-33	0.069	0.004699	HCG4	unprocessed_pseudogene
6	29779252	rs17185293	A	T	41206	0.868231	-0.141298	0.0228896	-6.173	6.683e-10	0.0237	0.8845	HCG4	unprocessed_pseudogene
6	29779629	rs58552394	T	C	41206	0.868231	-0.141298	0.0228896	-6.173	6.683e-10	0.0237	0.8845	HCG4	unprocessed_pseudogene
6	29779759	rs61276793	T	C	41206	0.868231	-0.141298	0.0228896	-6.173	6.683e-10	0.0237	0.8845	HCG4	unprocessed_pseudogene
6	29779977	rs56813912	T	C	41206	0.86837	-0.141137	0.0228896	-6.166	7.003e-10	0.0237	0.8857	HCG4	unprocessed_pseudogene
6	29780111	rs57541649	A	C	41206	0.868231	-0.141298	0.0228896	-6.173	6.684e-10	0.0237	0.8845	HCG4	unprocessed_pseudogene
6	29780698	rs3888577	T	G	41206	0.874205	-0.13444	0.0235819	-5.701	1.192e-08	0.0223	0.7445	HCG4	unprocessed_pseudogene
6	29780740	rs885936	G	A	41206	0.888692	-0.118004	0.00710354	-16.612	5.721e-62	0.3945	0.4219	HCG4	unprocessed_pseudogene
6	29781020	rs2517917	C	T	41206	0.88741	-0.119448	0.00986438	-12.109	9.42e-34	0.1454	0.2328	HCG4	unprocessed_pseudogene
6	29781684	rs17185307	T	C	41206	0.857149	-0.154144	0.0272532	-5.656	1.547e-08	0.0166	0.8361	HCG4	unprocessed_pseudogene
6	29781805	rs17178917	T	C	28628	0.875012	-0.133518	0.0229491	-5.818	5.942e-09	0.0343	0.6963	HCG4	unprocessed_pseudogene
6	29781935	rs17178931	T	A	41206	0.886484	-0.120492	0.0170669	-7.06	1.671e-12	0.0435	0.07941	HCG4	unprocessed_pseudogene
6	29781962	rs17185314	T	C	28628	0.875012	-0.133518	0.0229491	-5.818	5.942e-09	0.0343	0.6963	HCG4	unprocessed_pseudogene
6	29782331	rs11753629	A	G	33095	0.912472	-0.0915975	0.012267	-7.467	8.211e-14	0.113	0.4584	HCG4	unprocessed_pseudogene
6	29782514	rs17185342	T	C	41206	0.874044	-0.134624	0.0209597	-6.423	1.334e-10	0.0284	0.6593	HCG4	unprocessed_pseudogene
6	29782627	rs17185363	G	A	41206	0.873935	-0.13475	0.0209597	-6.429	1.287e-10	0.0284	0.6553	HCG4	unprocessed_pseudogene
6	29784503	rs6457057	G	A	12578	1.1525	0.141936	0.0130085	10.911	1.022e-27	0.3685	1	HCG4	unprocessed_pseudogene
6	29784517	rs2743934	T	C	41206	0.881863	-0.125718	0.0219633	-5.724	1.039e-08	0.0258	0.0632	HCG4	unprocessed_pseudogene
6	29784692	rs9500851	T	C	41206	0.873935	-0.13475	0.0209597	-6.429	1.287e-10	0.0284	0.6554	HCG4	unprocessed_pseudogene
6	29784721	rs9500997	T	C	41206	0.873953	-0.134729	0.0209597	-6.428	1.293e-10	0.0284	0.6554	HCG4	unprocessed_pseudogene
6	29785042	rs2517936	G	C	41206	0.876721	-0.131567	0.0147695	-8.908	5.194e-19	0.059	0.3567	HCG4	unprocessed_pseudogene
6	29785101	rs7776026	A	G	12578	1.15232	0.141778	0.0130072	10.9	1.155e-27	0.3687	1	HCG4	unprocessed_pseudogene
6	29785563	rs17185384	G	A	41206	0.857102	-0.154198	0.0272532	-5.658	1.532e-08	0.0166	0.8356	HCG4	unprocessed_pseudogene
6	29785640	rs17185398	C	T	41206	0.873953	-0.134729	0.0209597	-6.428	1.293e-10	0.0284	0.6554	HCG4	unprocessed_pseudogene
6	29785653	rs1736952	T	C	41206	0.913562	-0.0904042	0.00917344	-9.855	6.52e-23	0.1742	0.003172	HCG4	unprocessed_pseudogene
6	29785680	rs2517932	G	C	41206	0.876709	-0.13158	0.0147578	-8.916	4.843e-19	0.0591	0.3538	HCG4	unprocessed_pseudogene
6	29786220	rs2743933	C	T	41206	0.876575	-0.131733	0.0205096	-6.423	1.335e-10	0.0297	0.1989	HCG4	unprocessed_pseudogene
6	29786243	rs2743932	T	C	41206	0.88328	-0.124113	0.0204773	-6.061	1.354e-09	0.0298	0.1023	HCG4	unprocessed_pseudogene
6	29786970	rs114707044	T	C	28628	0.875032	-0.133495	0.0229491	-5.817	6.006e-09	0.0343	0.6953	HCG4	unprocessed_pseudogene
6	29787202	rs6911139	A	G	12578	1.15234	0.141791	0.0130072	10.901	1.138e-27	0.3687	1	HCG4	unprocessed_pseudogene
6	29787228	rs116153101	T	C	41206	0.87399	-0.134687	0.0209597	-6.426	1.307e-10	0.0284	0.6554	HCG4	unprocessed_pseudogene
6	29787237	rs2246283	T	C	41206	0.882824	-0.124629	0.0204109	-6.106	1.021e-09	0.03	0.1123	HCG4	unprocessed_pseudogene
6	29787976	rs2743930	G	T	12578	1.14453	0.134995	0.012969	10.409	2.252e-25	0.3748	1	HCG4	unprocessed_pseudogene
6	29788263	rs9468638	A	C	41206	0.874044	-0.134624	0.0209597	-6.423	1.335e-10	0.0284	0.6556	HCG4	unprocessed_pseudogene
6	29788689	rs1611145	G	A	41206	0.88286	-0.124588	0.0204109	-6.104	1.031e-09	0.03	0.1086	HCG4	unprocessed_pseudogene
6	29788691	rs2523419	G	A	41206	0.876669	-0.131626	0.0147695	-8.912	5.026e-19	0.059	0.3622	HCG4	unprocessed_pseudogene
6	29788770	rs1633017	C	T	12578	0.898038	-0.107543	0.0145348	-7.399	1.375e-13	0.2497	1	HCG4	unprocessed_pseudogene
6	29788922	rs116677058	C	T	41206	0.874026	-0.134645	0.0209597	-6.424	1.323e-10	0.0284	0.6554	HCG4	unprocessed_pseudogene
6	29789523	rs1611146	C	T	41206	0.883041	-0.124384	0.0204109	-6.094	1.098e-09	0.03	0.1086	HCG4	unprocessed_pseudogene
6	29789871	rs114102010	A	T	41206	0.874026	-0.134645	0.0209597	-6.424	1.33e-10	0.0284	0.6554	HCG4	unprocessed_pseudogene
6	29789929	rs1611147	G	A	41206	0.881634	-0.125978	0.0220049	-5.725	1.033e-08	0.0257	0.0631	HCG4	unprocessed_pseudogene
6	29791033	rs6934957	T	C	12578	1.15234	0.141791	0.0130072	10.901	1.138e-27	0.3687	1	HCG4	unprocessed_pseudogene
6	29791116	rs114693858	T	C	41206	0.873083	-0.135724	0.0205425	-6.607	3.92e-11	0.0296	0.5227	HCG4	unprocessed_pseudogene
6	29791117	rs28721581	A	G	41206	1.17864	0.164364	0.0137199	11.98	4.546e-33	0.069	0.004258	HCG4	unprocessed_pseudogene
6	29792012	rs9501416	A	G	41206	0.874757	-0.133809	0.020924	-6.395	1.608e-10	0.0285	0.676	HCG4	unprocessed_pseudogene
6	29792065	rs9501417	C	A	41206	0.87474	-0.133828	0.0209598	-6.385	1.713e-10	0.0284	0.6772	HCG4	unprocessed_pseudogene
6	29792082	rs57146053	A	G	41206	0.87474	-0.133828	0.0209598	-6.385	1.715e-10	0.0284	0.6771	HCG4	unprocessed_pseudogene
6	29792335	rs2743926	A	G	12578	0.898038	-0.107543	0.0145348	-7.399	1.374e-13	0.2497	1	HCG4	unprocessed_pseudogene
6	29792896	rs1233336	C	A	24841	0.835244	-0.180031	0.030981	-5.811	6.204e-09	0.0214	0.2189	HLA-V	transcribed_unprocessed_pseudogene
6	29793162	rs150426937	G	A	41206	0.874209	-0.134436	0.0209597	-6.414	1.418e-10	0.0284	0.6608	HLA-V	transcribed_unprocessed_pseudogene
6	29793224	rs114251653	T	C	41206	0.874026	-0.134645	0.0209597	-6.424	1.329e-10	0.0284	0.6555	HLA-V	transcribed_unprocessed_pseudogene
6	29793362	rs1736940	A	G	24841	0.936925	-0.0651523	0.00903387	-7.212	5.531e-13	0.4377	0.1405	HLA-V	transcribed_unprocessed_pseudogene
6	29793581	rs1233335	G	C	24841	0.835244	-0.180031	0.030981	-5.811	6.204e-09	0.0214	0.2189	HLA-V	transcribed_unprocessed_pseudogene
6	29794484	rs17875389	G	A	41206	0.874026	-0.134645	0.0209597	-6.424	1.323e-10	0.0284	0.6555	HLA-V	transcribed_unprocessed_pseudogene
6	29794501	rs3115630	T	C	41206	0.904526	-0.100344	0.0126937	-7.905	2.675e-15	0.0819	0.01287	HLA-V	transcribed_unprocessed_pseudogene
6	29795113	rs17875393	G	C	41206	0.868251	-0.141275	0.0228896	-6.172	6.74e-10	0.0237	0.8848	HLA-V	transcribed_unprocessed_pseudogene
6	29795222	rs17875395	A	G	41206	0.874337	-0.134289	0.0209597	-6.407	1.488e-10	0.0284	0.6632	HLA-V	transcribed_unprocessed_pseudogene
6	29795231	rs17875396	A	G	41206	0.874337	-0.134289	0.0209597	-6.407	1.482e-10	0.0284	0.6631	HLA-V	transcribed_unprocessed_pseudogene
6	29795566	rs17875397	T	C	41206	0.873971	-0.134708	0.0209597	-6.427	1.304e-10	0.0284	0.6557	HLA-V	transcribed_unprocessed_pseudogene
6	29795720	rs56388903	A	G	41206	0.914581	-0.0892892	0.00916539	-9.742	1.996e-22	0.1746	0.002275	HLA-V	transcribed_unprocessed_pseudogene
6	29795747	rs6932888	C	G	24841	1.16309	0.151076	0.00940876	16.057	5.08e-58	0.342	0.455	HLA-V	transcribed_unprocessed_pseudogene
6	29795913	rs41551813	T	A	41206	0.873971	-0.134708	0.0209597	-6.427	1.3e-10	0.0284	0.6557	HLA-V	transcribed_unprocessed_pseudogene
6	29796106	rs17875399	T	G	41206	0.873953	-0.134729	0.0209597	-6.428	1.289e-10	0.0284	0.6553	HLA-V	transcribed_unprocessed_pseudogene
6	29796265	rs17875401	T	G	41206	0.873953	-0.134729	0.0209597	-6.428	1.291e-10	0.0284	0.6558	HLA-V	transcribed_unprocessed_pseudogene
6	29796675	rs17875404	T	G	41206	0.873935	-0.13475	0.0209597	-6.429	1.287e-10	0.0284	0.6559	HLA-V	transcribed_unprocessed_pseudogene
6	29796768	rs1632940	T	C	41206	0.892987	-0.113183	0.00820642	-13.792	2.843e-43	0.2342	0.4217	HLA-V	transcribed_unprocessed_pseudogene
6	29796934	rs114041958	A	G	41206	0.873971	-0.134708	0.0209597	-6.427	1.302e-10	0.0284	0.6568	HLA-P	unprocessed_pseudogene
6	29797155	rs17875405	C	G	41206	0.876381	-0.131954	0.0206792	-6.381	1.757e-10	0.0292	0.6882	HLA-P	unprocessed_pseudogene
6	29797211	rs41562616	T	C	41206	0.873916	-0.134771	0.0209597	-6.43	1.276e-10	0.0284	0.6541	HLA-P	unprocessed_pseudogene
6	29798610	rs1707	C	T	41206	0.914921	-0.0889179	0.00916963	-9.697	3.098e-22	0.1744	0.001772	HLA-P	unprocessed_pseudogene
6	29798642	rs17179108	T	C	41206	0.932734	-0.0696347	0.0126287	-5.514	3.514e-08	0.0829	0.8105	HLA-P	unprocessed_pseudogene
6	29798834	rs1233331	A	G	41206	0.881844	-0.12574	0.0219633	-5.725	1.037e-08	0.0258	0.06156	HLA-P	unprocessed_pseudogene
6	29799029	rs17875408	T	C	41206	0.922155	-0.0810424	0.0110427	-7.339	2.146e-13	0.1119	0.7187	HLA-P	unprocessed_pseudogene
6	29799103	rs1233330	A	G	41206	0.911014	-0.0931969	0.0091603	-10.174	2.58e-24	0.1748	0.001395	HLA-P	unprocessed_pseudogene
6	29799746	rs2517898	G	C	41206	0.918024	-0.085532	0.00793727	-10.776	4.456e-27	0.2593	0.4749	HLA-P	unprocessed_pseudogene
6	29800062	rs12661041	G	C	41206	0.920481	-0.0828585	0.0109572	-7.562	3.979e-14	0.1139	0.7791	HLA-P	unprocessed_pseudogene
6	29800101	rs2517897	A	C	41206	0.918136	-0.0854095	0.00972773	-8.78	1.633e-18	0.1507	0.5848	HLA-P	unprocessed_pseudogene
6	29800106	rs12661061	A	G	41206	0.919949	-0.0834367	0.0109655	-7.609	2.761e-14	0.1137	0.7852	HLA-P	unprocessed_pseudogene
6	29800142	rs2517896	T	C	41206	0.892255	-0.114003	0.0117566	-9.697	3.111e-22	0.097	0.03556	HLA-P	unprocessed_pseudogene
6	29800211	rs12662618	C	T	28628	0.92276	-0.0803863	0.0139101	-5.779	7.516e-09	0.1002	0.8638	HLA-P	unprocessed_pseudogene
6	29800677	rs1233329	A	G	41206	0.886969	-0.119945	0.0211805	-5.663	1.488e-08	0.0278	0.1314	HLA-P	unprocessed_pseudogene
6	29800829	rs2517894	G	A	41206	0.899603	-0.105801	0.00776467	-13.626	2.822e-42	0.2772	0.3496	HLA-P	unprocessed_pseudogene
6	29800921	rs72838286	A	G	41206	0.920441	-0.0829023	0.0109572	-7.566	3.858e-14	0.1139	0.7689	HLA-P	unprocessed_pseudogene
6	29801035	rs1234836	A	G	41206	0.912361	-0.0917196	0.00917104	-10.001	1.515e-23	0.1743	0.004092	HLA-P	unprocessed_pseudogene
6	29801110	rs11753296	A	G	45673	0.923792	-0.0792682	0.0103686	-7.645	2.092e-14	0.1149	0.6371	HLA-P	unprocessed_pseudogene
6	29801180	rs114322499	T	C	41206	1.10794	0.102501	0.0136523	7.508	5.992e-14	0.0699	0.288	HLA-P	unprocessed_pseudogene
6	29801376	rs1235159	G	T	41206	0.883061	-0.124361	0.020444	-6.083	1.182e-09	0.0299	0.1042	HLA-P	unprocessed_pseudogene
6	29801474	rs2517892	C	T	41206	0.904079	-0.100839	0.00788975	-12.781	2.09e-37	0.2637	0.7257	HLA-P	unprocessed_pseudogene
6	29801791	rs72838293	C	T	41206	0.920481	-0.0828585	0.0109572	-7.562	3.969e-14	0.1139	0.7663	HLA-P	unprocessed_pseudogene
6	29801958	rs2743944	C	T	41206	0.904249	-0.10065	0.00788981	-12.757	2.846e-37	0.2637	0.7208	HLA-P	unprocessed_pseudogene
6	29801962	rs2735021	G	A	41206	0.924357	-0.078657	0.00789491	-9.963	2.217e-23	0.2638	0.02	HLA-P	unprocessed_pseudogene
6	29802021	rs61580820	G	C	41206	0.871443	-0.137605	0.0196326	-7.009	2.404e-12	0.0325	0.824	HLA-P	unprocessed_pseudogene
6	29802221	rs9393976	A	G	41206	1.09974	0.0950696	0.00858649	11.072	1.72e-28	0.2069	0.005748	HLA-P	unprocessed_pseudogene
6	29802233	rs9393977	C	T	12578	1.10364	0.0986151	0.0142281	6.931	4.165e-12	0.2668	1	HLA-P	unprocessed_pseudogene
6	29802314	rs7754512	A	T	41206	0.920543	-0.0827917	0.0109614	-7.553	4.247e-14	0.1138	0.7665	HLA-P	unprocessed_pseudogene
6	29802321	rs7772553	A	C	41206	0.920543	-0.0827917	0.0109614	-7.553	4.247e-14	0.1138	0.7665	HLA-P	unprocessed_pseudogene
6	29802532	rs41315714	G	C	41206	1.09335	0.0892441	0.00829252	10.762	5.225e-27	0.2279	0.0027	HLA-P	unprocessed_pseudogene
6	29802550	rs2523793	T	C	41206	0.897238	-0.108434	0.008595	-12.616	1.732e-36	0.2061	0.2571	HLA-P	unprocessed_pseudogene
6	29802551	rs2523792	C	T	41206	0.903681	-0.101279	0.00790318	-12.815	1.344e-37	0.2623	0.7195	HLA-P	unprocessed_pseudogene
6	29802814	rs1233328	A	G	41206	0.882628	-0.124851	0.0204439	-6.107	1.012e-09	0.0299	0.09618	RPL7AP7	processed_pseudogene
6	29802928	rs17179115	T	A	41206	0.91947	-0.0839581	0.010995	-7.636	2.237e-14	0.113	0.6979	RPL7AP7	processed_pseudogene
6	29802967	rs17179122	T	A	41206	0.920652	-0.0826737	0.0109531	-7.548	4.408e-14	0.114	0.7783	RPL7AP7	processed_pseudogene
6	29802985	rs2735020	A	C	41206	0.894536	-0.11145	0.011845	-9.409	5.014e-21	0.0954	0.056	RPL7AP7	processed_pseudogene
6	29803109	rs2517890	C	A	41206	0.896957	-0.108748	0.00855203	-12.716	4.797e-37	0.2089	0.2132	RPL7AP7	processed_pseudogene
6	29803133	rs17185545	A	G	41206	0.920481	-0.0828585	0.0109572	-7.562	3.979e-14	0.1139	0.7677	RPL7AP7	processed_pseudogene
6	29803388	rs2517889	G	A	41206	0.904349	-0.10054	0.00788984	-12.743	3.42e-37	0.2637	0.7133	RPL7AP7	processed_pseudogene
6	29803505	rs2523791	T	C	41206	0.904342	-0.100548	0.00788984	-12.744	3.37e-37	0.2637	0.7126	RPL7AP7	processed_pseudogene
6	29803650	rs2523790	G	T	45673	0.901945	-0.103202	0.00744928	-13.854	1.203e-43	0.2686	0.6429	RPL7AP7	processed_pseudogene
6	29803886	rs2735019	A	C	41206	0.896911	-0.108799	0.00855202	-12.722	4.447e-37	0.2089	0.2118	RPL7AP7	processed_pseudogene
6	29804060	rs1233327	A	G	41206	0.880626	-0.127123	0.0219631	-5.788	7.14e-09	0.0258	0.05081	RPL7AP7	processed_pseudogene
6	29804071	rs1233326	G	A	41206	0.912319	-0.0917653	0.00917103	-10.006	1.435e-23	0.1743	0.004152	RPL7AP7	processed_pseudogene
6	29804077	rs72838299	T	A	41206	0.919988	-0.0833947	0.0109571	-7.611	2.727e-14	0.1139	0.7607	RPL7AP7	processed_pseudogene
6	29804165	rs9404952	A	G	12578	1.11435	0.108269	0.0126129	8.584	9.138e-18	0.4603	1	RPL7AP7	processed_pseudogene
6	29804232	rs72838302	A	G	41206	0.919968	-0.0834165	0.0109571	-7.613	2.681e-14	0.1139	0.7605	RPL7AP7	processed_pseudogene
6	29804841	rs76707548	C	A	28628	0.920397	-0.0829507	0.010307	-8.048	8.416e-16	0.2068	0.02275	RPL7AP7	processed_pseudogene
6	29804845	rs2394178	A	G	28628	0.887936	-0.118856	0.0103021	-11.537	8.599e-31	0.2064	0.4803	RPL7AP7	processed_pseudogene
6	29805149	rs2523786	C	T	12578	0.911547	-0.092612	0.0143919	-6.435	1.233e-10	0.2577	1	RPL7AP7	processed_pseudogene
6	29805166	rs2394179	T	C	12578	0.91156	-0.0925976	0.0143919	-6.434	1.246e-10	0.2577	1	RPL7AP7	processed_pseudogene
6	29805199	rs2394180	C	T	45673	0.924681	-0.0783067	0.0103375	-7.575	3.579e-14	0.1157	0.6732	RPL7AP7	processed_pseudogene
6	29805346	rs114474877	C	T	41206	0.851017	-0.161323	0.0256353	-6.293	3.105e-10	0.0188	0.9118	RPL7AP7	processed_pseudogene
6	29805456	rs2394181	G	A	12578	0.911547	-0.092612	0.0143919	-6.435	1.233e-10	0.2577	1	RPL7AP7	processed_pseudogene
6	29805464	rs2253955	A	G	12578	0.911547	-0.092612	0.0143919	-6.435	1.233e-10	0.2577	1	RPL7AP7	processed_pseudogene
6	29805551	rs2394182	G	A	12578	0.911547	-0.092612	0.0143919	-6.435	1.233e-10	0.2577	1	RPL7AP7	processed_pseudogene
6	29805741	rs2735015	A	T	12578	0.911547	-0.092612	0.0143919	-6.435	1.233e-10	0.2577	1	RPL7AP7	processed_pseudogene
6	29805809	rs2735014	A	C	28943	0.939222	-0.0627033	0.0102139	-6.139	8.284e-10	0.2091	0.02939	RPL7AP7	processed_pseudogene
6	29805828	rs140942724	A	G	24841	1.53823	0.430635	0.0366872	11.738	8.157e-32	0.0151	0.002239	RPL7AP7	processed_pseudogene
6	29805922	rs2253981	A	G	12578	0.911534	-0.0926263	0.0143919	-6.436	1.223e-10	0.2577	1	RPL7AP7	processed_pseudogene
6	29806062	rs2254071	C	T	12578	0.911479	-0.0926863	0.01439	-6.441	1.188e-10	0.2578	1	RPL7AP7	processed_pseudogene
6	29806107	rs1233324	T	C	41206	0.912672	-0.0913787	0.00916904	-9.966	2.156e-23	0.1744	0.003613	RPL7AP7	processed_pseudogene
6	29806194	rs2254077	C	T	41206	0.904104	-0.100811	0.00788879	-12.779	2.139e-37	0.2638	0.6933	RPL7AP7	processed_pseudogene
6	29806274	rs2523781	T	C	28628	0.881006	-0.126691	0.0147178	-8.608	7.408e-18	0.0882	0.08088	RPL7AP7	processed_pseudogene
6	29806331	rs2523780	G	A	41206	0.904054	-0.100866	0.00788878	-12.786	1.971e-37	0.2638	0.7039	RPL7AP7	processed_pseudogene
6	29806383	rs2735013	C	A	41206	0.875202	-0.133301	0.0147457	-9.04	1.564e-19	0.0592	0.3051	RPL7AP7	processed_pseudogene
6	29806406	rs67164457	G	C	28628	0.920629	-0.0826981	0.0103089	-8.022	1.041e-15	0.2067	0.0216	RPL7AP7	processed_pseudogene
6	29806505	rs3032485	C	T	28628	0.931094	-0.0713948	0.00935957	-7.628	2.38e-14	0.2741	0.09736	RPL7AP7	processed_pseudogene
6	29806557	rs78302703	G	A	41206	0.870964	-0.138154	0.0196326	-7.037	1.965e-12	0.0325	0.8202	RPL7AP7	processed_pseudogene
6	29806622	rs2523779	T	C	45673	0.890567	-0.115897	0.0112183	-10.331	5.11e-25	0.096	0.04232	RPL7AP7	processed_pseudogene
6	29807006	rs2735011	C	T	12578	0.916643	-0.0870368	0.0152964	-5.69	1.269e-08	0.2162	1	RPL7AP7	processed_pseudogene
6	29807154	rs1233322	C	G	41206	0.882845	-0.124606	0.020444	-6.095	1.095e-09	0.0299	0.1004	RPL7AP7	processed_pseudogene
6	29807269	rs1233321	G	A	41206	0.882845	-0.124606	0.020444	-6.095	1.096e-09	0.0299	0.1004	RPL7AP7	processed_pseudogene
6	29807393	rs2517887	C	G	41206	0.896508	-0.109248	0.00855037	-12.777	2.19e-37	0.209	0.2166	RPL7AP7	processed_pseudogene
6	29807685	rs2517886	T	G	41206	0.89675	-0.108978	0.00855196	-12.743	3.416e-37	0.2089	0.2049	RPL7AP7	processed_pseudogene
6	29807690	rs80123563	T	C	41206	0.92023	-0.0831321	0.0109572	-7.587	3.282e-14	0.1139	0.7648	RPL7AP7	processed_pseudogene
6	29807853	rs2735009	A	G	45673	0.89719	-0.108487	0.00809184	-13.407	5.499e-41	0.2111	0.1908	RPL7AP7	processed_pseudogene
6	29807860	rs2523778	C	T	41206	0.903993	-0.100934	0.00789165	-12.79	1.863e-37	0.2635	0.6898	RPL7AP7	processed_pseudogene
6	29807923	rs2743937	C	T	45673	0.897504	-0.108138	0.00809053	-13.366	9.492e-41	0.2112	0.1952	RPL7AP7	processed_pseudogene
6	29808004	rs2517884	C	G	41206	0.894338	-0.111671	0.0118673	-9.41	4.966e-21	0.095	0.04886	RPL7AP7	processed_pseudogene
6	29808013	rs2735008	A	G	41206	0.896995	-0.108705	0.00855205	-12.711	5.159e-37	0.2089	0.203	RPL7AP7	processed_pseudogene
6	29808032	rs1233320	G	C	41206	0.882845	-0.124606	0.020444	-6.095	1.093e-09	0.0299	0.1005	RPL7AP7	processed_pseudogene
6	29808199	rs2735007	A	G	45673	0.897181	-0.108498	0.0080848	-13.42	4.631e-41	0.2116	0.1864	RPL7AP7	processed_pseudogene
6	29808244	rs12662231	C	G	41206	0.919997	-0.0833846	0.0109529	-7.613	2.682e-14	0.114	0.7605	RPL7AP7	processed_pseudogene
6	29808253	rs2735006	T	A	41206	0.896636	-0.109105	0.00854588	-12.767	2.512e-37	0.2093	0.2026	RPL7AP7	processed_pseudogene
6	29808464	rs2735005	A	G	41206	0.904175	-0.100732	0.00788882	-12.769	2.457e-37	0.2638	0.6792	MICG	unprocessed_pseudogene
6	29808536	rs2735004	C	T	28628	0.920571	-0.0827611	0.0103052	-8.031	9.701e-16	0.2069	0.02249	MICG	unprocessed_pseudogene
6	29808634	rs2735003	G	T	45673	0.895612	-0.110248	0.00806615	-13.668	1.575e-42	0.2129	0.1219	MICG	unprocessed_pseudogene
6	29808680	rs28565959	G	C	41206	0.918839	-0.0846442	0.00853613	-9.916	3.549e-23	0.2104	0.06769	MICG	unprocessed_pseudogene
6	29808718	rs2735002	G	A	41206	0.903832	-0.101112	0.00788581	-12.822	1.234e-37	0.2641	0.689	MICG	unprocessed_pseudogene
6	29808729	rs2735001	G	A	41206	0.894035	-0.112011	0.0118505	-9.452	3.309e-21	0.0953	0.05167	MICG	unprocessed_pseudogene
6	29808769	rs1611132	T	C	41206	0.880935	-0.126772	0.0219632	-5.772	7.837e-09	0.0258	0.05414	MICG	unprocessed_pseudogene
6	29808775	rs2735000	C	T	41206	0.896997	-0.108703	0.0085445	-12.722	4.447e-37	0.2094	0.1802	MICG	unprocessed_pseudogene
6	29808861	rs9258537	A	G	45673	0.897381	-0.108275	0.00809472	-13.376	8.403e-41	0.2109	0.1833	MICG	unprocessed_pseudogene
6	29808877	rs9258538	T	C	41206	0.896901	-0.108809	0.00855353	-12.721	4.53e-37	0.2088	0.2053	MICG	unprocessed_pseudogene
6	29808904	rs9258539	G	A	41206	0.894946	-0.110991	0.0130318	-8.517	1.635e-17	0.0773	0.3868	MICG	unprocessed_pseudogene
6	29808917	rs2734999	T	C	45673	0.891763	-0.114554	0.0115607	-9.909	3.815e-23	0.0898	0.07548	MICG	unprocessed_pseudogene
6	29808951	rs2734998	G	C	41206	0.896901	-0.108809	0.00854748	-12.73	4.003e-37	0.2092	0.1966	MICG	unprocessed_pseudogene
6	29808988	rs59641053	G	A	41206	0.920099	-0.0832743	0.0109571	-7.6	2.952e-14	0.1139	0.7593	MICG	unprocessed_pseudogene
6	29809009	rs61569152	C	A	41206	0.92036	-0.0829909	0.010953	-7.577	3.539e-14	0.114	0.7647	MICG	unprocessed_pseudogene
6	29809087	rs2523777	T	C	45673	0.897142	-0.108541	0.00809041	-13.416	4.874e-41	0.2112	0.1947	MICG	unprocessed_pseudogene
6	29809194	rs2523776	G	T	45673	0.890724	-0.115721	0.0111613	-10.368	3.479e-25	0.0971	0.04675	MICG	unprocessed_pseudogene
6	29809382	rs1611133	T	C	33410	1.0554	0.0539221	0.00954542	5.649	1.613e-08	0.2069	0.01029	MICG	unprocessed_pseudogene
6	29809578	rs2523774	T	C	12578	0.916559	-0.0871283	0.0152964	-5.696	1.229e-08	0.2162	1	MICG	unprocessed_pseudogene
6	29809645	rs2734997	A	G	12578	0.911547	-0.092612	0.0143919	-6.435	1.233e-10	0.2577	1	MICG	unprocessed_pseudogene
6	29809860	rs1476570	A	G	41206	0.889001	-0.117657	0.00814854	-14.439	2.947e-47	0.2389	0.0966	MICG	unprocessed_pseudogene
6	29810113	rs2523773	T	C	41206	0.896752	-0.108976	0.00855045	-12.745	3.343e-37	0.209	0.201	MICG	unprocessed_pseudogene
6	29810288	rs2734996	A	T	12578	0.916043	-0.0876922	0.0152987	-5.732	9.947e-09	0.2161	1	MICG	unprocessed_pseudogene
6	29810290	rs115412298	G	A	41206	0.854094	-0.157714	0.0201783	-7.816	5.469e-15	0.0307	0.2158	MICG	unprocessed_pseudogene
6	29810520	rs1611134	C	T	41206	0.88107	-0.126618	0.0219632	-5.765	8.146e-09	0.0258	0.05718	MICG	unprocessed_pseudogene
6	29810740	rs1611135	C	T	41206	0.880935	-0.126772	0.0219632	-5.772	7.824e-09	0.0258	0.05418	MICG	unprocessed_pseudogene
6	29811022	rs2523769	C	A	45673	0.903901	-0.101035	0.00746858	-13.528	1.064e-41	0.2665	0.7454	MICG	unprocessed_pseudogene
6	29811237	rs2844827	C	T	41206	0.917138	-0.0864974	0.00822532	-10.516	7.323e-26	0.2333	0.4307	MICG	unprocessed_pseudogene
6	29811767	rs79579812	T	C	41206	0.870691	-0.138468	0.0196325	-7.053	1.747e-12	0.0325	0.8273	MICG	unprocessed_pseudogene
6	29812454	rs2734991	T	C	41206	0.894666	-0.111305	0.0119068	-9.348	8.911e-21	0.0943	0.06021	MICG	unprocessed_pseudogene
6	29812505	rs2734990	T	A	41206	0.918357	-0.0851694	0.00825045	-10.323	5.529e-25	0.2313	0.5641	MICG	unprocessed_pseudogene
6	29812578	rs3094644	C	A	41206	0.912325	-0.0917586	0.00917311	-10.003	1.479e-23	0.1742	0.004082	MICG	unprocessed_pseudogene
6	29812643	rs2734989	A	G	41206	0.917946	-0.0856163	0.00974906	-8.782	1.604e-18	0.1499	0.3672	MICG	unprocessed_pseudogene
6	29812750	rs2523768	C	A	41206	0.918609	-0.0848942	0.00825177	-10.288	7.961e-25	0.2312	0.5583	MICG	unprocessed_pseudogene
6	29812807	rs2523767	G	A	45673	0.916199	-0.0875213	0.00778244	-11.246	2.423e-29	0.2359	0.4789	MICG	unprocessed_pseudogene
6	29812834	rs2523766	G	A	41206	0.894591	-0.111388	0.0119068	-9.355	8.392e-21	0.0943	0.06153	MICG	unprocessed_pseudogene
6	29812956	rs57644190	G	C	41206	0.870623	-0.138546	0.0196325	-7.057	1.706e-12	0.0325	0.8293	MICG	unprocessed_pseudogene
6	29812974	rs2517879	A	G	45673	0.91723	-0.086397	0.00780461	-11.07	1.762e-28	0.234	0.568	MICG	unprocessed_pseudogene
6	29813016	rs9258555	C	G	41206	0.894591	-0.111388	0.0119068	-9.355	8.339e-21	0.0943	0.06352	MICG	unprocessed_pseudogene
6	29813363	rs3132727	T	C	41206	0.912305	-0.0917805	0.00916065	-10.019	1.259e-23	0.1748	0.003879	MICG	unprocessed_pseudogene
6	29813409	rs3873257	T	A	41206	0.918405	-0.0851164	0.00825171	-10.315	6.059e-25	0.2312	0.5724	MICG	unprocessed_pseudogene
6	29813528	rs3873258	A	G	41206	0.894591	-0.111388	0.0119068	-9.355	8.394e-21	0.0943	0.06279	MICG	unprocessed_pseudogene
6	29813573	rs3873259	C	T	41206	0.918292	-0.0852399	0.00825168	-10.33	5.179e-25	0.2312	0.5817	MICG	unprocessed_pseudogene
6	29813682	rs3873260	G	A	45673	0.917209	-0.0864204	0.0078046	-11.073	1.697e-28	0.234	0.5937	MICG	unprocessed_pseudogene
6	29814851	rs9258561	G	A	41206	0.922662	-0.0804927	0.0119072	-6.76	1.379e-11	0.0944	0.6313	MICG	unprocessed_pseudogene
6	29815637	rs3128912	T	C	41206	0.912242	-0.0918501	0.00917309	-10.013	1.337e-23	0.1742	0.003934	MICG	unprocessed_pseudogene
6	29815713	rs3115629	C	T	41206	0.912321	-0.0917628	0.00916895	-10.008	1.404e-23	0.1744	0.003839	MICG	unprocessed_pseudogene
6	29815754	rs9258566	G	A	41206	0.918256	-0.0852787	0.00826424	-10.319	5.776e-25	0.2302	0.5833	MICG	unprocessed_pseudogene
6	29815787	rs6922901	T	C	41206	0.918102	-0.0854468	0.00825414	-10.352	4.095e-25	0.231	0.5594	MICG	unprocessed_pseudogene
6	29816542	rs28724990	A	T	41206	0.948326	-0.0530568	0.00972271	-5.457	4.844e-08	0.1511	0.5847	MICG	unprocessed_pseudogene
6	29816809	rs11758834	T	C	41206	0.870674	-0.138488	0.0196325	-7.054	1.735e-12	0.0325	0.8292	MICG	unprocessed_pseudogene
6	29817106	rs2523765	T	A	12578	0.923645	-0.0794279	0.0127615	-6.224	4.854e-10	0.4184	1	MICG	unprocessed_pseudogene
6	29817244	rs9380146	A	G	41206	1.09294	0.0888719	0.00829648	10.712	8.903e-27	0.2276	0.008345	MICG	unprocessed_pseudogene
6	29817923	rs11759549	C	G	41206	0.872139	-0.136807	0.0195746	-6.989	2.774e-12	0.0327	0.8125	MICG	unprocessed_pseudogene
6	29818000	rs3094178	G	C	41206	0.887087	-0.119813	0.00726975	-16.481	5.025e-61	0.352	0.06884	MICG	unprocessed_pseudogene
6	29818004	rs9258567	T	C	41206	0.888758	-0.11793	0.0135864	-8.68	3.96e-18	0.0706	0.06042	MICG	unprocessed_pseudogene
6	29818021	rs3115628	C	T	41206	0.886784	-0.120154	0.00726535	-16.538	1.964e-61	0.3529	0.06952	MICG	unprocessed_pseudogene
6	29818030	rs3128911	T	C	41206	0.912086	-0.0920215	0.00917096	-10.034	1.083e-23	0.1743	0.003833	MICG	unprocessed_pseudogene
6	29818231	rs9258568	A	G	41206	0.90939	-0.0949813	0.00913107	-10.402	2.419e-25	0.1762	0.1634	MICG	unprocessed_pseudogene
6	29818236	rs9258569	T	C	41206	0.894108	-0.111929	0.0119124	-9.396	5.68e-21	0.0942	0.05476	MICG	unprocessed_pseudogene
6	29818330	rs9258570	C	G	41206	0.909473	-0.0948903	0.00913109	-10.392	2.695e-25	0.1762	0.1664	MICG	unprocessed_pseudogene
6	29818365	rs9258571	A	G	41206	0.894087	-0.111952	0.0119124	-9.398	5.544e-21	0.0942	0.05411	MICG	unprocessed_pseudogene
6	29818366	rs9258572	A	C	41206	0.894129	-0.111905	0.0119124	-9.394	5.775e-21	0.0942	0.05479	MICG	unprocessed_pseudogene
6	29818841	rs2523760	A	G	28628	1.06347	0.061537	0.00957029	6.43	1.277e-10	0.2559	0.002123	MICG	unprocessed_pseudogene
6	29818868	rs3893527	G	A	28628	0.879455	-0.128453	0.0147173	-8.728	2.585e-18	0.0882	0.07111	MICG	unprocessed_pseudogene
6	29819222	rs9258584	A	C	41206	0.943759	-0.0578843	0.00896458	-6.457	1.066e-10	0.1851	0.3812	MICG	unprocessed_pseudogene
6	29819280	rs9258585	T	C	41206	0.921071	-0.0822177	0.0121714	-6.755	1.431e-11	0.0899	0.05323	MICG	unprocessed_pseudogene
6	29819475	rs2107199	A	G	41206	0.922417	-0.0807575	0.00894721	-9.026	1.784e-19	0.1858	0.1979	MICG	unprocessed_pseudogene
6	29819489	rs3998725	C	T	41206	0.92236	-0.08082	0.00894719	-9.033	1.669e-19	0.1858	0.1953	MICG	unprocessed_pseudogene
6	29820047	rs2508050	C	T	45673	0.918622	-0.0848808	0.0127048	-6.681	2.37e-11	0.0731	0.1109	HLA-G	protein_coding
6	29820466	rs3862293	A	G	41206	0.923344	-0.0797537	0.00896613	-8.895	5.86e-19	0.1848	0.2157	HLA-G	protein_coding
6	29820488	rs9258616	T	C	41206	0.921352	-0.0819127	0.0122021	-6.713	1.908e-11	0.0894	0.05498	HLA-G	protein_coding
6	29820496	rs2523757	A	C	41206	0.878589	-0.129438	0.0220883	-5.86	4.619e-09	0.0255	0.03984	HLA-G	protein_coding
6	29821205	rs9258628	A	G	41206	0.923345	-0.0797525	0.00896801	-8.893	5.926e-19	0.1847	0.2161	HLA-G	protein_coding
6	29821293	rs9258631	C	A	41206	0.920948	-0.0823521	0.012141	-6.783	1.173e-11	0.0904	0.04389	HLA-G	protein_coding
6	29821321	rs9258632	A	G	41206	0.923328	-0.0797704	0.00896801	-8.895	5.835e-19	0.1847	0.2153	HLA-G	protein_coding
6	29821434	rs2247726	A	G	41206	0.883491	-0.123874	0.020411	-6.069	1.289e-09	0.03	0.1163	HLA-G	protein_coding
6	29821684	rs17179284	T	G	41206	0.865081	-0.144933	0.0167882	-8.633	5.992e-18	0.045	0.3146	HLA-G	protein_coding
6	29821685	rs17179291	C	G	41206	0.865271	-0.144712	0.0167705	-8.629	6.208e-18	0.0451	0.3158	HLA-G	protein_coding
6	29822061	rs3115626	C	T	41206	0.914587	-0.0892826	0.00843084	-10.59	3.302e-26	0.2176	0.03442	HLA-G	protein_coding
6	29822174	rs73416985	C	A	41206	0.917069	-0.0865721	0.015366	-5.634	1.765e-08	0.0543	0.05879	HLA-G	protein_coding
6	29822432	rs58005484	T	C	41206	0.925533	-0.0773854	0.00975611	-7.932	2.163e-15	0.1497	0.2828	HLA-G	protein_coding
6	29822518	rs79082336	A	C	41206	0.916605	-0.0870788	0.0153659	-5.667	1.449e-08	0.0543	0.06294	HLA-G	protein_coding
6	29822532	rs9258654	C	A	41206	0.923501	-0.0795837	0.00896617	-8.876	6.952e-19	0.1848	0.2094	HLA-G	protein_coding
6	29822557	rs75346690	G	T	41206	0.916577	-0.0871095	0.0153659	-5.669	1.435e-08	0.0543	0.06331	HLA-G	protein_coding
6	29822621	rs2517858	T	A	41206	0.882394	-0.125117	0.0204439	-6.12	9.358e-10	0.0299	0.1004	HLA-G	protein_coding
6	29822638	rs9258656	C	G	41206	0.944233	-0.0573818	0.00900248	-6.374	1.837e-10	0.1831	0.3911	HLA-G	protein_coding
6	29822640	rs9258657	T	A	41206	0.94373	-0.0579153	0.00897773	-6.451	1.109e-10	0.1844	0.4424	HLA-G	protein_coding
6	29822647	rs9258658	T	C	41206	0.94373	-0.0579153	0.00897773	-6.451	1.108e-10	0.1844	0.4423	HLA-G	protein_coding
6	29822982	rs9258665	G	A	41206	0.923492	-0.0795927	0.00896617	-8.877	6.844e-19	0.1848	0.2092	HLA-G	protein_coding
6	29823062	rs59865635	C	T	41206	0.916591	-0.0870941	0.0153659	-5.668	1.441e-08	0.0543	0.06316	HLA-G	protein_coding
6	29823479	rs73419103	G	A	41206	0.916591	-0.0870941	0.0153659	-5.668	1.442e-08	0.0543	0.06312	HLA-G	protein_coding
6	29823571	rs3128909	A	T	12578	0.895499	-0.110374	0.0140122	-7.877	3.346e-15	0.2797	1	HLA-G	protein_coding
6	29823703	rs73419109	C	T	41206	0.916549	-0.0871402	0.0153659	-5.671	1.423e-08	0.0543	0.06299	HLA-G	protein_coding
6	29823883	rs2508049	G	A	41206	1.07772	0.0748485	0.0095531	7.835	4.685e-15	0.1576	0.003103	HLA-G	protein_coding
6	29824267	rs3128908	A	G	41206	0.913067	-0.0909465	0.00916707	-9.921	3.375e-23	0.1745	0.00243	HLA-G	protein_coding
6	29824671	rs188445914	A	G	41206	0.89412	-0.111915	0.020154	-5.553	2.809e-08	0.0308	0.02342	HLA-G	protein_coding
6	29824994	rs3128907	T	C	12578	0.89639	-0.10938	0.014522	-7.532	4.992e-14	0.2503	1	HLA-G	protein_coding
6	29825349	rs9258711	G	A	41206	0.923543	-0.0795377	0.00896806	-8.869	7.401e-19	0.1847	0.2133	HLA-G	protein_coding
6	29825566	rs1611680	G	A	12578	1.15676	0.145623	0.0132096	11.024	2.913e-28	0.3439	1	HLA-G	protein_coding
6	29825999	rs73407765	C	T	41206	0.864646	-0.145435	0.0167881	-8.663	4.584e-18	0.045	0.3127	HLA-G	protein_coding
6	29826023	rs73407772	T	C	41206	0.916577	-0.0871095	0.0153659	-5.669	1.439e-08	0.0543	0.06299	HLA-G	protein_coding
6	29826150	rs76175937	A	G	41206	0.916577	-0.0871095	0.0153659	-5.669	1.439e-08	0.0543	0.06299	HLA-G	protein_coding
6	29826214	rs9258725	C	T	41206	0.930149	-0.0724103	0.008077	-8.965	3.11e-19	0.2463	0.6175	HLA-G	protein_coding
6	29826218	rs77496362	A	C	41206	0.916577	-0.0871095	0.0153659	-5.669	1.439e-08	0.0543	0.06299	HLA-G	protein_coding
6	29826336	rs9258726	G	A	41206	0.926867	-0.0759453	0.00807843	-9.401	5.396e-21	0.2461	0.3875	HLA-G	protein_coding
6	29826480	rs9258727	A	G	41206	0.926678	-0.0761492	0.00807949	-9.425	4.284e-21	0.246	0.4138	HLA-G	protein_coding
6	29827178	rs9258736	T	G	41206	0.923476	-0.0796106	0.00896616	-8.879	6.728e-19	0.1848	0.2093	HLA-G	protein_coding
6	29827304	rs10428803	C	T	41206	0.916578	-0.0871079	0.0152473	-5.713	1.112e-08	0.0552	0.07997	HLA-G	protein_coding
6	29827357	rs1611696	T	C	41206	0.880664	-0.127079	0.0219631	-5.786	7.203e-09	0.0258	0.05236	HLA-G	protein_coding
6	29827385	rs1611697	C	A	41206	0.874808	-0.133751	0.0220456	-6.067	1.303e-09	0.0256	0.07484	HLA-G	protein_coding
6	29827390	rs9258738	C	A	45673	0.927337	-0.0754379	0.00764625	-9.866	5.866e-23	0.2487	0.5984	HLA-G	protein_coding
6	29827663	rs9258739	A	G	41206	0.926293	-0.0765648	0.00805522	-9.505	2.005e-21	0.2482	0.3313	HLA-G	protein_coding
6	29827899	rs9258740	T	C	41206	0.921876	-0.0813449	0.00895081	-9.088	1.006e-19	0.1856	0.1327	HLA-G	protein_coding
6	29828019	rs3094172	G	T	41206	0.912468	-0.091602	0.00914009	-10.022	1.22e-23	0.1758	0.003124	HLA-G	protein_coding
6	29828310	rs3094657	C	G	41206	0.904489	-0.100385	0.00799752	-12.552	3.88e-36	0.253	0.1262	HLA-G	protein_coding
6	29828584	rs6937645	A	G	41206	0.916915	-0.086741	0.015366	-5.645	1.655e-08	0.0543	0.06635	HLA-G	protein_coding
6	29828790	rs3094171	C	G	41206	0.904407	-0.100475	0.00799645	-12.565	3.274e-36	0.2531	0.1179	HLA-G	protein_coding
6	29828880	rs9295822	T	C	45673	0.917023	-0.0866227	0.0145952	-5.935	2.94e-09	0.0543	0.2282	HLA-G	protein_coding
6	29828972	rs9258750	G	A	41206	0.923129	-0.0799864	0.00896608	-8.921	4.628e-19	0.1848	0.2182	HLA-G	protein_coding
6	29829484	rs9258756	T	G	41206	0.921599	-0.0816446	0.0122022	-6.691	2.213e-11	0.0894	0.04873	HLA-G	protein_coding
6	29829566	rs2517830	G	T	41206	1.17712	0.163074	0.0130574	12.489	8.586e-36	0.0768	0.01283	HLA-G	protein_coding
6	29829596	rs3128906	A	G	41206	0.914561	-0.0893109	0.00793029	-11.262	2.026e-29	0.2599	0.8412	HLA-G	protein_coding
6	29829871	rs9468643	T	C	41206	0.916478	-0.0872169	0.0153659	-5.676	1.381e-08	0.0543	0.06233	HLA-G	protein_coding
6	29829986	rs3094169	T	C	41206	0.910563	-0.093692	0.00844376	-11.096	1.317e-28	0.2166	0.03423	HLA-G	protein_coding
6	29830074	rs7760172	C	T	41206	0.898857	-0.106631	0.0183278	-5.818	5.957e-09	0.0375	0.5966	HLA-G	protein_coding
6	29830411	rs9258766	A	G	45673	0.926551	-0.0762867	0.00762562	-10.004	1.47e-23	0.2507	0.55	HLA-G	protein_coding
6	29830529	rs2517829	G	C	41206	0.919059	-0.0844045	0.0135394	-6.234	4.544e-10	0.0712	0.01583	HLA-G	protein_coding
6	29830591	rs111434580	C	T	41206	0.865822	-0.144076	0.0167706	-8.591	8.649e-18	0.0451	0.3333	HLA-G	protein_coding
6	29830652	rs9258771	G	A	45673	0.926405	-0.076444	0.00762153	-10.03	1.128e-23	0.2511	0.5365	HLA-G	protein_coding
6	29830732	rs13195617	T	A	41206	1.09447	0.0902713	0.00830386	10.871	1.591e-27	0.227	0.003943	HLA-G	protein_coding
6	29830751	rs3094656	T	C	41206	0.913117	-0.0908916	0.00916708	-9.915	3.581e-23	0.1745	0.002372	HLA-G	protein_coding
6	29831052	rs3891492	T	G	41206	0.926775	-0.0760444	0.00807951	-9.412	4.869e-21	0.246	0.4039	HLA-G	protein_coding
6	29831372	rs3891491	A	G	41206	0.926663	-0.0761653	0.00807949	-9.427	4.225e-21	0.246	0.3957	HLA-G	protein_coding
6	29831466	rs3128904	A	G	41206	0.914939	-0.0888974	0.0092265	-9.635	5.679e-22	0.1717	0.003749	HLA-G	protein_coding
6	29831577	rs3094168	C	G	41206	0.911808	-0.092326	0.00917297	-10.065	7.899e-24	0.1742	0.003122	HLA-G	protein_coding
6	29831987	rs9258794	A	G	41206	0.924899	-0.0780712	0.00800566	-9.752	1.815e-22	0.2528	0.2632	HLA-G	protein_coding
6	29832016	rs9258795	A	G	41206	0.926467	-0.0763773	0.00808055	-9.452	3.319e-21	0.2459	0.3932	HLA-G	protein_coding
6	29832170	rs9258797	G	A	41206	0.926685	-0.0761417	0.00808727	-9.415	4.733e-21	0.2453	0.4169	HLA-G	protein_coding
6	29832174	rs72848606	A	C	41206	0.945819	-0.055704	0.00855536	-6.511	7.479e-11	0.2095	0.006856	HLA-G	protein_coding
6	29832206	rs9258799	C	T	41206	0.944732	-0.0568541	0.00810119	-7.018	2.245e-12	0.2444	0.1339	HLA-G	protein_coding
6	29832210	rs9258800	A	G	41206	0.944892	-0.0566842	0.00810122	-6.997	2.609e-12	0.2444	0.1276	HLA-G	protein_coding
6	29832226	rs9258801	T	C	41206	0.944897	-0.0566798	0.00812614	-6.975	3.06e-12	0.2422	0.1294	HLA-G	protein_coding
6	29832227	rs9258802	T	C	41206	0.944897	-0.0566798	0.00812614	-6.975	3.06e-12	0.2422	0.1294	HLA-G	protein_coding
6	29832332	rs2524035	A	G	45673	0.899086	-0.106377	0.0081123	-13.113	2.773e-39	0.2097	0.008036	HLA-G	protein_coding
6	29832375	rs9258804	C	T	41206	0.927041	-0.0757576	0.00807736	-9.379	6.63e-21	0.2462	0.3437	HLA-G	protein_coding
6	29832481	rs9258807	C	T	41206	0.946922	-0.054539	0.00816941	-6.676	2.449e-11	0.2385	0.134	HLA-G	protein_coding
6	29832482	rs9258808	T	C	41206	0.946922	-0.054539	0.00816941	-6.676	2.449e-11	0.2385	0.134	HLA-G	protein_coding
6	29832526	rs9258811	C	T	41206	0.92914	-0.0734961	0.00815174	-9.016	1.95e-19	0.2397	0.3121	HLA-G	protein_coding
6	29832600	rs9258812	C	T	41206	0.929064	-0.0735774	0.00815172	-9.026	1.784e-19	0.2397	0.3077	HLA-G	protein_coding
6	29832907	rs3128901	A	G	41206	0.912177	-0.0919208	0.00917099	-10.023	1.204e-23	0.1743	0.00348	HLA-G	protein_coding
6	29832908	rs2975032	G	A	41206	0.919296	-0.0841475	0.0135394	-6.215	5.122e-10	0.0712	0.01515	HLA-G	protein_coding
6	29832919	rs2975031	A	G	41206	0.892996	-0.113173	0.00745789	-15.175	5.18e-52	0.3182	0.9957	HLA-G	protein_coding
6	29833033	rs2508046	T	C	41206	0.911146	-0.093052	0.0105049	-8.858	8.178e-19	0.1255	0.3888	HLA-G	protein_coding
6	29833057	rs3128900	G	T	41206	0.911575	-0.0925814	0.00902617	-10.257	1.1e-24	0.1815	0.005206	HLA-G	protein_coding
6	29833102	rs3094166	G	A	41206	0.912357	-0.0917238	0.00916688	-10.006	1.43e-23	0.1745	0.003772	HLA-G	protein_coding
6	29833664	rs2844824	A	T	41206	0.878696	-0.129316	0.00695174	-18.602	3.071e-77	0.4683	0.6569	HLA-G	protein_coding
6	29833847	rs3094164	G	A	41206	0.902543	-0.102539	0.00723074	-14.181	1.199e-45	0.362	0.01032	HLA-G	protein_coding
6	29833877	rs3128899	G	C	41206	0.902543	-0.102539	0.00723074	-14.181	1.199e-45	0.362	0.01032	HLA-G	protein_coding
6	29833948	rs2734973	T	C	45673	0.922588	-0.0805725	0.0105933	-7.606	2.826e-14	0.1094	0.01034	HLA-G	protein_coding
6	29834061	rs3132725	C	T	12578	0.879642	-0.128241	0.0126745	-10.118	4.588e-24	0.4326	1	HLA-G	protein_coding
6	29834201	rs3115623	T	C	12578	0.879642	-0.128241	0.0126745	-10.118	4.588e-24	0.4326	1	HLA-G	protein_coding
6	29834782	rs3094163	C	G	12578	0.879642	-0.128241	0.0126745	-10.118	4.588e-24	0.4326	1	HLA-G	protein_coding
6	29834852	rs3094162	A	G	12578	0.879708	-0.128165	0.0126746	-10.112	4.863e-24	0.4326	1	HLA-G	protein_coding
6	29834865	rs3132724	C	T	12578	0.879642	-0.128241	0.0126745	-10.118	4.588e-24	0.4326	1	HLA-G	protein_coding
6	29834918	rs3132723	A	C	12578	0.888556	-0.118158	0.0133106	-8.877	6.851e-19	0.3356	1	HLA-G	protein_coding
6	29834951	rs3132722	T	C	12578	0.888567	-0.118145	0.0133106	-8.876	6.917e-19	0.3356	1	HLA-G	protein_coding
6	29835026	rs2734968	A	G	12578	1.16396	0.15183	0.0132522	11.457	2.157e-30	0.3388	1	HLA-G	protein_coding
6	29835073	rs3094161	A	G	12578	0.879642	-0.128241	0.0126745	-10.118	4.588e-24	0.4326	1	HLA-G	protein_coding
6	29835111	rs3094160	A	G	12578	0.879642	-0.128241	0.0126745	-10.118	4.588e-24	0.4326	1	HLA-G	protein_coding
6	29835518	rs2734967	A	T	12578	1.16401	0.151869	0.0132521	11.46	2.088e-30	0.3388	1	HLA-G	protein_coding
6	29835654	rs1611631	T	C	28628	0.893943	-0.112113	0.0159116	-7.046	1.845e-12	0.0744	0.4676	HLA-G	protein_coding
6	29835882	rs3128898	G	T	12578	0.879661	-0.128219	0.0126749	-10.116	4.692e-24	0.4325	1	HLA-G	protein_coding
6	29835927	rs3132720	A	C	12578	0.879642	-0.128241	0.0126745	-10.118	4.588e-24	0.4326	1	HLA-G	protein_coding
6	29835979	rs9258854	G	A	12578	0.879642	-0.128241	0.0126745	-10.118	4.589e-24	0.4326	1	HLA-G	protein_coding
6	29835987	rs9258855	T	C	12578	0.879642	-0.128241	0.0126745	-10.118	4.588e-24	0.4326	1	HLA-G	protein_coding
6	29836059	rs9258856	C	A	12578	0.879642	-0.128241	0.0126745	-10.118	4.615e-24	0.4326	1	HLA-G	protein_coding
6	29836090	rs9258859	T	C	41206	0.912313	-0.091772	0.00916895	-10.009	1.388e-23	0.1744	0.003188	HLA-G	protein_coding
6	29836120	rs1611633	A	G	41206	0.881491	-0.12614	0.020544	-6.14	8.26e-10	0.0296	0.0957	HLA-G	protein_coding
6	29836173	rs61235149	T	C	41206	0.915874	-0.0878767	0.0153792	-5.714	1.104e-08	0.0542	0.06216	HLA-G	protein_coding
6	29836206	rs3094158	A	G	12578	0.879506	-0.128395	0.0126747	-10.13	4.047e-24	0.4325	1	HLA-G	protein_coding
6	29836239	rs3094157	C	G	41206	0.912442	-0.0916305	0.00917314	-9.989	1.701e-23	0.1742	0.003892	HLA-G	protein_coding
6	29836259	rs3132719	A	C	12578	0.87944	-0.12847	0.0126747	-10.136	3.838e-24	0.4325	1	HLA-G	protein_coding
6	29836308	rs3129011	C	T	12578	0.879631	-0.128253	0.0126745	-10.119	4.546e-24	0.4326	1	HLA-G	protein_coding
6	29836577	rs3132718	T	C	45673	0.898797	-0.106698	0.00686337	-15.546	1.69e-54	0.3628	0.003527	HLA-G	protein_coding
6	29836703	rs1611636	C	A	41206	0.875875	-0.132532	0.0205094	-6.462	1.034e-10	0.0297	0.1911	HLA-G	protein_coding
6	29836741	rs1611637	A	G	41206	0.886366	-0.120625	0.00701675	-17.191	3.102e-66	0.4272	0.6628	HLA-G	protein_coding
6	29837036	rs3128897	G	C	41206	0.902549	-0.102532	0.00723075	-14.18	1.21e-45	0.362	0.01029	HLA-G	protein_coding
6	29837108	rs3094156	G	A	41206	0.902428	-0.102666	0.00718449	-14.29	2.535e-46	0.3732	0.01118	HLA-G	protein_coding
6	29837119	rs3094155	G	A	41206	0.903092	-0.101931	0.00716564	-14.225	6.403e-46	0.3782	0.01091	HLA-G	protein_coding
6	29837188	rs9258883	C	T	45673	0.912328	-0.0917559	0.00745256	-12.312	7.845e-35	0.2686	0.007031	HLA-G	protein_coding
6	29837214	rs9258884	G	A	41206	0.905055	-0.0997599	0.00720184	-13.852	1.24e-43	0.3691	0.007618	HLA-G	protein_coding
6	29837223	rs138004456	C	T	41206	0.860308	-0.150465	0.026481	-5.682	1.332e-08	0.0176	0.2268	HLA-G	protein_coding
6	29837259	rs9258886	G	T	24841	0.901748	-0.10342	0.00916927	-11.279	1.664e-29	0.3913	0.002971	HLA-G	protein_coding
6	29837395	rs9258892	G	C	41206	0.902496	-0.102591	0.00723029	-14.189	1.077e-45	0.3621	0.01034	HLA-G	protein_coding
6	29837464	rs9258894	A	C	41206	0.902497	-0.10259	0.00723073	-14.188	1.085e-45	0.362	0.01033	HLA-G	protein_coding
6	29837504	rs9258896	A	G	41206	0.90269	-0.102376	0.00722433	-14.171	1.378e-45	0.3635	0.0104	HLA-G	protein_coding
6	29837620	rs9258902	T	G	41206	0.90253	-0.102554	0.00723074	-14.183	1.174e-45	0.362	0.01022	HLA-G	protein_coding
6	29837703	rs2394224	A	G	41206	0.902548	-0.102533	0.00723031	-14.181	1.195e-45	0.3621	0.01038	HLA-G	protein_coding
6	29837720	rs2893988	A	G	41206	0.902529	-0.102555	0.0072303	-14.184	1.149e-45	0.3621	0.01026	HLA-G	protein_coding
6	29837801	rs2893989	A	G	41206	0.90251	-0.102575	0.00723073	-14.186	1.121e-45	0.362	0.01032	HLA-G	protein_coding
6	29837858	rs3873264	C	T	41206	0.90251	-0.102575	0.00723073	-14.186	1.121e-45	0.362	0.01032	HLA-G	protein_coding
6	29837922	rs114007508	C	T	41206	0.854721	-0.156981	0.0202425	-7.755	8.809e-15	0.0305	0.2142	HLA-G	protein_coding
6	29838009	rs3873265	T	C	41206	0.911407	-0.0927653	0.00786546	-11.794	4.183e-32	0.2665	0.004157	HLA-G	protein_coding
6	29838144	rs2394226	G	T	28628	0.912634	-0.0914202	0.00886456	-10.313	6.133e-25	0.331	0.1978	HLA-G	protein_coding
6	29838185	rs9258912	A	G	41206	0.90251	-0.102575	0.00723073	-14.186	1.115e-45	0.362	0.01033	HLA-G	protein_coding
6	29838243	rs9258913	C	T	41206	0.902163	-0.10296	0.00723234	-14.236	5.475e-46	0.3616	0.01233	HLA-G	protein_coding
6	29838320	rs9258914	G	A	41206	0.902137	-0.102988	0.00723233	-14.24	5.192e-46	0.3616	0.01235	HLA-G	protein_coding
6	29838346	rs9258915	C	T	41206	0.902321	-0.102785	0.00723327	-14.21	7.935e-46	0.3614	0.01125	HLA-G	protein_coding
6	29838365	rs1611643	G	A	41206	0.882376	-0.125137	0.0204439	-6.121	9.298e-10	0.0299	0.1014	HLA-G	protein_coding
6	29838395	rs73725462	A	G	41206	0.912046	-0.0920648	0.0158568	-5.806	6.41e-09	0.0508	0.05542	HLA-G	protein_coding
6	29838403	rs9258917	A	C	41206	0.901129	-0.104107	0.00720815	-14.443	2.79e-47	0.3672	0.01213	HLA-G	protein_coding
6	29838459	rs9258919	A	G	28628	0.943909	-0.0577259	0.00883604	-6.533	6.448e-11	0.3368	0.0395	HLA-G	protein_coding
6	29838527	rs9258921	C	T	28628	0.944112	-0.05751	0.00882327	-6.518	7.135e-11	0.3388	0.03309	HLA-G	protein_coding
6	29838545	rs9258922	C	T	28628	0.944132	-0.0574894	0.0088201	-6.518	7.148e-11	0.3393	0.03421	HLA-G	protein_coding
6	29838550	rs9258923	G	C	28628	0.944131	-0.0574906	0.00881757	-6.52	7.011e-11	0.3397	0.03331	HLA-G	protein_coding
6	29838605	rs9258924	C	G	28628	0.943822	-0.0578173	0.00884056	-6.54	6.154e-11	0.3361	0.04782	HLA-G	protein_coding
6	29838617	rs9258925	A	G	28628	0.943831	-0.0578084	0.00884056	-6.539	6.2e-11	0.3361	0.04771	HLA-G	protein_coding
6	29838673	rs9258926	C	T	28628	0.944354	-0.0572542	0.00884919	-6.47	9.787e-11	0.3348	0.04972	HLA-G	protein_coding
6	29838682	rs9258927	A	C	28628	0.943878	-0.0577582	0.00884776	-6.528	6.665e-11	0.335	0.04225	HLA-G	protein_coding
6	29838683	rs9258928	A	C	28628	0.944058	-0.0575681	0.00884846	-6.506	7.701e-11	0.3349	0.04486	HLA-G	protein_coding
6	29838804	rs3129010	G	T	28628	0.912677	-0.0913728	0.00886254	-10.31	6.364e-25	0.3313	0.1919	HLA-G	protein_coding
6	29838809	rs3129009	C	T	28628	0.912677	-0.0913728	0.00886254	-10.31	6.364e-25	0.3313	0.1919	HLA-G	protein_coding
6	29838828	rs3094154	G	A	28628	0.912705	-0.0913426	0.00886391	-10.305	6.687e-25	0.3311	0.19	HLA-G	protein_coding
6	29838880	rs3094153	G	A	28628	0.912689	-0.0913602	0.0088639	-10.307	6.524e-25	0.3311	0.1908	HLA-G	protein_coding
6	29838890	rs28896571	T	C	41206	0.899184	-0.106268	0.0175186	-6.066	1.315e-09	0.0412	0.7157	HLA-G	protein_coding
6	29838903	rs3132717	T	C	41206	0.902536	-0.102546	0.00723074	-14.182	1.18e-45	0.362	0.01009	HLA-G	protein_coding
6	29839207	rs3094152	G	A	41206	0.902504	-0.102582	0.00723073	-14.187	1.104e-45	0.362	0.01036	HLA-G	protein_coding
6	29839268	rs886398	T	C	41206	0.915241	-0.0885679	0.013495	-6.563	5.284e-11	0.0717	0.03126	HLA-G	protein_coding
6	29839273	rs3128895	G	C	41206	0.902522	-0.102562	0.0072303	-14.185	1.136e-45	0.3621	0.01033	HLA-G	protein_coding
6	29839307	rs3094151	C	G	41206	0.902535	-0.102547	0.00723031	-14.183	1.173e-45	0.3621	0.009506	HLA-G	protein_coding
6	29839320	rs3132716	A	C	41206	0.902528	-0.102556	0.00722987	-14.185	1.127e-45	0.3622	0.009689	HLA-G	protein_coding
6	29839337	rs3893529	A	G	41206	0.870575	-0.138601	0.0178059	-7.784	7.033e-15	0.0398	0.2505	HLA-G	protein_coding
6	29839360	rs3128894	A	C	41206	0.902541	-0.102541	0.00722988	-14.183	1.171e-45	0.3622	0.0097	HLA-G	protein_coding
6	29839381	rs9258940	C	T	41206	0.902599	-0.102477	0.0072299	-14.174	1.32e-45	0.3622	0.01006	HLA-G	protein_coding
6	29839667	rs3094655	A	G	41206	0.902529	-0.102555	0.0072303	-14.184	1.145e-45	0.3621	0.01031	HLA-G	protein_coding
6	29839816	rs3094654	T	C	45673	0.902533	-0.10255	0.00687011	-14.927	2.215e-50	0.3615	0.003617	HLA-G	protein_coding
6	29839902	rs3128893	G	A	41206	0.902497	-0.10259	0.00723073	-14.188	1.086e-45	0.362	0.01038	HLA-G	protein_coding
6	29839949	rs3094150	A	G	41206	0.902497	-0.10259	0.00723073	-14.188	1.095e-45	0.362	0.01038	HLA-G	protein_coding
6	29839997	rs3128892	G	A	41206	0.902529	-0.102555	0.0072303	-14.184	1.149e-45	0.3621	0.01045	HLA-G	protein_coding
6	29840146	rs1611646	C	T	41206	0.925128	-0.0778236	0.0112952	-6.89	5.588e-12	0.1063	0.001851	HLA-G	protein_coding
6	29840153	rs3115622	T	C	41206	0.902491	-0.102597	0.00723072	-14.189	1.075e-45	0.362	0.01042	HLA-G	protein_coding
6	29840162	rs886395	A	G	28628	0.893929	-0.112129	0.0159116	-7.047	1.828e-12	0.0744	0.4673	HLA-G	protein_coding
6	29840220	rs3128891	G	A	41206	0.902484	-0.102604	0.00723072	-14.19	1.057e-45	0.362	0.01045	HLA-G	protein_coding
6	29840235	rs3873268	T	C	41206	0.916141	-0.0875847	0.0153792	-5.695	1.234e-08	0.0542	0.05885	HLA-G	protein_coding
6	29840296	rs3094149	C	G	41206	0.902484	-0.102604	0.00723072	-14.19	1.052e-45	0.362	0.01046	HLA-G	protein_coding
6	29840382	rs9258966	C	T	45673	0.902484	-0.102604	0.00687051	-14.934	1.972e-50	0.3614	0.003686	HLA-G	protein_coding
6	29840435	rs3094148	A	G	41206	0.902156	-0.102968	0.0072319	-14.238	5.324e-46	0.3617	0.01252	HLA-G	protein_coding
6	29840484	rs3132715	T	C	41206	0.90215	-0.102975	0.0072319	-14.239	5.259e-46	0.3617	0.01245	HLA-G	protein_coding
6	29840510	rs3129008	C	T	41206	0.902523	-0.102561	0.00723074	-14.184	1.143e-45	0.362	0.01047	HLA-G	protein_coding
6	29840648	rs3132714	T	C	45673	0.898815	-0.106678	0.00686338	-15.543	1.765e-54	0.3628	0.003858	HLA-G	protein_coding
6	29840740	rs3132713	A	C	41206	0.903956	-0.100974	0.0085081	-11.868	1.739e-32	0.212	0.02735	HLA-G	protein_coding
6	29840838	rs3128890	G	C	41206	0.902491	-0.102597	0.00723072	-14.189	1.07e-45	0.362	0.01036	HLA-G	protein_coding
6	29840937	rs2394227	G	A	41206	0.902577	-0.102501	0.00722859	-14.18	1.224e-45	0.3625	0.01005	HLA-G	protein_coding
6	29840943	rs2893991	C	T	41206	0.902577	-0.102501	0.00722859	-14.18	1.224e-45	0.3625	0.01005	HLA-G	protein_coding
6	29840951	rs2394228	C	G	41206	0.902869	-0.102178	0.00724407	-14.105	3.549e-45	0.359	0.0151	HLA-G	protein_coding
6	29841021	rs3132712	A	G	41206	0.902555	-0.102526	0.00723031	-14.18	1.212e-45	0.3621	0.0101	HLA-G	protein_coding
6	29841072	rs1611650	T	C	41206	0.925128	-0.0778236	0.0112952	-6.89	5.586e-12	0.1063	0.001848	HLA-G	protein_coding
6	29841162	rs3132711	T	G	41206	0.911441	-0.0927285	0.00785702	-11.802	3.793e-32	0.2674	0.004114	HLA-G	protein_coding
6	29841192	rs9258979	C	A	28628	0.944471	-0.0571306	0.00882462	-6.474	9.558e-11	0.3386	0.05739	HLA-G	protein_coding
6	29841193	rs9258980	C	T	28628	0.944471	-0.0571306	0.00882462	-6.474	9.558e-11	0.3386	0.05739	HLA-G	protein_coding
6	29841195	rs9258981	A	G	28628	0.944471	-0.0571306	0.00882462	-6.474	9.558e-11	0.3386	0.05739	HLA-G	protein_coding
6	29841196	rs1611651	C	T	12263	0.879287	-0.128644	0.0222375	-5.785	7.264e-09	0.0904	1	HLA-G	protein_coding
6	29841273	rs73725467	G	C	41206	0.916057	-0.0876769	0.0153792	-5.701	1.191e-08	0.0542	0.06048	HLA-G	protein_coding
6	29841356	rs3128888	G	C	41206	0.91207	-0.0920389	0.00916265	-10.045	9.698e-24	0.1747	0.00341	HLA-G	protein_coding
6	29841400	rs3132710	A	G	41206	0.902567	-0.102513	0.00722989	-14.179	1.237e-45	0.3622	0.01006	HLA-G	protein_coding
6	29841456	rs3132709	A	G	41206	0.902555	-0.102526	0.00723031	-14.18	1.225e-45	0.3621	0.01011	HLA-G	protein_coding
6	29841483	rs1611652	C	G	41206	0.925077	-0.0778785	0.0112998	-6.892	5.496e-12	0.1062	0.001847	HLA-G	protein_coding
6	29841505	rs80311704	A	T	41206	0.925077	-0.0778785	0.0112998	-6.892	5.496e-12	0.1062	0.001847	HLA-G	protein_coding
6	29841544	rs3129007	C	T	41206	0.90256	-0.10252	0.00722988	-14.18	1.223e-45	0.3622	0.01017	HLA-G	protein_coding
6	29841636	rs3132708	A	G	41206	0.902478	-0.102611	0.00723072	-14.191	1.041e-45	0.362	0.01065	HLA-G	protein_coding
6	29841719	rs9258993	T	C	41206	0.903472	-0.10151	0.0072285	-14.043	8.501e-45	0.3626	0.005786	HLA-G	protein_coding
6	29841722	rs9258994	C	G	41206	0.903519	-0.101458	0.00722895	-14.035	9.548e-45	0.3625	0.005771	HLA-G	protein_coding
6	29841801	rs9258995	G	A	41206	0.902573	-0.102505	0.00722989	-14.178	1.25e-45	0.3622	0.009873	HLA-G	protein_coding
6	29841841	rs1611654	G	A	41206	0.881109	-0.126574	0.0219632	-5.763	8.248e-09	0.0258	0.05017	HLA-G	protein_coding
6	29841909	rs9258996	C	T	41206	0.902559	-0.102521	0.00722945	-14.181	1.194e-45	0.3623	0.01009	HLA-G	protein_coding
6	29841915	rs9258997	G	A	41206	0.902559	-0.102521	0.00722945	-14.181	1.194e-45	0.3623	0.01009	HLA-G	protein_coding
6	29841926	rs1611655	G	T	41206	0.91932	-0.0841205	0.0135394	-6.213	5.183e-10	0.0712	0.01488	HLA-G	protein_coding
6	29842016	rs9258999	G	A	41206	0.902537	-0.102545	0.00723118	-14.181	1.198e-45	0.3619	0.009995	HLA-G	protein_coding
6	29842117	rs9259002	G	C	41206	0.905278	-0.0995128	0.00716796	-13.883	8.063e-44	0.3778	0.003299	HLA-G	protein_coding
6	29842157	rs9259003	T	G	41206	0.911332	-0.0928476	0.00787111	-11.796	4.079e-32	0.2659	0.003161	HLA-G	protein_coding
6	29842172	rs9259004	T	C	41206	0.911282	-0.0929025	0.00787109	-11.803	3.746e-32	0.2659	0.003083	HLA-G	protein_coding
6	29842214	rs9259005	G	A	28628	0.946151	-0.0553535	0.00861667	-6.424	1.326e-10	0.3771	0.1129	HLA-G	protein_coding
6	29842223	rs9259007	G	C	28628	0.944793	-0.0567896	0.00883884	-6.425	1.316e-10	0.3364	0.06027	HLA-G	protein_coding
6	29842266	rs9259008	C	T	28628	0.944652	-0.0569386	0.00881266	-6.461	1.038e-10	0.3405	0.06799	HLA-G	protein_coding
6	29842342	rs9259010	C	T	41206	0.902652	-0.102418	0.00723035	-14.165	1.503e-45	0.3621	0.009481	HLA-G	protein_coding
6	29842444	rs1611657	G	A	41206	0.87949	-0.128413	0.00695179	-18.472	3.501e-76	0.4687	0.6846	HLA-G	protein_coding
6	29842467	rs9259013	T	A	41206	0.912354	-0.0917277	0.00915446	-10.02	1.241e-23	0.1751	0.003333	HLA-G	protein_coding
6	29842615	rs3115621	T	G	28628	0.918721	-0.0847725	0.0119837	-7.074	1.51e-12	0.1414	0.01456	HLA-G	protein_coding
6	29842698	rs3128887	G	T	28628	0.944069	-0.0575563	0.00884257	-6.509	7.567e-11	0.3358	0.0567	HLA-G	protein_coding
6	29842729	rs3115620	C	A	41206	0.902838	-0.102213	0.00722912	-14.139	2.182e-45	0.3624	0.008767	HLA-G	protein_coding
6	29842783	rs3128886	C	A	41206	0.902639	-0.102432	0.00723035	-14.167	1.465e-45	0.3621	0.009624	HLA-G	protein_coding
6	29842879	rs3115619	A	G	41206	0.902549	-0.102532	0.00723075	-14.18	1.213e-45	0.362	0.009893	HLA-G	protein_coding
6	29842964	rs146688278	G	A	41206	0.915253	-0.0885548	0.0154465	-5.733	9.867e-09	0.0537	0.08161	HLA-G	protein_coding
6	29842977	rs3115618	C	T	41206	0.905814	-0.0989218	0.00719327	-13.752	4.926e-43	0.3713	0.003626	HLA-G	protein_coding
6	29843068	rs3087959	A	G	28628	0.908062	-0.0964425	0.0109544	-8.804	1.326e-18	0.1762	0.0709	HLA-G	protein_coding
6	29843138	rs3115616	A	G	28628	0.947448	-0.0539829	0.00935093	-5.773	7.793e-09	0.2753	0.08383	HLA-G	protein_coding
6	29843259	rs3132707	C	T	28628	0.944972	-0.0565995	0.00927557	-6.102	1.05e-09	0.2826	0.08654	HLA-G	protein_coding
6	29843293	rs9259030	A	G	28628	0.947555	-0.0538706	0.00941793	-5.72	1.067e-08	0.2691	0.1442	HLA-G	protein_coding
6	29843355	rs374073440	G	T	28628	0.927886	-0.0748461	0.012556	-5.961	2.505e-09	0.1267	0.003061	HLA-G	protein_coding
6	29843398	rs9259033	T	C	28628	0.944984	-0.0565871	0.00883759	-6.403	1.528e-10	0.3366	0.04294	HLA-G	protein_coding
6	29843430	rs9259034	T	C	28628	0.919237	-0.0842117	0.008742	-9.633	5.779e-22	0.351	0.07189	HLA-G	protein_coding
6	29843449	rs9259035	G	A	28628	0.949266	-0.0520665	0.00862742	-6.035	1.591e-09	0.3749	0.1928	HLA-G	protein_coding
6	29843477	rs9259036	A	C	28628	0.949339	-0.0519889	0.00862744	-6.026	1.681e-09	0.3749	0.1963	HLA-G	protein_coding
6	29849190	rs9259075	T	C	28628	0.945513	-0.0560271	0.00866488	-6.466	1.009e-10	0.3669	0.09449	HLA-G	protein_coding
6	29849271	rs9259076	C	T	28628	0.94363	-0.0580217	0.0086406	-6.715	1.883e-11	0.3718	0.08737	HLA-G	protein_coding
6	29849272	rs9259077	A	G	28628	0.94367	-0.0579785	0.00864061	-6.71	1.946e-11	0.3718	0.08683	HLA-G	protein_coding
6	29849277	rs9259078	C	T	28628	0.94404	-0.0575866	0.00864404	-6.662	2.704e-11	0.3711	0.08776	HLA-G	protein_coding
6	29849285	rs9259079	A	G	28628	0.941622	-0.0601518	0.00866741	-6.94	3.91e-12	0.3662	0.04661	HLA-G	protein_coding
6	29849314	rs9259080	G	A	28628	0.943898	-0.0577376	0.00866151	-6.666	2.637e-11	0.3675	0.08222	HLA-G	protein_coding
6	29849319	rs9259081	A	G	28628	0.944142	-0.0574782	0.00866157	-6.636	3.228e-11	0.3675	0.07919	HLA-G	protein_coding
6	29849348	rs9259082	A	G	28628	0.943165	-0.0585137	0.0086367	-6.775	1.244e-11	0.3726	0.05407	HLA-G	protein_coding
6	29849390	rs9259085	G	C	28628	0.9495	-0.05182	0.00864819	-5.992	2.076e-09	0.3705	0.05414	HLA-G	protein_coding
6	29849396	rs9259086	A	G	28628	0.949934	-0.0513623	0.00864685	-5.94	2.844e-09	0.3708	0.06207	HLA-G	protein_coding
6	29849619	rs2523809	T	G	45673	0.92251	-0.0806565	0.010589	-7.617	2.593e-14	0.1095	0.009649	HLA-G	protein_coding
6	29849687	rs2734959	G	C	28628	0.879202	-0.128741	0.00836143	-15.397	1.708e-53	0.4527	0.4225	HLA-G	protein_coding
6	29849883	rs3132705	C	A	28628	0.912795	-0.0912441	0.00886124	-10.297	7.259e-25	0.3315	0.2031	HLA-G	protein_coding
6	29849982	rs3115615	G	C	28628	0.914446	-0.0894372	0.00883593	-10.122	4.402e-24	0.3354	0.1432	HLA-G	protein_coding
6	29850088	rs3132704	A	G	41206	0.902935	-0.102105	0.00722916	-14.124	2.707e-45	0.3624	0.008867	HLA-G	protein_coding
6	29850183	rs2734958	A	G	41206	0.924856	-0.078117	0.0112951	-6.916	4.662e-12	0.1063	0.001665	HLA-G	protein_coding
6	29850274	rs2523807	G	A	41206	0.91644	-0.0872585	0.0135389	-6.445	1.152e-10	0.0712	0.03264	HLA-G	protein_coding
6	29850539	rs3094649	A	T	41206	0.902674	-0.102394	0.00722863	-14.165	1.514e-45	0.3625	0.009838	HLA-G	protein_coding
6	29850727	rs9259113	C	T	41206	0.904143	-0.100767	0.00720641	-13.983	1.992e-44	0.3679	0.005713	HLA-G	protein_coding
6	29850764	rs9259114	C	A	28628	0.946335	-0.055159	0.00888801	-6.206	5.45e-10	0.3291	0.09916	HLA-G	protein_coding
6	29850784	rs113360274	G	A	28628	0.940516	-0.0613268	0.0107121	-5.725	1.032e-08	0.187	0.8993	HLA-G	protein_coding
6	29851005	rs9259122	G	C	28628	0.942602	-0.0591116	0.00869799	-6.796	1.076e-11	0.3603	0.08709	HLA-G	protein_coding
6	29851039	rs9259123	G	A	28628	0.945161	-0.0564004	0.0087851	-6.42	1.361e-10	0.345	0.08752	HLA-G	protein_coding
6	29851171	rs3115614	T	C	28628	0.940333	-0.0615215	0.00922085	-6.672	2.526e-11	0.2881	0.02787	HLA-G	protein_coding
6	29851443	rs3115612	A	G	28628	0.916542	-0.087147	0.0114909	-7.584	3.349e-14	0.1565	0.02363	HLA-G	protein_coding
6	29851706	rs3115611	C	G	28628	0.948363	-0.053018	0.00936383	-5.662	1.495e-08	0.2741	0.03871	HCP5B	lncRNA
6	29851752	rs3115610	A	G	28628	0.949265	-0.052067	0.00945984	-5.504	3.715e-08	0.2654	0.0502	HCP5B	lncRNA
6	29851755	rs1611585	T	C	28628	0.916294	-0.0874182	0.0155937	-5.606	2.068e-08	0.0778	0.04072	HCP5B	lncRNA
6	29851800	rs9259131	A	G	28628	0.94934	-0.0519882	0.009461	-5.495	3.918e-08	0.2653	0.05092	HCP5B	lncRNA
6	29851844	rs9259132	T	C	28628	0.949243	-0.05209	0.00944172	-5.517	3.456e-08	0.267	0.05418	HCP5B	lncRNA
6	29851990	rs1611587	C	T	28628	0.91666	-0.0870183	0.0156959	-5.544	2.95e-08	0.0767	0.04108	HCP5B	lncRNA
6	29851996	rs9259136	T	C	28628	0.945935	-0.0555819	0.00892739	-6.226	4.773e-10	0.3235	0.03981	HCP5B	lncRNA
6	29852036	rs9259137	C	T	28628	0.91582	-0.0879356	0.00941898	-9.336	1.001e-20	0.2682	0.1851	HCP5B	lncRNA
6	29852063	rs9259138	G	A	28628	0.94864	-0.0527259	0.0093735	-5.625	1.854e-08	0.2732	0.05143	HCP5B	lncRNA
6	29852197	rs9259140	C	T	28628	0.916166	-0.0875581	0.00941687	-9.298	1.434e-20	0.2684	0.2298	HCP5B	lncRNA
6	29852249	rs9259144	A	G	28628	0.906348	-0.0983319	0.0104753	-9.387	6.145e-21	0.1978	0.09688	HCP5B	lncRNA
6	29852325	rs9259146	T	G	28628	0.943783	-0.0578588	0.0104325	-5.546	2.917e-08	0.2005	0.1103	HCP5B	lncRNA
6	29852402	rs9259148	C	T	28628	0.906212	-0.0984822	0.0104813	-9.396	5.664e-21	0.1975	0.09385	HCP5B	lncRNA
6	29852473	rs9259150	T	C	28628	0.948342	-0.0530402	0.00930857	-5.698	1.212e-08	0.2794	0.05635	HCP5B	lncRNA
6	29852561	rs1611590	C	T	28628	0.927341	-0.075434	0.0087765	-8.595	8.306e-18	0.3456	0.002298	HCP5B	lncRNA
6	29852562	rs1611591	A	G	28628	0.916836	-0.0868267	0.0156586	-5.545	2.943e-08	0.0771	0.04098	HCP5B	lncRNA
6	29852610	rs3094648	T	C	28628	0.942532	-0.0591856	0.0103183	-5.736	9.671e-09	0.2065	0.07463	HCP5B	lncRNA
6	29852633	rs3094647	G	T	28628	0.947963	-0.0534395	0.00933115	-5.727	1.02e-08	0.2772	0.03482	HCP5B	lncRNA
6	29852679	rs3132701	G	A	28628	0.949133	-0.0522064	0.00944057	-5.53	3.211e-08	0.2671	0.05222	HCP5B	lncRNA
6	29852810	rs3132700	A	G	28628	0.949271	-0.0520614	0.00944511	-5.512	3.548e-08	0.2667	0.0563	HCP5B	lncRNA
6	29853270	rs3129006	G	A	28628	0.949252	-0.0520811	0.00943499	-5.52	3.385e-08	0.2676	0.05438	HCP5B	lncRNA
6	29853283	rs1611594	A	G	28628	0.928083	-0.0746345	0.00878156	-8.499	1.91e-17	0.3448	0.001869	HCP5B	lncRNA
6	29853293	rs4441973	G	C	28628	0.949252	-0.0520811	0.00943499	-5.52	3.388e-08	0.2676	0.05436	HCP5B	lncRNA
6	29853325	rs4509151	A	C	28628	0.946631	-0.0548459	0.00939142	-5.84	5.233e-09	0.2715	0.0235	HCP5B	lncRNA
6	29853342	rs4260767	C	T	28628	0.94664	-0.0548365	0.00939142	-5.839	5.236e-09	0.2715	0.02351	HCP5B	lncRNA
6	29853376	rs4395742	C	T	28628	0.946909	-0.0545519	0.00938931	-5.81	6.248e-09	0.2717	0.02457	HCP5B	lncRNA
6	29853494	rs2893992	C	T	28628	0.948069	-0.0533277	0.00952961	-5.596	2.191e-08	0.2594	0.05645	HCP5B	lncRNA
6	29853514	rs4524631	A	G	28628	0.940615	-0.0612208	0.0104633	-5.851	4.881e-09	0.1989	0.08288	HCP5B	lncRNA
6	29853526	rs9259172	C	G	28628	0.945981	-0.0555327	0.00947981	-5.858	4.691e-09	0.2636	0.03091	HCP5B	lncRNA
6	29853557	rs2893993	G	A	28628	0.947685	-0.0537331	0.00952715	-5.64	1.697e-08	0.2596	0.04535	HCP5B	lncRNA
6	29853570	rs2394229	A	C	28628	0.94799	-0.0534114	0.00952244	-5.609	2.036e-08	0.26	0.05339	HCP5B	lncRNA
6	29853591	rs2394230	T	A	28628	0.915476	-0.0883112	0.00939781	-9.397	5.638e-21	0.2701	0.191	HCP5B	lncRNA
6	29853641	rs2394231	A	G	28628	0.915611	-0.0881632	0.00940006	-9.379	6.679e-21	0.2699	0.1827	HCP5B	lncRNA
6	29853865	rs2394233	G	A	28628	0.91569	-0.0880779	0.00939899	-9.371	7.157e-21	0.27	0.1794	HCP5B	lncRNA
6	29853955	rs1611599	G	A	41206	0.885935	-0.121112	0.0197831	-6.122	9.228e-10	0.032	0.09688	HCP5B	lncRNA
6	29854082	rs9259182	A	T	28628	0.906047	-0.0986643	0.0104043	-9.483	2.463e-21	0.2014	0.1505	HCP5B	lncRNA
6	29854132	rs9259183	T	C	28628	0.906028	-0.098685	0.0104043	-9.485	2.412e-21	0.2014	0.1499	HCP5B	lncRNA
6	29854135	rs2394234	T	C	28628	0.949092	-0.0522497	0.00945526	-5.526	3.274e-08	0.2658	0.05203	HCP5B	lncRNA
6	29854208	rs2394236	T	C	28628	0.949047	-0.0522972	0.00944845	-5.535	3.117e-08	0.2664	0.05284	HCP5B	lncRNA
6	29854247	rs2394237	C	G	28628	0.946953	-0.0545055	0.00939911	-5.799	6.662e-09	0.2708	0.02553	HCP5B	lncRNA
6	29854262	rs2394238	G	A	28628	0.928531	-0.0741514	0.00862828	-8.594	8.369e-18	0.3735	0.8179	HCP5B	lncRNA
6	29854266	rs9259188	A	G	28628	0.939395	-0.0625195	0.0102592	-6.094	1.103e-09	0.2097	0.03766	HCP5B	lncRNA
6	29854268	rs9259189	T	C	28628	0.939149	-0.0627814	0.0102484	-6.126	9.037e-10	0.2103	0.0394	HCP5B	lncRNA
6	29854273	rs2394239	G	A	28628	0.946547	-0.0549351	0.00940669	-5.84	5.226e-09	0.2701	0.03122	HCP5B	lncRNA
6	29854392	rs9259192	C	T	28628	0.918406	-0.0851156	0.0113427	-7.504	6.168e-14	0.1616	0.02386	HCP5B	lncRNA
6	29854393	rs9259193	T	A	28628	0.939614	-0.0622859	0.010236	-6.085	1.167e-09	0.211	0.03048	HCP5B	lncRNA
6	29854399	rs9259194	A	G	28628	0.939614	-0.0622859	0.010236	-6.085	1.165e-09	0.211	0.03049	HCP5B	lncRNA
6	29854416	rs1611600	T	C	28628	0.917055	-0.0865876	0.0156493	-5.533	3.152e-08	0.0772	0.04231	HCP5B	lncRNA
6	29854426	rs3128884	T	C	28628	0.942365	-0.0593628	0.0103294	-5.747	9.07e-09	0.2059	0.07607	HCP5B	lncRNA
6	29854428	rs2394240	T	C	28628	0.946826	-0.0546399	0.00939799	-5.814	6.108e-09	0.2709	0.02417	HCP5B	lncRNA
6	29854519	rs1611601	C	T	28628	0.916816	-0.0868487	0.01564	-5.553	2.811e-08	0.0773	0.04411	HCP5B	lncRNA
6	29854577	rs1611602	C	T	28628	0.91707	-0.086572	0.0156493	-5.532	3.169e-08	0.0772	0.04243	HCP5B	lncRNA
6	29854628	rs9259202	T	C	28628	0.906186	-0.0985111	0.0104024	-9.47	2.794e-21	0.2015	0.1474	HCP5B	lncRNA
6	29854703	rs1054176	A	G	28628	0.918111	-0.085437	0.0113855	-7.504	6.168e-14	0.1601	0.02386	HCP5B	lncRNA
6	29854849	rs1611604	T	G	28628	0.925769	-0.0771302	0.0117112	-6.586	4.519e-11	0.1495	0.8217	HCP5B	lncRNA
6	29854954	rs1611605	A	G	28628	0.917022	-0.0866234	0.0156586	-5.532	3.167e-08	0.0771	0.04233	HCP5B	lncRNA
6	29855025	rs78506189	A	G	28628	0.917219	-0.0864088	0.015668	-5.515	3.493e-08	0.077	0.0444	HCP5B	lncRNA
6	29855063	rs28540017	G	C	28628	0.949877	-0.0514226	0.00941289	-5.463	4.677e-08	0.2696	0.07087	HCP5B	lncRNA
6	29855120	rs3115608	G	T	28628	0.950052	-0.0512385	0.00931609	-5.5	3.793e-08	0.2787	0.08951	HCP5B	lncRNA
6	29855320	rs3128882	T	G	28628	0.91572	-0.0880441	0.00940341	-9.363	7.739e-21	0.2696	0.1215	HCP5B	lncRNA
6	29855677	rs3132693	G	A	28628	0.942684	-0.0590245	0.0102331	-5.768	8.024e-09	0.2112	0.06187	HCP5B	lncRNA
6	29855682	rs3128879	T	G	28628	0.942261	-0.0594733	0.0103612	-5.74	9.46e-09	0.2042	0.07696	HCP5B	lncRNA
6	29855706	rs3128878	C	G	28628	0.906255	-0.0984342	0.0104141	-9.452	3.335e-21	0.2009	0.1381	HCP5B	lncRNA
6	29855818	rs1611610	T	G	41206	0.893677	-0.112411	0.0199664	-5.63	1.805e-08	0.0314	0.02806	HCP5B	lncRNA
6	29855901	rs1059453	A	G	28628	0.948583	-0.0527855	0.00946656	-5.576	2.466e-08	0.2648	0.06188	HCP5B	lncRNA
6	29856092	rs3128877	A	T	28628	0.949392	-0.0519336	0.00939635	-5.527	3.254e-08	0.2711	0.05416	HCP5B	lncRNA
6	29856248	rs1611612	C	T	41206	0.886127	-0.120895	0.0197831	-6.111	9.931e-10	0.032	0.09396	HCP5B	lncRNA
6	29856633	rs7769342	T	C	28628	0.916751	-0.0869199	0.00940488	-9.242	2.426e-20	0.2695	0.1419	HCP5B	lncRNA
6	29856686	rs7769640	C	G	28628	0.944117	-0.0575056	0.00924974	-6.217	5.066e-10	0.2852	0.09345	HCP5B	lncRNA
6	29856718	rs7769501	G	C	28628	0.94869	-0.0526734	0.00938752	-5.611	2.009e-08	0.2719	0.07014	HCP5B	lncRNA
6	29856843	rs2523800	G	C	28628	0.929787	-0.0727996	0.00846212	-8.603	7.779e-18	0.418	0.01053	HCP5B	lncRNA
6	29857013	rs7774113	A	G	28628	0.917925	-0.0856391	0.00941193	-9.099	9.126e-20	0.2689	0.1035	HCP5B	lncRNA
6	29857050	rs7755851	A	T	28628	0.950234	-0.0510474	0.00926283	-5.511	3.577e-08	0.284	0.1379	HCP5B	lncRNA
6	29857237	rs59581768	G	C	28628	0.942747	-0.0589576	0.00899704	-6.553	5.655e-11	0.3141	0.01689	HCP5B	lncRNA
6	29857410	rs3115606	T	C	28628	0.949038	-0.0523065	0.00935548	-5.591	2.255e-08	0.2749	0.06356	HCP5B	lncRNA
6	29857502	rs3115605	A	C	28628	0.90626	-0.0984287	0.0104102	-9.455	3.217e-21	0.2011	0.1462	HCP5B	lncRNA
6	29857504	rs28628412	G	A	28628	0.948433	-0.0529446	0.00935747	-5.658	1.529e-08	0.2747	0.06258	HCP5B	lncRNA
6	29857522	rs1611625	A	G	28628	0.917799	-0.0857763	0.0151068	-5.678	1.364e-08	0.0834	0.05823	HCP5B	lncRNA
6	29857570	rs1611626	A	G	28628	0.894085	-0.111955	0.015408	-7.266	3.696e-13	0.0798	0.5956	HCP5B	lncRNA
6	29857671	rs74331467	G	T	28628	0.917127	-0.0865094	0.0156493	-5.528	3.247e-08	0.0772	0.04207	HCP5B	lncRNA
6	29857772	rs1611628	C	T	28628	0.894044	-0.112001	0.015408	-7.269	3.629e-13	0.0798	0.5972	HCP5B	lncRNA
6	29857890	rs9259266	T	C	28628	0.942714	-0.0589928	0.0103879	-5.679	1.355e-08	0.2028	0.06862	HCP5B	lncRNA
6	29857901	rs9259267	T	C	28628	0.947708	-0.0537089	0.0092922	-5.78	7.486e-09	0.281	0.08411	HCP5B	lncRNA
6	29857919	rs9259268	A	G	28628	0.942546	-0.0591705	0.0101615	-5.823	5.792e-09	0.2153	0.05312	HCP5B	lncRNA
6	29857965	rs9259269	G	A	28628	0.916026	-0.0877108	0.00939691	-9.334	1.016e-20	0.2702	0.1696	HCP5B	lncRNA
6	29858213	rs3115603	G	C	28628	0.918626	-0.0848767	0.0113684	-7.466	8.269e-14	0.1607	0.02547	HCP5B	lncRNA
6	29858218	rs3115602	A	G	28628	0.948381	-0.0529987	0.00936703	-5.658	1.528e-08	0.2738	0.06284	HCP5B	lncRNA
6	29858256	rs3128874	T	G	28628	0.916243	-0.0874741	0.0093937	-9.312	1.253e-20	0.2705	0.1765	HCP5B	lncRNA
6	29858468	rs3115600	G	T	28628	0.946573	-0.0549067	0.0090144	-6.091	1.122e-09	0.312	0.07206	HCP5B	lncRNA
6	29858475	rs9259277	C	A	28628	0.946828	-0.0546374	0.00902799	-6.052	1.431e-09	0.3103	0.06586	HCP5B	lncRNA
6	29858476	rs9259278	T	C	28628	0.950379	-0.0508942	0.00930085	-5.472	4.451e-08	0.2802	0.05557	HCP5B	lncRNA
6	29858477	rs9259279	G	A	28628	0.946934	-0.0545257	0.00903042	-6.038	1.557e-09	0.31	0.06773	HCP5B	lncRNA
6	29858517	rs59332958	A	G	28628	0.94861	-0.0527573	0.00951782	-5.543	2.972e-08	0.2604	0.02855	HCP5B	lncRNA
6	29858660	rs3129005	A	C	28628	0.914921	-0.0889176	0.00936073	-9.499	2.128e-21	0.2735	0.2358	HCP5B	lncRNA
6	29859015	rs3128873	T	C	28628	0.915947	-0.0877968	0.00939908	-9.341	9.588e-21	0.27	0.1675	HCP5B	lncRNA
6	29859135	rs2734942	A	G	28628	0.894792	-0.111164	0.0154437	-7.198	6.127e-13	0.0794	0.6362	HCP5B	lncRNA
6	29859153	rs9259287	T	G	28628	0.916059	-0.087675	0.00939912	-9.328	1.078e-20	0.27	0.1661	HCP5B	lncRNA
6	29859165	rs9259288	C	T	28628	0.949274	-0.052058	0.00944963	-5.509	3.615e-08	0.2663	0.05474	HCP5B	lncRNA
6	29859195	rs9259289	A	G	28628	0.949253	-0.0520799	0.00945189	-5.51	3.583e-08	0.2661	0.05502	HCP5B	lncRNA
6	29859245	rs9259290	T	C	28628	0.906851	-0.0977774	0.0104085	-9.394	5.755e-21	0.2012	0.1238	HCP5B	lncRNA
6	29859270	rs9259291	T	C	28628	0.949722	-0.051586	0.00944972	-5.459	4.783e-08	0.2663	0.06636	HCP5B	lncRNA
6	29859284	rs9259292	T	G	28628	0.915995	-0.0877448	0.00939251	-9.342	9.46e-21	0.2706	0.1694	HCP5B	lncRNA
6	29859348	rs115368824	T	C	28628	1.11625	0.109978	0.01911	5.755	8.671e-09	0.0503	0.1125	HCP5B	lncRNA
6	29859443	rs9259293	A	G	28628	0.949324	-0.0520048	0.00944512	-5.506	3.678e-08	0.2667	0.0575	HCP5B	lncRNA
6	29859459	rs2523797	G	A	28628	0.912179	-0.0919186	0.0154303	-5.957	2.577e-09	0.0796	0.03947	HCP5B	lncRNA
6	29859460	rs41291778	A	G	28628	1.15961	0.14808	0.0162067	9.137	6.444e-20	0.0714	0.04448	HCP5B	lncRNA
6	29859465	rs2734941	G	T	28628	0.912179	-0.0919186	0.0154303	-5.957	2.577e-09	0.0796	0.03947	HCP5B	lncRNA
6	29859497	rs9259297	A	G	28628	0.949363	-0.0519638	0.00944625	-5.501	3.784e-08	0.2666	0.05747	HCP5B	lncRNA
6	29859517	rs2517817	T	C	28628	0.894071	-0.11197	0.015408	-7.267	3.689e-13	0.0798	0.592	HCP5B	lncRNA
6	29859621	rs9259300	T	C	28628	0.949026	-0.0523192	0.00944731	-5.538	3.054e-08	0.2665	0.05741	HCP5B	lncRNA
6	29859681	rs9259301	A	G	28628	0.949219	-0.0521156	0.0094361	-5.523	3.334e-08	0.2675	0.05681	HCP5B	lncRNA
6	29859708	rs9259302	T	C	28628	0.916128	-0.0875992	0.00939804	-9.321	1.153e-20	0.2701	0.1638	HCP5B	lncRNA
6	29859723	rs9259303	C	T	28628	0.949556	-0.0517613	0.00939747	-5.508	3.632e-08	0.271	0.06385	HCP5B	lncRNA
6	29859758	rs9259304	C	T	28628	0.949556	-0.0517613	0.00939747	-5.508	3.633e-08	0.271	0.06372	HCP5B	lncRNA
6	29859764	rs9259305	A	G	28628	0.948999	-0.0523477	0.00944392	-5.543	2.976e-08	0.2668	0.05916	HCP5B	lncRNA
6	29859930	rs3128872	A	G	28628	0.948291	-0.0530935	0.00936063	-5.672	1.412e-08	0.2744	0.04015	HCP5B	lncRNA
6	29860100	rs2734939	C	T	28628	0.894339	-0.11167	0.0154347	-7.235	4.658e-13	0.0795	0.5964	HCP5B	lncRNA
6	29860322	rs2517815	T	C	28628	0.917301	-0.0863194	0.0156773	-5.506	3.678e-08	0.0769	0.04296	HCP5B	lncRNA
6	29860353	rs2844817	T	A	28628	0.917816	-0.0857586	0.01394	-6.152	7.636e-10	0.0997	0.05008	HCP5B	lncRNA
6	29860406	rs3115599	A	G	28628	0.949074	-0.0522685	0.009512	-5.495	3.9e-08	0.2609	0.06109	HCP5B	lncRNA
6	29860460	rs3115598	A	G	28628	0.944549	-0.0570478	0.0104464	-5.461	4.729e-08	0.1998	0.09525	HCP5B	lncRNA
6	29860549	rs3115597	A	G	28628	0.94442	-0.0571843	0.0104523	-5.471	4.473e-08	0.1995	0.0939	HCP5B	lncRNA
6	29860917	rs3128868	C	T	28628	0.943748	-0.0578963	0.0092723	-6.244	4.276e-10	0.2829	0.02923	HCP5B	lncRNA
6	29860933	rs3128867	T	C	28628	0.949314	-0.0520151	0.009435	-5.513	3.521e-08	0.2676	0.03495	HCP5B	lncRNA
6	29860945	rs1611547	C	T	41206	0.893527	-0.112579	0.0200283	-5.621	1.903e-08	0.0312	0.0284	HCP5B	lncRNA
6	29860954	rs3115596	A	G	28628	0.947875	-0.053533	0.00930847	-5.751	8.893e-09	0.2794	0.09741	HCP5B	lncRNA
6	29861047	rs72495912	A	G	41206	0.904837	-0.0999999	0.0178987	-5.587	2.305e-08	0.0394	0.6025	HCP5B	lncRNA
6	29861056	rs3128866	T	C	28628	0.907123	-0.0974768	0.0104836	-9.298	1.436e-20	0.1974	0.09277	HCP5B	lncRNA
6	29861117	rs9259327	C	T	28628	0.941712	-0.0600556	0.00931528	-6.447	1.141e-10	0.2786	0.01928	HCP5B	lncRNA
6	29861118	rs9259328	C	T	28628	0.943868	-0.0577694	0.00932817	-6.193	5.916e-10	0.2774	0.04388	HCP5B	lncRNA
6	29861134	rs9259329	T	G	28628	0.908818	-0.0956109	0.0112975	-8.463	2.604e-17	0.1631	0.1158	HCP5B	lncRNA
6	29861309	rs1419658	T	C	28628	0.928811	-0.0738505	0.00877397	-8.417	3.85e-17	0.3461	0.00247	HCP5B	lncRNA
6	29861471	rs3128864	T	C	28628	0.915931	-0.0878147	0.00939797	-9.344	9.264e-21	0.2701	0.1694	HCP5B	lncRNA
6	29861484	rs3129002	G	A	28628	0.94924	-0.0520935	0.00943723	-5.52	3.399e-08	0.2674	0.0528	HCP5B	lncRNA
6	29861490	rs1419657	A	G	28628	0.917696	-0.0858894	0.0156962	-5.472	4.46e-08	0.0767	0.03622	HCP5B	lncRNA
6	29861492	rs1419656	A	G	28628	0.917696	-0.0858894	0.0156962	-5.472	4.46e-08	0.0767	0.03622	HCP5B	lncRNA
6	29861527	rs59835695	A	T	28628	0.947185	-0.0542612	0.00937964	-5.785	7.245e-09	0.2726	0.0259	HCP5B	lncRNA
6	29862154	rs3115594	A	G	28628	0.915921	-0.0878249	0.00939907	-9.344	9.253e-21	0.27	0.1686	HCP5B	lncRNA
6	29862170	rs1611550	A	G	28628	0.917772	-0.0858068	0.0156868	-5.47	4.492e-08	0.0768	0.03635	HCP5B	lncRNA
6	29862259	rs2523795	G	C	28628	0.917772	-0.0858068	0.0156868	-5.47	4.488e-08	0.0768	0.03636	HCP5B	lncRNA
6	29862284	rs3128863	T	C	28628	0.949127	-0.0522128	0.00943832	-5.532	3.166e-08	0.2673	0.05332	HCP5B	lncRNA
6	29862372	rs3128862	T	C	28628	0.942291	-0.0594416	0.010309	-5.766	8.132e-09	0.207	0.0769	HCP5B	lncRNA
6	29862461	rs3128861	G	A	28628	0.939942	-0.0619374	0.0101938	-6.076	1.233e-09	0.2134	0.03402	HCP5B	lncRNA
6	29862470	rs3128860	G	A	28628	0.949163	-0.0521751	0.00943833	-5.528	3.231e-08	0.2673	0.05393	HCP5B	lncRNA
6	29862797	rs1611553	A	G	41206	0.888036	-0.118743	0.0200274	-5.929	3.043e-09	0.0312	0.103	HCP5B	lncRNA
6	29862983	rs3115592	G	T	28628	0.949524	-0.0517948	0.00941723	-5.5	3.806e-08	0.2692	0.06115	HCP5B	lncRNA
6	29863036	rs3128856	T	C	28628	0.949707	-0.0516013	0.00941285	-5.482	4.214e-08	0.2696	0.0596	HCP5B	lncRNA
6	29863243	rs3128915	C	T	28628	0.949511	-0.0518083	0.00933147	-5.552	2.825e-08	0.2772	0.05233	HCP5B	lncRNA
6	29863702	rs9259392	G	A	28628	0.950957	-0.0502866	0.00894302	-5.623	1.882e-08	0.3215	0.004935	HCP5B	lncRNA
6	29863819	rs41315185	A	G	28628	0.947341	-0.0540963	0.00867484	-6.236	4.489e-10	0.365	0.02352	HCP5B	lncRNA
6	29863919	rs9259424	G	C	28628	0.947006	-0.0544496	0.00940569	-5.789	7.063e-09	0.2702	0.03366	HCP5B	lncRNA
6	29863944	rs9259426	A	G	28628	0.943492	-0.0581679	0.00933224	-6.233	4.563e-10	0.277	0.01734	HCP5B	lncRNA
6	29863975	rs9259427	G	A	28628	0.947994	-0.0534066	0.0094092	-5.676	1.381e-08	0.2699	0.04061	HCP5B	lncRNA
6	29864090	rs9259429	G	A	28628	0.947914	-0.0534911	0.00932389	-5.737	9.654e-09	0.2779	0.04152	HCP5B	lncRNA
6	29864108	rs9259430	G	C	28628	0.948196	-0.0531937	0.00929635	-5.722	1.051e-08	0.2806	0.01891	HCP5B	lncRNA
6	29864144	rs9259431	C	T	28628	0.947893	-0.0535141	0.0092842	-5.764	8.202e-09	0.2818	0.01741	HCP5B	lncRNA
6	29864149	rs9259432	T	C	28628	0.945601	-0.0559346	0.00940869	-5.945	2.767e-09	0.2699	0.02243	HCP5B	lncRNA
6	29864187	rs9259434	G	A	28628	0.937508	-0.06453	0.0102072	-6.322	2.579e-10	0.2126	0.02764	HCP5B	lncRNA
6	29864194	rs9259435	C	T	28628	0.944909	-0.0566667	0.00938346	-6.039	1.553e-09	0.2722	0.01937	HCP5B	lncRNA
6	29864198	rs9259436	T	C	28628	0.944967	-0.0566048	0.00938563	-6.031	1.632e-09	0.272	0.01903	HCP5B	lncRNA
6	29864199	rs535188713	T	G	41206	0.892786	-0.113409	0.0199663	-5.68	1.348e-08	0.0314	0.02414	HCP5B	lncRNA
6	29864203	rs9259437	T	G	28628	0.926871	-0.0759408	0.00888197	-8.55	1.227e-17	0.3292	0.8699	HCP5B	lncRNA
6	29864219	rs9259438	G	T	28628	0.946229	-0.0552704	0.00940772	-5.875	4.237e-09	0.27	0.02709	HCP5B	lncRNA
6	29864315	rs9259440	T	G	28628	0.916017	-0.0877201	0.00939691	-9.335	1.006e-20	0.2702	0.1715	HCP5B	lncRNA
6	29864404	rs9259441	G	C	28628	0.91551	-0.0882738	0.00939782	-9.393	5.814e-21	0.2701	0.1672	HCP5B	lncRNA
6	29864423	rs9259442	C	T	28628	0.947769	-0.0536447	0.00949296	-5.651	1.593e-08	0.2625	0.06318	HCP5B	lncRNA
6	29864446	rs9259444	G	T	28628	0.946326	-0.0551681	0.00944336	-5.842	5.169e-09	0.2668	0.02692	HCP5B	lncRNA
6	29864465	rs1611563	A	G	41206	0.886145	-0.120875	0.0197832	-6.11	9.956e-10	0.032	0.08599	HCP5B	lncRNA
6	29864478	rs9259445	A	G	28628	0.947917	-0.0534887	0.00950235	-5.629	1.811e-08	0.2617	0.06564	HCP5B	lncRNA
6	29864497	rs9348834	T	C	28628	1.07372	0.0711278	0.00979317	7.263	3.798e-13	0.2388	0.004605	HCP5B	lncRNA
6	29864562	rs9259446	A	G	28628	0.915827	-0.087928	0.00939904	-9.355	8.373e-21	0.27	0.1662	HCP5B	lncRNA
6	29864622	rs1611564	G	A	28628	0.927707	-0.0750394	0.00882505	-8.503	1.852e-17	0.3378	0.001803	HCP5B	lncRNA
6	29864745	rs1611565	A	G	28628	0.894206	-0.111819	0.0154169	-7.253	4.09e-13	0.0797	0.5916	HCP5B	lncRNA
6	29864754	rs9259451	T	C	28628	0.947963	-0.0534402	0.00953438	-5.605	2.079e-08	0.259	0.05447	HCP5B	lncRNA
6	29864852	rs9259452	C	T	28628	0.948656	-0.0527094	0.00949548	-5.551	2.842e-08	0.2623	0.05774	HCP5B	lncRNA
6	29864857	rs9259453	G	A	28628	0.915957	-0.0877859	0.00938485	-9.354	8.416e-21	0.2713	0.1632	HCP5B	lncRNA
6	29864865	rs9259454	T	C	28628	0.948656	-0.0527094	0.00949548	-5.551	2.838e-08	0.2623	0.0577	HCP5B	lncRNA
6	29864871	rs9259455	T	C	28628	0.948136	-0.0532577	0.0094849	-5.615	1.967e-08	0.2632	0.05509	HCP5B	lncRNA
6	29865025	rs3094661	T	C	28628	0.948601	-0.0527669	0.00953331	-5.535	3.105e-08	0.2591	0.06772	HCP5B	lncRNA
6	29865058	rs3094660	A	C	28628	0.916199	-0.0875217	0.00940689	-9.304	1.357e-20	0.2693	0.1475	HCP5B	lncRNA
6	29865236	rs3094147	C	T	28628	0.919104	-0.0843556	0.00931591	-9.055	1.367e-19	0.2779	0.08311	HCP5B	lncRNA
6	29865287	rs3129001	T	C	28628	0.943614	-0.0580381	0.0105466	-5.503	3.731e-08	0.1948	0.1227	HCP5B	lncRNA
6	29865395	rs3128913	A	G	28628	0.916241	-0.0874757	0.00940801	-9.298	1.433e-20	0.2692	0.1585	HCP5B	lncRNA
6	29865444	rs9259463	C	G	28628	0.945799	-0.0557254	0.00942421	-5.913	3.358e-09	0.2685	0.02559	HCP5B	lncRNA
6	29865445	rs9259464	A	T	28628	0.948122	-0.0532717	0.00941695	-5.657	1.539e-08	0.2692	0.02904	HCP5B	lncRNA
6	29865457	rs2905761	A	C	28628	0.948678	-0.0526858	0.00958447	-5.497	3.864e-08	0.2549	0.05232	HCP5B	lncRNA
6	29865803	rs3115591	C	T	28628	0.947941	-0.0534632	0.00936801	-5.707	1.153e-08	0.2737	0.09026	HCP5B	lncRNA
6	29866003	rs3094658	C	G	28628	0.948785	-0.0525732	0.00949317	-5.538	3.056e-08	0.2625	0.05949	HCP5B	lncRNA
6	29866486	rs9259482	C	G	28628	0.947986	-0.0534157	0.00950119	-5.622	1.89e-08	0.2618	0.04835	HCP5B	lncRNA
6	29866549	rs9259483	G	A	28628	0.915674	-0.0880949	0.00939678	-9.375	6.888e-21	0.2702	0.1786	HCP5B	lncRNA
6	29866632	rs9259484	G	T	28628	0.915021	-0.0888079	0.00937583	-9.472	2.745e-21	0.2721	0.2375	HCP5B	lncRNA
6	29866650	rs9259485	T	C	28628	0.947411	-0.0540221	0.00949756	-5.688	1.283e-08	0.2621	0.03885	HCP5B	lncRNA
6	29866702	rs9259487	T	C	28628	0.917566	-0.0860312	0.00949048	-9.065	1.252e-19	0.262	0.1027	HCP5B	lncRNA
6	29866707	rs1611570	A	C	28628	0.931041	-0.0714519	0.00876281	-8.154	3.527e-16	0.3481	0.002165	HCP5B	lncRNA
6	29866777	rs9259490	A	T	28628	0.948696	-0.0526667	0.00941486	-5.594	2.217e-08	0.2694	0.05907	HCP5B	lncRNA
6	29866882	rs9259491	G	A	28628	0.91597	-0.0877721	0.00939141	-9.346	9.144e-21	0.2707	0.1659	HCP5B	lncRNA
6	29866884	rs9259492	T	C	28628	0.938587	-0.0633802	0.010336	-6.132	8.693e-10	0.2055	0.0607	HCP5B	lncRNA
6	29866899	rs9259493	G	T	28628	0.94842	-0.0529578	0.00944832	-5.605	2.08e-08	0.2664	0.03712	HCP5B	lncRNA
6	29866950	rs9259494	A	C	28628	0.948414	-0.0529643	0.00950715	-5.571	2.528e-08	0.2613	0.05633	HCP5B	lncRNA
6	29866970	rs9259495	T	C	28628	0.949098	-0.0522437	0.00955269	-5.469	4.518e-08	0.2575	0.08102	HCP5B	lncRNA
6	29867070	rs9259499	T	A	28628	0.94296	-0.0587318	0.0106302	-5.525	3.294e-08	0.1908	0.1362	HCP5B	lncRNA
6	29867140	rs115267484	T	C	28628	1.20418	0.185796	0.0216394	8.586	8.987e-18	0.0387	0.03128	HCP5B	lncRNA
6	29867183	rs3128996	T	C	28628	0.949074	-0.052268	0.00950846	-5.497	3.865e-08	0.2612	0.06466	HCP5B	lncRNA
6	29867247	rs3128995	A	C	28628	0.948302	-0.0530827	0.00951303	-5.58	2.399e-08	0.2608	0.05971	HCP5B	lncRNA
6	29867455	rs1611573	A	G	28628	0.894293	-0.111722	0.0153993	-7.255	4.021e-13	0.0799	0.5835	HCP5B	lncRNA
6	29867659	rs11758504	T	C	41206	0.904091	-0.100825	0.0176638	-5.708	1.14e-08	0.0405	0.5002	HCP5B	lncRNA
6	29867661	rs1611574	A	C	28628	0.928388	-0.0743057	0.00881444	-8.43	3.461e-17	0.3395	0.00212	HCP5B	lncRNA
6	29867768	rs3094183	G	A	28628	0.948361	-0.0530198	0.0095154	-5.572	2.517e-08	0.2606	0.05898	HCP5B	lncRNA
6	29867874	rs111355194	G	A	28628	0.864471	-0.145638	0.0230769	-6.311	2.771e-10	0.0339	0.09247	HCP5B	lncRNA
6	29868041	rs3094182	A	G	28628	0.947852	-0.0535569	0.00952123	-5.625	1.86e-08	0.2601	0.05158	HCP5B	lncRNA
6	29868064	rs3128994	G	C	28628	0.944792	-0.0567909	0.00927652	-6.122	9.212e-10	0.2825	0.03492	HCP5B	lncRNA
6	29868185	rs2916812	T	C	28628	0.948371	-0.0530096	0.00951186	-5.573	2.503e-08	0.2609	0.05905	HCP5B	lncRNA
6	29868211	rs2916813	A	G	28628	0.948371	-0.0530096	0.00951186	-5.573	2.504e-08	0.2609	0.05907	HCP5B	lncRNA
6	29868451	rs3094181	A	G	28628	0.917807	-0.0857687	0.0113797	-7.537	4.807e-14	0.1603	0.02173	HCP5B	lncRNA
6	29868517	rs2975028	T	C	28628	0.947825	-0.0535857	0.00949764	-5.642	1.676e-08	0.2621	0.06765	HCP5B	lncRNA
6	29868533	rs2523826	T	C	28628	0.927382	-0.0753899	0.00881856	-8.549	1.247e-17	0.3388	0.002008	HCP5B	lncRNA
6	29868833	rs2517905	C	T	28628	0.894346	-0.111662	0.0154081	-7.247	4.254e-13	0.0798	0.5791	HCP5B	lncRNA
6	29868882	rs2571411	G	A	28628	0.947825	-0.0535857	0.00949764	-5.642	1.683e-08	0.2621	0.06764	HCP5B	lncRNA
6	29868984	rs2517904	G	A	28628	0.894346	-0.111662	0.0154081	-7.247	4.251e-13	0.0798	0.5791	HCP5B	lncRNA
6	29869302	rs2437059	G	A	28628	0.916866	-0.0867942	0.00941267	-9.221	2.932e-20	0.2688	0.1315	HCP5B	lncRNA
6	29869360	rs2437060	G	A	28628	0.916294	-0.0874177	0.00940582	-9.294	1.491e-20	0.2694	0.1494	HCP5B	lncRNA
6	29869972	rs3094180	G	A	28628	0.947957	-0.0534463	0.0094965	-5.628	1.825e-08	0.2622	0.06583	HCP5B	lncRNA
6	29869984	rs2517885	C	T	41206	0.89479	-0.111166	0.0199975	-5.559	2.717e-08	0.0313	0.02064	HCP5B	lncRNA
6	29870106	rs9259533	G	A	28628	0.946239	-0.0552601	0.00946721	-5.837	5.328e-09	0.2647	0.03345	HCP5B	lncRNA
6	29870120	rs9259534	A	G	28628	0.946166	-0.0553374	0.00946262	-5.848	4.965e-09	0.2651	0.03362	HCP5B	lncRNA
6	29870162	rs9259535	G	A	28628	0.948213	-0.0531762	0.00950593	-5.594	2.214e-08	0.2614	0.06167	HCP5B	lncRNA
6	29870185	rs9259536	T	C	28628	0.946148	-0.0553563	0.00946261	-5.85	4.926e-09	0.2651	0.0305	HCP5B	lncRNA
6	29870203	rs9259538	A	G	28628	0.948134	-0.0532595	0.00951063	-5.6	2.142e-08	0.261	0.06208	HCP5B	lncRNA
6	29870251	rs9259539	A	G	28628	0.939009	-0.0629298	0.00925438	-6.8	1.046e-11	0.2846	0.03825	HCP5B	lncRNA
6	29870254	rs9259540	A	G	28628	0.947448	-0.0539833	0.00950578	-5.679	1.358e-08	0.2614	0.0652	HCP5B	lncRNA
6	29870274	rs9259541	G	A	28628	0.947448	-0.0539833	0.00950578	-5.679	1.358e-08	0.2614	0.0652	HCP5B	lncRNA
6	29870391	rs9259543	G	T	28628	0.949333	-0.0519954	0.00950381	-5.471	4.481e-08	0.2616	0.04544	HCP5B	lncRNA
6	29870491	rs9259545	C	T	28628	0.900675	-0.104611	0.00906274	-11.543	7.97e-31	0.3042	0.06036	HCP5B	lncRNA
6	29870539	rs9259546	T	C	28628	0.948023	-0.053377	0.00949769	-5.62	1.905e-08	0.2621	0.06491	HCP5B	lncRNA
6	29870547	rs9259547	G	A	28628	0.915895	-0.087853	0.00939906	-9.347	9.019e-21	0.27	0.1676	HCP5B	lncRNA
6	29870679	rs9259549	T	C	28628	0.915993	-0.0877465	0.0093947	-9.34	9.653e-21	0.2704	0.17	HCP5B	lncRNA
6	29870691	rs1611511	G	T	41206	0.894308	-0.111705	0.0199974	-5.586	2.324e-08	0.0313	0.02027	HCP5B	lncRNA
6	29870696	rs9259550	G	A	28628	0.948059	-0.053339	0.00949769	-5.616	1.956e-08	0.2621	0.06564	HCP5B	lncRNA
6	29870843	rs2471874	T	C	28628	0.947857	-0.0535515	0.00949999	-5.637	1.732e-08	0.2619	0.06902	HCP5B	lncRNA
6	29870897	rs2571414	A	G	28628	0.915938	-0.0878071	0.00940018	-9.341	9.533e-21	0.2699	0.165	HCP5B	lncRNA
6	29871015	rs2571415	A	C	28628	0.94807	-0.0533266	0.00949887	-5.614	1.977e-08	0.262	0.06599	HCP5B	lncRNA
6	29871052	rs1611513	C	T	28628	0.927532	-0.0752282	0.00881925	-8.53	1.468e-17	0.3387	0.001894	HCP5B	lncRNA
6	29871093	rs2571416	A	G	28628	0.948107	-0.053288	0.00949537	-5.612	2.005e-08	0.2623	0.06675	HCP5B	lncRNA
6	29871412	rs2571418	C	T	28628	0.948034	-0.0533646	0.00949886	-5.618	1.93e-08	0.262	0.06552	HCP5B	lncRNA
6	29871443	rs2734933	T	A	28628	0.941228	-0.06057	0.0104359	-5.804	6.459e-09	0.2003	0.08728	HCP5B	lncRNA
6	29871903	rs1611518	C	A	28628	0.928109	-0.0746063	0.00881246	-8.466	2.537e-17	0.3398	0.002575	HCP5B	lncRNA
6	29871921	rs2571419	T	C	28628	0.948138	-0.0532554	0.0095201	-5.594	2.214e-08	0.2602	0.06132	HCP5B	lncRNA
6	29872297	rs1611519	T	C	28628	0.894399	-0.111603	0.015417	-7.239	4.517e-13	0.0797	0.5827	HCP5B	lncRNA
6	29872423	rs1611521	T	C	28628	0.892597	-0.11362	0.0087373	-13.004	1.169e-38	0.3498	0.3796	HCP5B	lncRNA
6	29872451	rs1611522	G	A	28628	0.89243	-0.113807	0.0087349	-13.029	8.393e-39	0.3502	0.4303	HCP5B	lncRNA
6	29872542	rs1611523	C	T	28628	0.894374	-0.111632	0.0154081	-7.245	4.317e-13	0.0798	0.5778	HCP5B	lncRNA
6	29872748	rs1611524	C	G	28628	0.927543	-0.0752158	0.00877357	-8.573	1.011e-17	0.3461	0.001137	HCP5B	lncRNA
6	29872776	rs1611525	T	C	28628	0.89425	-0.11177	0.0154081	-7.254	4.054e-13	0.0798	0.5829	HCP5B	lncRNA
6	29872821	rs1611526	A	G	28628	0.892758	-0.11344	0.00873622	-12.985	1.479e-38	0.35	0.3959	HCP5B	lncRNA
6	29872957	rs1611527	C	A	28628	0.892481	-0.11375	0.0087419	-13.012	1.05e-38	0.349	0.4134	HCP5B	lncRNA
6	29873050	rs1611528	T	C	28628	0.892239	-0.114021	0.00873191	-13.058	5.7e-39	0.3507	0.4139	HCP5B	lncRNA
6	29873126	rs1611529	T	C	28628	0.927705	-0.0750417	0.00880667	-8.521	1.584e-17	0.3407	0.002493	HCP5B	lncRNA
6	29873169	rs1611530	G	A	41206	0.893872	-0.112193	0.0200595	-5.593	2.232e-08	0.0311	0.02052	HCP5B	lncRNA
6	29873227	rs1611531	C	T	28628	0.928808	-0.0738536	0.00875976	-8.431	3.418e-17	0.3485	0.006693	HCP5B	lncRNA
6	29873256	rs1611532	T	C	28628	0.929332	-0.0732888	0.00876345	-8.363	6.097e-17	0.3479	0.005595	HCP5B	lncRNA
6	29873306	rs1611533	C	T	28628	0.929417	-0.0731975	0.00876407	-8.352	6.737e-17	0.3478	0.005622	HCP5B	lncRNA
6	29873356	rs1611536	G	A	28628	0.891681	-0.114647	0.00874032	-13.117	2.634e-39	0.3492	0.4205	HCP5B	lncRNA
6	29873474	rs1611539	G	A	28628	1.08253	0.0792985	0.0085203	9.307	1.314e-20	0.3993	0.09095	HCP5B	lncRNA
6	29873644	rs379030	T	C	28628	0.942326	-0.0594039	0.0104676	-5.675	1.386e-08	0.1987	0.08026	HCP5B	lncRNA
6	29873678	rs2517821	G	A	28628	0.929162	-0.0734727	0.00884041	-8.311	9.468e-17	0.3355	0.002494	HCP5B	lncRNA
6	29873809	rs433518	C	G	28628	0.894277	-0.111739	0.0154081	-7.252	4.094e-13	0.0798	0.5824	HCP5B	lncRNA
6	29873909	rs9259591	C	T	28628	0.892207	-0.114058	0.00873536	-13.057	5.796e-39	0.3501	0.4125	HCP5B	lncRNA
6	29873934	rs9259592	A	G	28628	0.940198	-0.0616644	0.00916125	-6.731	1.681e-11	0.2945	0.03537	HCP5B	lncRNA
6	29873949	rs9259593	T	C	28628	0.927305	-0.0754732	0.00882109	-8.556	1.165e-17	0.3384	0.00187	HCP5B	lncRNA
6	29873963	rs9259594	G	A	28628	0.927305	-0.0754732	0.00882109	-8.556	1.165e-17	0.3384	0.00187	HCP5B	lncRNA
6	29874011	rs9259595	C	T	28628	0.927282	-0.0754975	0.0088198	-8.56	1.13e-17	0.3386	0.001832	HCP5B	lncRNA
6	29874052	rs9259596	G	A	28628	0.927282	-0.0754975	0.0088198	-8.56	1.13e-17	0.3386	0.001828	HCP5B	lncRNA
6	29874056	rs9259597	A	G	28628	0.927429	-0.0753392	0.00881985	-8.542	1.322e-17	0.3386	0.001967	HCP5B	lncRNA
6	29874202	rs2428532	T	G	28628	0.927429	-0.0753392	0.00881985	-8.542	1.317e-17	0.3386	0.001954	HCP5B	lncRNA
6	29874265	rs2428531	C	A	28628	0.927441	-0.0753263	0.00881731	-8.543	1.313e-17	0.339	0.001952	HCP5B	lncRNA
6	29874385	rs2428530	C	T	28628	0.892127	-0.114147	0.00873416	-13.069	4.924e-39	0.3503	0.41	HCP5B	lncRNA
6	29874510	rs2508045	G	A	28628	0.927307	-0.0754704	0.00881663	-8.56	1.126e-17	0.3391	0.001945	HCP5B	lncRNA
6	29874615	rs9259606	A	G	28628	0.8922	-0.114065	0.00873189	-13.063	5.323e-39	0.3507	0.4245	HCP5B	lncRNA
6	29874647	rs9259608	G	C	28628	0.927266	-0.0755151	0.0088198	-8.562	1.108e-17	0.3386	0.001949	HCP5B	lncRNA
6	29874719	rs9259609	G	T	28628	0.927372	-0.0754	0.00881665	-8.552	1.213e-17	0.3391	0.001879	HCP5B	lncRNA
6	29874792	rs9259610	G	C	28628	0.892194	-0.114072	0.00873247	-13.063	5.368e-39	0.3506	0.4272	HCP5B	lncRNA
6	29874817	rs9259611	T	C	28628	0.927359	-0.0754142	0.00881728	-8.553	1.204e-17	0.339	0.001869	HCP5B	lncRNA
6	29874839	rs9259612	T	C	28628	0.927359	-0.0754142	0.00881728	-8.553	1.204e-17	0.339	0.001869	HCP5B	lncRNA
6	29874883	rs9259613	T	C	28628	0.927115	-0.0756781	0.0088172	-8.583	9.281e-18	0.339	0.001893	HCP5B	lncRNA
6	29874907	rs9259615	A	G	28628	0.928739	-0.0739278	0.00880513	-8.396	4.616e-17	0.341	0.003996	HCP5B	lncRNA
6	29874910	rs9259616	T	C	28628	0.928739	-0.0739278	0.00880513	-8.396	4.616e-17	0.341	0.003996	HCP5B	lncRNA
6	29874942	rs9259617	T	C	28628	0.928766	-0.0738979	0.00880576	-8.392	4.764e-17	0.3409	0.0039	HCP5B	lncRNA
6	29874948	rs9259618	T	C	28628	0.928766	-0.0738979	0.00880576	-8.392	4.764e-17	0.3409	0.0039	HCP5B	lncRNA
6	29875005	rs9259620	C	T	28628	0.927461	-0.0753047	0.00881478	-8.543	1.307e-17	0.3394	0.001702	HCP5B	lncRNA
6	29875139	rs397489	C	T	28628	0.894415	-0.111586	0.0154081	-7.242	4.416e-13	0.0798	0.576	HCP5B	lncRNA
6	29875222	rs2428529	C	A	28628	0.927324	-0.0754528	0.00881664	-8.558	1.148e-17	0.3391	0.001926	HCP5B	lncRNA
6	29875305	rs2428528	C	T	28628	0.892064	-0.114217	0.00873355	-13.078	4.396e-39	0.3504	0.4166	HCP5B	lncRNA
6	29875408	rs396936	T	C	28628	0.894319	-0.111693	0.0154081	-7.249	4.185e-13	0.0798	0.5803	HCP5B	lncRNA
6	29875458	rs9259628	T	C	28628	0.892211	-0.114052	0.00873363	-13.059	5.638e-39	0.3504	0.426	HCP5B	lncRNA
6	29875525	rs2428527	C	G	28628	0.892166	-0.114103	0.00873418	-13.064	5.297e-39	0.3503	0.4242	HCP5B	lncRNA
6	29875612	rs9259630	C	T	28628	0.892793	-0.1134	0.0087345	-12.983	1.537e-38	0.3503	0.3843	HCP5B	lncRNA
6	29875624	rs9259631	C	G	28628	0.928042	-0.0746782	0.00881055	-8.476	2.328e-17	0.3401	0.002769	HCP5B	lncRNA
6	29875655	rs9259632	A	G	28628	0.928042	-0.0746782	0.00881055	-8.476	2.338e-17	0.3401	0.002768	HCP5B	lncRNA
6	29875683	rs9259634	G	A	28628	0.928042	-0.0746782	0.00881055	-8.476	2.323e-17	0.3401	0.002767	HCP5B	lncRNA
6	29875736	rs435722	A	G	28628	0.894387	-0.111616	0.0154081	-7.244	4.365e-13	0.0798	0.5762	HCP5B	lncRNA
6	29875746	rs411228	A	G	28628	0.9485	-0.0528732	0.00949078	-5.571	2.534e-08	0.2627	0.07917	HCP5B	lncRNA
6	29875821	rs3863206	G	C	28628	0.892357	-0.113889	0.0087291	-13.047	6.608e-39	0.3512	0.4093	HCP5B	lncRNA
6	29875823	rs3863207	T	C	28628	0.927542	-0.0752177	0.00880976	-8.538	1.367e-17	0.3402	0.002083	HCP5B	lncRNA
6	29875865	rs3916452	C	G	28628	0.92755	-0.0752089	0.00880976	-8.537	1.374e-17	0.3402	0.002083	HCP5B	lncRNA
6	29875891	rs9259640	C	T	28628	0.9177	-0.0858844	0.0113739	-7.551	4.329e-14	0.1605	0.02115	HCP5B	lncRNA
6	29875975	rs2394699	T	C	28628	0.927436	-0.0753312	0.00882304	-8.538	1.364e-17	0.3381	0.001943	HCP5B	lncRNA
6	29875986	rs2860268	G	A	28628	0.927576	-0.0751801	0.00881672	-8.527	1.507e-17	0.3391	0.002023	HCP5B	lncRNA
6	29876113	rs2394700	T	C	28628	0.927324	-0.0754528	0.00881664	-8.558	1.152e-17	0.3391	0.001934	HCP5B	lncRNA
6	29876176	rs2975026	G	A	28628	0.892197	-0.114069	0.0087342	-13.06	5.561e-39	0.3503	0.4116	HCP5B	lncRNA
6	29876256	rs9259648	C	A	28628	0.941384	-0.0604041	0.0104379	-5.787	7.15e-09	0.2002	0.0844	HCP5B	lncRNA
6	29876260	rs2975025	G	C	28628	0.927332	-0.075444	0.00881664	-8.557	1.155e-17	0.3391	0.001931	HCP5B	lncRNA
6	29876440	rs9259650	A	G	28628	0.906101	-0.0986045	0.0104024	-9.479	2.558e-21	0.2015	0.1415	HCP5B	lncRNA
6	29876467	rs9259651	C	T	28628	0.917543	-0.0860559	0.0155392	-5.538	3.056e-08	0.0784	0.0442	HCP5B	lncRNA
6	29876530	rs2524036	T	C	28628	0.888548	-0.118166	0.00866386	-13.639	2.347e-42	0.3628	0.5916	HCP5B	lncRNA
6	29876531	rs9259654	A	G	28628	0.923051	-0.0800709	0.00869958	-9.204	3.435e-20	0.3589	0.001689	HCP5B	lncRNA
6	29876544	rs9259655	C	G	28628	0.923019	-0.0801056	0.00869957	-9.208	3.33e-20	0.3589	0.00167	HCP5B	lncRNA
6	29876647	rs9259656	C	A	28628	0.940613	-0.0612236	0.0104495	-5.859	4.653e-09	0.1996	0.0636	HCP5B	lncRNA
6	29876652	rs9259657	G	T	28628	0.927213	-0.0755718	0.00881407	-8.574	1.003e-17	0.3395	0.002025	HCP5B	lncRNA
6	29876775	rs2253518	G	A	28628	0.941591	-0.0601844	0.0104596	-5.754	8.74e-09	0.1991	0.4081	HCP5B	lncRNA
6	29876829	rs35481179	T	C	28628	0.92742	-0.0753486	0.00881477	-8.548	1.252e-17	0.3394	0.002026	HCP5B	lncRNA
6	29876869	rs3128993	G	A	28628	1.10183	0.0969684	0.0103213	9.395	5.712e-21	0.2058	0.00743	HCP5B	lncRNA
6	29876959	rs2253523	T	C	28628	0.897692	-0.107928	0.0149879	-7.201	5.985e-13	0.0848	0.6062	HCP5B	lncRNA
6	29877280	rs2517806	T	C	28628	0.90458	-0.100284	0.00901349	-11.126	9.392e-29	0.3104	0.1271	HCP5B	lncRNA
6	29877404	rs2517804	C	T	28628	0.90484	-0.0999967	0.00901521	-11.092	1.372e-28	0.3102	0.1146	HCP5B	lncRNA
6	29877529	rs2975023	G	A	28628	0.940122	-0.0617461	0.0090977	-6.787	1.145e-11	0.3017	0.02062	HCP5B	lncRNA
6	29877543	rs2916810	A	G	28628	0.939795	-0.062094	0.00914762	-6.788	1.137e-11	0.296	0.03164	HCP5B	lncRNA
6	29877574	rs6911762	G	A	28628	0.890786	-0.115651	0.00869749	-13.297	2.395e-40	0.3567	0.5975	HCP5B	lncRNA
6	29877685	rs2517803	T	C	28628	0.93964	-0.0622584	0.00914489	-6.808	9.925e-12	0.2963	0.03262	HCP5B	lncRNA
6	29877741	rs2517802	T	G	28628	0.93964	-0.0622584	0.00914489	-6.808	9.891e-12	0.2963	0.03257	HCP5B	lncRNA
6	29877773	rs2517801	T	C	28628	0.947408	-0.054025	0.0085945	-6.286	3.252e-10	0.3822	0.007514	HCP5B	lncRNA
6	29877864	rs28592582	T	A	28628	0.904467	-0.100409	0.00902717	-11.123	9.667e-29	0.3087	0.1318	HCP5B	lncRNA
6	29877976	rs415216	A	G	28628	0.933679	-0.0686225	0.00988939	-6.939	3.959e-12	0.2322	0.02902	HCP5B	lncRNA
6	29878138	rs2517800	T	C	28628	0.934264	-0.067996	0.00986736	-6.891	5.53e-12	0.2337	0.03659	HCP5B	lncRNA
6	29878190	rs376316	C	T	28628	1.08553	0.082072	0.0100394	8.175	2.963e-16	0.2223	0.004108	HCP5B	lncRNA
6	29878262	rs2734930	G	A	28628	0.918027	-0.0855279	0.0113855	-7.512	5.844e-14	0.1601	0.02295	HCP5B	lncRNA
6	29878308	rs2571406	A	C	28628	0.933716	-0.068583	0.0098894	-6.935	4.059e-12	0.2322	0.02932	HCP5B	lncRNA
6	29878432	rs2905782	A	G	28628	0.933207	-0.0691279	0.00982209	-7.038	1.95e-12	0.2368	0.02543	HCP5B	lncRNA
6	29878433	rs2975022	C	A	28628	0.934283	-0.0679763	0.00986736	-6.889	5.608e-12	0.2337	0.03724	HCP5B	lncRNA
6	29878657	rs390703	A	C	28628	0.93607	-0.066065	0.00987961	-6.687	2.281e-11	0.2329	0.01696	HCP5B	lncRNA
6	29878686	rs2975019	T	C	28628	0.934273	-0.0679861	0.00986736	-6.89	5.581e-12	0.2337	0.03646	HCP5B	lncRNA
6	29878738	rs440908	G	A	28628	0.886243	-0.120764	0.00926817	-13.03	8.303e-39	0.2812	0.4077	HCP5B	lncRNA
6	29878779	rs403306	A	C	28628	0.93379	-0.068504	0.00988942	-6.927	4.302e-12	0.2322	0.02987	HCP5B	lncRNA
6	29878824	rs419316	C	T	28628	0.933799	-0.0684937	0.00988793	-6.927	4.287e-12	0.2323	0.02976	HCP5B	lncRNA
6	29878892	rs441627	T	A	28628	0.896944	-0.108762	0.00976843	-11.134	8.581e-29	0.2397	0.1039	HCP5B	lncRNA
6	29878951	rs389727	A	G	28628	0.922868	-0.080269	0.00934012	-8.594	8.411e-18	0.2757	0.002584	HCP5B	lncRNA
6	29879084	rs381379	A	G	28628	0.896379	-0.109392	0.0097584	-11.21	3.649e-29	0.2404	0.1286	HCP5B	lncRNA
6	29879105	rs2524027	T	C	28628	0.918068	-0.0854836	0.0113826	-7.51	5.921e-14	0.1602	0.02266	HCP5B	lncRNA
6	29879173	rs391705	T	C	28628	0.896301	-0.109479	0.00975837	-11.219	3.281e-29	0.2404	0.1398	HCP5B	lncRNA
6	29879252	rs406344	A	T	28628	0.89624	-0.109547	0.00975834	-11.226	3.039e-29	0.2404	0.136	HCP5B	lncRNA
6	29879427	rs9259694	G	C	28628	0.935385	-0.0667975	0.00990327	-6.745	1.533e-11	0.2313	0.01632	HCP5B	lncRNA
6	29879428	rs9259695	G	A	28628	0.923032	-0.0800918	0.00931516	-8.598	8.083e-18	0.2781	0.002591	HCP5B	lncRNA
6	29879472	rs9259697	A	G	28628	0.933514	-0.0687997	0.00988786	-6.958	3.455e-12	0.2323	0.02752	HCP5B	lncRNA
6	29879509	rs9259698	G	A	28628	0.933836	-0.0684546	0.00988943	-6.922	4.439e-12	0.2322	0.02993	HCP5B	lncRNA
6	29879529	rs2524024	C	T	28628	0.919623	-0.0837912	0.0117717	-7.118	1.097e-12	0.1476	0.01496	HCP5B	lncRNA
6	29879536	rs9259699	A	G	28628	0.933818	-0.068474	0.00988794	-6.925	4.347e-12	0.2323	0.02955	HCP5B	lncRNA
6	29879563	rs9259700	C	T	28628	0.896468	-0.109293	0.00975566	-11.203	3.928e-29	0.2406	0.1268	HCP5B	lncRNA
6	29879584	rs9259701	C	T	28628	0.896593	-0.109153	0.0097571	-11.187	4.745e-29	0.2405	0.1304	HCP5B	lncRNA
6	29879655	rs2734929	T	C	28628	0.896193	-0.1096	0.00974998	-11.241	2.568e-29	0.241	0.1398	HCP5B	lncRNA
6	29879767	rs445361	G	A	28628	0.912805	-0.0912325	0.0147649	-6.179	6.454e-10	0.0877	0.001517	HCP5B	lncRNA
6	29879804	rs2734928	G	A	28628	0.918203	-0.0853371	0.0113798	-7.499	6.429e-14	0.1603	0.02227	HCP5B	lncRNA
6	29879911	rs2524023	C	T	28628	0.906079	-0.0986287	0.0104913	-9.401	5.394e-21	0.197	0.005523	HCP5B	lncRNA
6	29880050	rs412982	T	C	28628	0.896545	-0.109207	0.00975847	-11.191	4.523e-29	0.2404	0.1209	HCP5B	lncRNA
6	29880181	rs446822	A	G	28628	0.935941	-0.066203	0.0098781	-6.702	2.059e-11	0.233	0.01792	HCP5B	lncRNA
6	29880362	rs2571408	C	T	28628	0.940184	-0.0616801	0.0104791	-5.886	3.962e-09	0.1981	0.02739	HCP5B	lncRNA
6	29880397	rs2893996	C	T	28628	0.937023	-0.0650474	0.00990217	-6.569	5.05e-11	0.2314	0.02699	HCP5B	lncRNA
6	29880406	rs368685	A	G	28628	0.933031	-0.069317	0.00983499	-7.048	1.818e-12	0.2359	0.02029	HCP5B	lncRNA
6	29880424	rs2254042	C	A	28628	0.933031	-0.069317	0.00983499	-7.048	1.82e-12	0.2359	0.02028	HCP5B	lncRNA
6	29880428	rs2571409	C	T	28628	0.933031	-0.069317	0.00983499	-7.048	1.82e-12	0.2359	0.02028	HCP5B	lncRNA
6	29880429	rs1611440	A	G	28628	0.918414	-0.0851066	0.0112071	-7.594	3.099e-14	0.1665	0.04154	HCP5B	lncRNA
6	29880488	rs1611441	C	T	41206	0.886145	-0.120875	0.0197832	-6.11	9.959e-10	0.032	0.08783	HCP5B	lncRNA
6	29880825	rs1611442	T	C	28628	0.905935	-0.0987881	0.0104993	-9.409	5.024e-21	0.1966	0.006329	HLA-H	unprocessed_pseudogene
6	29880904	rs1611443	C	T	28628	0.917985	-0.0855745	0.0113826	-7.518	5.561e-14	0.1602	0.02279	HLA-H	unprocessed_pseudogene
6	29880941	rs379306	T	C	28628	0.92343	-0.0796606	0.00932358	-8.544	1.292e-17	0.2773	0.002587	HLA-H	unprocessed_pseudogene
6	29881102	rs1611445	T	C	28628	0.89618	-0.109614	0.00977652	-11.212	3.57e-29	0.2391	0.05838	HLA-H	unprocessed_pseudogene
6	29881123	rs2524022	C	A	28628	0.923421	-0.0796699	0.00932357	-8.545	1.289e-17	0.2773	0.002585	HLA-H	unprocessed_pseudogene
6	29881244	rs2734926	G	A	28628	0.89656	-0.10919	0.00976127	-11.186	4.754e-29	0.2402	0.1432	HLA-H	unprocessed_pseudogene
6	29881347	rs2734925	G	C	28628	0.887127	-0.119767	0.00925058	-12.947	2.431e-38	0.283	0.4249	HLA-H	unprocessed_pseudogene
6	29881407	rs1610683	T	C	28628	0.934497	-0.0677472	0.00984841	-6.879	6.024e-12	0.235	0.0632	HLA-H	unprocessed_pseudogene
6	29881464	rs2571410	G	C	28628	0.891145	-0.115248	0.01276	-9.032	1.685e-19	0.1218	0.272	HLA-H	unprocessed_pseudogene
6	29881851	rs1611449	T	C	28628	0.89825	-0.107307	0.0150691	-7.121	1.075e-12	0.0838	0.02217	HLA-H	unprocessed_pseudogene
6	29881890	rs379429	C	T	28628	0.912929	-0.0910971	0.0147573	-6.173	6.69e-10	0.0878	0.001652	HLA-H	unprocessed_pseudogene
6	29881910	rs395056	A	G	28628	0.912916	-0.0911119	0.0147573	-6.174	6.678e-10	0.0878	0.001651	HLA-H	unprocessed_pseudogene
6	29881912	rs445067	A	G	28628	0.912929	-0.0910971	0.0147573	-6.173	6.692e-10	0.0878	0.001653	HLA-H	unprocessed_pseudogene
6	29882004	rs372816	G	C	28628	0.911612	-0.0925404	0.0150644	-6.143	8.079e-10	0.0839	0.001686	HLA-H	unprocessed_pseudogene
6	29882068	rs391437	C	T	28628	0.913519	-0.090451	0.0147651	-6.126	8.997e-10	0.0877	0.001984	HLA-H	unprocessed_pseudogene
6	29882075	rs414537	G	A	28628	0.923867	-0.0791868	0.00932268	-8.494	1.992e-17	0.2774	0.003153	HLA-H	unprocessed_pseudogene
6	29882104	rs372972	G	A	28628	0.913552	-0.0904146	0.0147423	-6.133	8.618e-10	0.088	0.001931	HLA-H	unprocessed_pseudogene
6	29882105	rs431411	G	T	28628	0.913552	-0.0904146	0.0147423	-6.133	8.618e-10	0.088	0.001931	HLA-H	unprocessed_pseudogene
6	29882297	rs1611458	T	G	28628	0.918079	-0.0854723	0.0113826	-7.509	5.939e-14	0.1602	0.02323	HLA-H	unprocessed_pseudogene
6	29882505	rs2517796	C	T	28628	0.923464	-0.0796239	0.00932255	-8.541	1.334e-17	0.2774	0.002559	HLA-H	unprocessed_pseudogene
6	29882611	rs1611460	A	G	28628	0.912983	-0.0910382	0.0147574	-6.169	6.855e-10	0.0878	0.001602	HLA-H	unprocessed_pseudogene
6	29882798	rs2734922	G	A	28628	0.923486	-0.0795998	0.00931428	-8.546	1.276e-17	0.2782	0.00253	HLA-H	unprocessed_pseudogene
6	29882909	rs1611464	T	C	28628	0.912875	-0.0911561	0.0147573	-6.177	6.551e-10	0.0878	0.001642	HLA-H	unprocessed_pseudogene
6	29882985	rs1610755	A	G	28628	0.905732	-0.0990118	0.0104952	-9.434	3.964e-21	0.1968	0.005436	HLA-H	unprocessed_pseudogene
6	29883076	rs1632921	C	G	28628	0.945225	-0.0563326	0.00974106	-5.783	7.339e-09	0.2428	0.05973	HLA-H	unprocessed_pseudogene
6	29883115	rs453074	T	C	28628	0.923489	-0.079596	0.00932256	-8.538	1.361e-17	0.2774	0.002561	HLA-H	unprocessed_pseudogene
6	29883232	rs1611466	C	T	28628	0.912956	-0.0910676	0.0147574	-6.171	6.8e-10	0.0878	0.001614	HLA-H	unprocessed_pseudogene
6	29883262	rs1611467	T	C	41206	0.89448	-0.111513	0.0199666	-5.585	2.331e-08	0.0314	0.02171	HLA-H	unprocessed_pseudogene
6	29883333	rs1611468	A	G	28628	0.912942	-0.0910824	0.0147574	-6.172	6.756e-10	0.0878	0.001613	HLA-H	unprocessed_pseudogene
6	29883480	rs1611469	T	C	28628	0.912544	-0.0915188	0.0147421	-6.208	5.367e-10	0.088	0.001393	HLA-H	unprocessed_pseudogene
6	29883666	rs1611470	G	T	41206	0.89448	-0.111513	0.0199666	-5.585	2.336e-08	0.0314	0.02168	HLA-H	unprocessed_pseudogene
6	29883728	rs1610756	T	C	28628	0.918052	-0.0855009	0.0113971	-7.502	6.262e-14	0.1597	0.02191	HLA-H	unprocessed_pseudogene
6	29883844	rs436602	T	G	28628	0.912869	-0.0911626	0.0146894	-6.206	5.442e-10	0.0887	0.001743	HLA-H	unprocessed_pseudogene
6	29883887	rs1611472	A	G	28628	0.943494	-0.0581651	0.00967645	-6.011	1.842e-09	0.2476	0.03227	HLA-H	unprocessed_pseudogene
6	29883927	rs1611473	G	A	28628	0.943494	-0.0581651	0.00967645	-6.011	1.846e-09	0.2476	0.03225	HLA-H	unprocessed_pseudogene
6	29884166	rs62389566	A	T	28628	0.945561	-0.0559766	0.00974523	-5.744	9.237e-09	0.2425	0.06665	HLA-H	unprocessed_pseudogene
6	29884280	rs1611476	G	T	28628	0.945514	-0.0560269	0.00973704	-5.754	8.713e-09	0.2431	0.06232	HLA-H	unprocessed_pseudogene
6	29884521	rs2905779	T	C	28628	0.88683	-0.120102	0.00876272	-13.706	9.393e-43	0.345	0.4244	HLA-H	unprocessed_pseudogene
6	29884646	rs1632919	C	G	28628	0.886559	-0.120408	0.00882045	-13.651	2.002e-42	0.3358	0.809	HLA-H	unprocessed_pseudogene
6	29884796	rs1632918	A	G	28628	0.886691	-0.120259	0.00881856	-13.637	2.411e-42	0.3361	0.784	HLA-H	unprocessed_pseudogene
6	29885026	rs2517793	A	G	28628	0.886893	-0.120031	0.00882128	-13.607	3.641e-42	0.3357	0.793	HLA-H	unprocessed_pseudogene
6	29885042	rs431613	A	G	28628	0.887009	-0.1199	0.00882069	-13.593	4.405e-42	0.3358	0.7837	HLA-H	unprocessed_pseudogene
6	29885233	rs1611482	G	A	28628	0.912791	-0.0912482	0.0146819	-6.215	5.143e-10	0.0888	0.00135	HLA-H	unprocessed_pseudogene
6	29885234	rs1611483	T	C	28628	0.900107	-0.105241	0.0148541	-7.085	1.388e-12	0.0865	0.02519	HLA-H	unprocessed_pseudogene
6	29885363	rs1611485	C	A	41206	0.894874	-0.111072	0.0199054	-5.58	2.403e-08	0.0316	0.01909	HLA-H	unprocessed_pseudogene
6	29885409	rs1611486	A	G	28628	0.898591	-0.106927	0.0149007	-7.176	7.198e-13	0.0859	0.01793	HLA-H	unprocessed_pseudogene
6	29885546	rs422055	T	C	28628	0.898591	-0.106927	0.0149007	-7.176	7.177e-13	0.0859	0.01762	HLA-H	unprocessed_pseudogene
6	29885606	rs415179	A	G	28628	0.914004	-0.0899201	0.0127311	-7.063	1.627e-12	0.1226	0.004047	HLA-H	unprocessed_pseudogene
6	29885609	rs448498	T	C	28628	0.914004	-0.0899201	0.0127311	-7.063	1.627e-12	0.1226	0.004047	HLA-H	unprocessed_pseudogene
6	29885774	rs1611489	G	A	28628	0.945549	-0.0559899	0.00973568	-5.751	8.893e-09	0.2432	0.06201	HLA-H	unprocessed_pseudogene
6	29885907	rs397144	G	A	28628	0.90161	-0.103573	0.0109892	-9.425	4.314e-21	0.1747	0.04097	HLA-H	unprocessed_pseudogene
6	29885958	rs398275	T	C	41206	0.893671	-0.112418	0.0199357	-5.639	1.711e-08	0.0315	0.01614	HLA-H	unprocessed_pseudogene
6	29886076	rs1611492	A	C	28628	0.912764	-0.0912776	0.0146819	-6.217	5.075e-10	0.0888	0.001335	HLA-H	unprocessed_pseudogene
6	29886164	rs1611493	T	G	28628	0.901551	-0.103639	0.0109891	-9.431	4.046e-21	0.1747	0.04116	HLA-H	unprocessed_pseudogene
6	29886216	rs1632915	T	G	28628	0.932568	-0.0698137	0.00923706	-7.558	4.091e-14	0.2862	0.002042	HLA-H	unprocessed_pseudogene
6	29886232	rs1611495	A	G	28628	0.913887	-0.090048	0.0127133	-7.083	1.406e-12	0.123	0.003745	HLA-H	unprocessed_pseudogene
6	29886393	rs1611496	A	G	28628	0.933483	-0.0688321	0.00971656	-7.084	1.405e-12	0.2444	0.06281	HLA-H	unprocessed_pseudogene
6	29886537	rs9259742	A	T	28628	0.913951	-0.089978	0.0127177	-7.075	1.493e-12	0.1229	0.003808	HLA-H	unprocessed_pseudogene
6	29886551	rs1611497	A	G	28628	0.913951	-0.089978	0.0127177	-7.075	1.493e-12	0.1229	0.003808	HLA-H	unprocessed_pseudogene
6	29886646	rs1611499	T	C	28628	0.913887	-0.090048	0.0127133	-7.083	1.41e-12	0.123	0.003803	HLA-H	unprocessed_pseudogene
6	29886812	rs1611500	A	G	28628	0.913755	-0.090193	0.0127445	-7.077	1.468e-12	0.1223	0.00395	HLA-H	unprocessed_pseudogene
6	29886836	rs1611501	C	T	28628	0.913755	-0.090193	0.0127445	-7.077	1.468e-12	0.1223	0.00395	HLA-H	unprocessed_pseudogene
6	29886885	rs1611502	A	G	28628	0.913755	-0.090193	0.0127445	-7.077	1.468e-12	0.1223	0.00395	HLA-H	unprocessed_pseudogene
6	29886938	rs1611503	T	C	41206	0.894583	-0.111397	0.0198145	-5.622	1.886e-08	0.0319	0.02012	HLA-H	unprocessed_pseudogene
6	29887113	rs1611506	T	C	28628	0.933622	-0.0686837	0.0103611	-6.629	3.37e-11	0.2041	0.004291	HLA-H	unprocessed_pseudogene
6	29887114	rs2734918	G	A	28628	0.931014	-0.0714809	0.00925319	-7.725	1.115e-14	0.2845	0.001546	HLA-H	unprocessed_pseudogene
6	29887124	rs1611507	G	A	28628	0.91031	-0.0939699	0.01562	-6.016	1.788e-09	0.0775	0.002755	HLA-H	unprocessed_pseudogene
6	29887211	rs116650603	C	G	28628	0.927448	-0.0753187	0.00954368	-7.892	2.963e-15	0.2578	0.006852	HLA-H	unprocessed_pseudogene
6	29887303	rs2394701	A	G	28628	0.898671	-0.106838	0.0149007	-7.17	7.482e-13	0.0859	0.01757	HLA-H	unprocessed_pseudogene
6	29887388	rs58464878	A	G	28628	0.859753	-0.151111	0.021008	-7.193	6.317e-13	0.0412	0.1109	HLA-H	unprocessed_pseudogene
6	29887497	rs1632912	T	G	28628	0.905638	-0.0991151	0.0104751	-9.462	3.019e-21	0.1978	0.004586	HLA-H	unprocessed_pseudogene
6	29887522	rs2394702	G	A	41206	0.894024	-0.112022	0.0198445	-5.645	1.652e-08	0.0318	0.01854	HLA-H	unprocessed_pseudogene
6	29887547	rs3998675	G	A	28628	0.897058	-0.108635	0.0150443	-7.221	5.148e-13	0.0841	0.01345	HLA-H	unprocessed_pseudogene
6	29887564	rs3998676	T	C	28628	0.896727	-0.109003	0.0149957	-7.269	3.619e-13	0.0847	0.01512	HLA-H	unprocessed_pseudogene
6	29887639	rs1655949	A	T	28628	0.918411	-0.0851099	0.0113799	-7.479	7.471e-14	0.1603	0.02321	HLA-H	unprocessed_pseudogene
6	29888006	rs2571429	A	G	41206	0.886659	-0.120295	0.0197237	-6.099	1.068e-09	0.0322	0.07395	HLA-H	unprocessed_pseudogene
6	29888176	rs2571428	G	A	28628	0.913148	-0.0908568	0.014697	-6.182	6.325e-10	0.0886	0.001217	HLA-H	unprocessed_pseudogene
6	29888246	rs2524013	T	C	28628	0.913162	-0.0908421	0.014697	-6.181	6.374e-10	0.0886	0.001219	HLA-H	unprocessed_pseudogene
6	29888346	rs388521	A	G	28628	0.913175	-0.0908274	0.014697	-6.18	6.391e-10	0.0886	0.001215	HLA-H	unprocessed_pseudogene
6	29888351	rs388510	T	G	28628	0.913175	-0.0908274	0.014697	-6.18	6.391e-10	0.0886	0.001215	HLA-H	unprocessed_pseudogene
6	29888499	rs28360007	G	A	28628	0.898961	-0.106516	0.0149245	-7.137	9.551e-13	0.0856	0.01893	HLA-H	unprocessed_pseudogene
6	29888514	rs28360008	C	T	28628	0.913451	-0.0905256	0.0147196	-6.15	7.747e-10	0.0883	0.001369	HLA-H	unprocessed_pseudogene
6	29888517	rs28360009	A	G	28628	0.913861	-0.0900767	0.0146228	-6.16	7.264e-10	0.0896	0.001162	HLA-H	unprocessed_pseudogene
6	29888556	rs2428524	A	G	28628	0.913618	-0.0903423	0.0149203	-6.055	1.406e-09	0.0857	0.002776	HLA-H	unprocessed_pseudogene
6	29888609	rs452161	G	A	28628	0.912747	-0.0912968	0.0148886	-6.132	8.668e-10	0.0861	0.002065	HLA-H	unprocessed_pseudogene
6	29888621	rs406316	A	G	28628	0.91276	-0.091282	0.0148886	-6.131	8.718e-10	0.0861	0.002072	HLA-H	unprocessed_pseudogene
6	29888786	rs3957004	G	A	28628	0.913108	-0.0909008	0.014697	-6.185	6.212e-10	0.0886	0.001196	HLA-H	unprocessed_pseudogene
6	29889517	rs372387	C	T	41206	0.895044	-0.110882	0.0198146	-5.596	2.194e-08	0.0319	0.02258	HLA-H	unprocessed_pseudogene
6	29889532	rs450229	A	G	41206	0.895044	-0.110882	0.0198146	-5.596	2.194e-08	0.0319	0.02258	HLA-H	unprocessed_pseudogene
6	29889750	rs1655942	A	G	28628	0.935416	-0.0667644	0.00982841	-6.793	1.096e-11	0.2364	0.06207	HLA-H	unprocessed_pseudogene
6	29890040	rs2517790	G	A	41206	0.894495	-0.111496	0.0198145	-5.627	1.837e-08	0.0319	0.02024	HLA-H	unprocessed_pseudogene
6	29890366	rs2517788	G	C	28628	0.941671	-0.0600994	0.00959289	-6.265	3.737e-10	0.2541	0.00466	HLA-H	unprocessed_pseudogene
6	29890701	rs9259784	C	G	28628	0.920681	-0.0826415	0.0102027	-8.1	5.516e-16	0.2126	0.2307	HLA-H	unprocessed_pseudogene
6	29890950	rs1611401	A	G	28628	0.918056	-0.0854972	0.0113769	-7.515	5.708e-14	0.1604	0.02246	HLA-H	unprocessed_pseudogene
6	29891423	rs1611408	T	C	28628	0.917717	-0.0858658	0.0113941	-7.536	4.84e-14	0.1598	0.02388	HLA-H	unprocessed_pseudogene
6	29891608	rs1611412	G	A	28628	0.917985	-0.085574	0.0149292	-5.732	9.954e-09	0.0856	0.01551	HLA-H	unprocessed_pseudogene
6	29891625	rs1611413	T	G	28628	0.91899	-0.0844796	0.0113685	-7.431	1.074e-13	0.1607	0.01856	HLA-H	unprocessed_pseudogene
6	29893040	rs1610751	C	T	28628	0.918066	-0.0854859	0.0113769	-7.514	5.746e-14	0.1604	0.02249	HLA-H	unprocessed_pseudogene
6	29893461	rs1611430	G	A	28628	0.918119	-0.085428	0.0113798	-7.507	6.039e-14	0.1603	0.02283	HLA-H	unprocessed_pseudogene
6	29894629	rs386014	C	G	41206	0.893893	-0.112169	0.0198144	-5.661	1.509e-08	0.0319	0.02549	HLA-T	unprocessed_pseudogene
6	29894938	rs1632906	C	A	28628	0.947114	-0.0543359	0.00875256	-6.208	5.36e-10	0.3506	0.001555	HLA-T	unprocessed_pseudogene
6	29895529	rs2517761	C	T	28628	0.93019	-0.0723665	0.00976211	-7.413	1.234e-13	0.241	0.1191	HLA-T	unprocessed_pseudogene
6	29895959	rs114214384	A	G	41206	0.893115	-0.11304	0.0198143	-5.705	1.166e-08	0.0319	0.02374	HLA-T	unprocessed_pseudogene
6	29895973	rs9259842	C	G	28628	0.916358	-0.0873486	0.0113735	-7.68	1.597e-14	0.1605	0.02832	HLA-T	unprocessed_pseudogene
6	29896478	rs2517757	C	G	41206	0.894499	-0.111491	0.0200596	-5.558	2.731e-08	0.0311	0.02769	HLA-T	unprocessed_pseudogene
6	29896922	rs432198	T	C	41206	0.893836	-0.112233	0.0198748	-5.647	1.631e-08	0.0317	0.02808	HLA-T	unprocessed_pseudogene
6	29896968	rs404655	A	G	41206	0.89443	-0.111569	0.0199053	-5.605	2.081e-08	0.0316	0.02914	HLA-T	unprocessed_pseudogene
6	29896999	rs389600	T	C	28628	1.08923	0.0854725	0.0105587	8.095	5.731e-16	0.1939	0.001734	HLA-T	unprocessed_pseudogene
6	29897196	rs369745	C	G	41206	0.886205	-0.120807	0.0197236	-6.125	9.058e-10	0.0322	0.07666	HLA-T	unprocessed_pseudogene
6	29897479	rs2517746	T	C	41206	0.893493	-0.112617	0.0198444	-5.675	1.387e-08	0.0318	0.02458	HLA-T	unprocessed_pseudogene
6	29897544	rs2524008	C	T	41206	0.893493	-0.112617	0.0198444	-5.675	1.388e-08	0.0318	0.02457	HLA-T	unprocessed_pseudogene
6	29897619	rs374761	A	T	41206	0.893238	-0.112902	0.0198143	-5.698	1.213e-08	0.0319	0.02429	HLA-T	unprocessed_pseudogene
6	29898806	rs2517741	G	T	28628	0.93112	-0.0713666	0.0106597	-6.695	2.159e-11	0.1893	0.008924	HLA-T	unprocessed_pseudogene
6	29899140	rs2524006	T	G	28628	0.937526	-0.0645108	0.00954161	-6.761	1.372e-11	0.2582	0.0138	HLA-T	unprocessed_pseudogene
6	29899450	rs2517738	A	G	41206	0.893362	-0.112763	0.0198143	-5.691	1.261e-08	0.0319	0.0238	HLA-T	unprocessed_pseudogene
6	29899493	rs1655927	C	T	28628	1.08859	0.0848859	0.0105672	8.033	9.49e-16	0.1935	0.00118	HLA-T	unprocessed_pseudogene
6	29902051	rs1611307	A	G	28628	0.941815	-0.0599468	0.0103858	-5.772	7.827e-09	0.2029	0.03856	HLA-T	unprocessed_pseudogene
6	29902197	rs9259925	C	G	28628	0.916937	-0.0867168	0.0113281	-7.655	1.935e-14	0.1621	0.03423	DDX39BP1	unprocessed_pseudogene
6	29902821	rs1611326	A	G	28628	0.914156	-0.0897543	0.0127401	-7.045	1.859e-12	0.1224	0.002923	DDX39BP1	unprocessed_pseudogene
6	29902861	rs1611328	A	G	28628	0.914139	-0.0897722	0.0127717	-7.029	2.084e-12	0.1217	0.00288	DDX39BP1	unprocessed_pseudogene
6	29903111	rs1610618	T	C	28628	0.917642	-0.0859476	0.0113567	-7.568	3.778e-14	0.1611	0.0206	DDX39BP1	unprocessed_pseudogene
6	29903711	rs1611340	T	C	28628	0.934763	-0.0674622	0.00995018	-6.78	1.198e-11	0.2282	0.002327	DDX39BP1	unprocessed_pseudogene
6	29903936	rs9259966	T	C	28628	0.914297	-0.0895995	0.0127944	-7.003	2.497e-12	0.1212	0.003383	DDX39BP1	unprocessed_pseudogene
6	29903991	rs9259970	A	G	28628	1.06399	0.0620274	0.00946117	6.556	5.541e-11	0.2651	0.002194	DDX39BP1	unprocessed_pseudogene
6	29904027	rs9259972	C	T	28628	0.913278	-0.0907146	0.0127444	-7.118	1.091e-12	0.1223	0.002224	DDX39BP1	unprocessed_pseudogene
6	29904079	rs9259973	T	C	28628	0.912295	-0.0917921	0.0128076	-7.167	7.639e-13	0.1209	0.001985	DDX39BP1	unprocessed_pseudogene
6	29904097	rs9259975	T	C	28628	0.915537	-0.088244	0.0158002	-5.585	2.337e-08	0.0756	0.02898	DDX39BP1	unprocessed_pseudogene
6	29904339	rs148265221	A	C	41206	0.893552	-0.112551	0.0198747	-5.663	1.484e-08	0.0317	0.02564	DDX39BP1	unprocessed_pseudogene
6	29904808	rs1632896	A	G	28628	0.917714	-0.0858694	0.0113539	-7.563	3.945e-14	0.1612	0.02095	DDX39BP1	unprocessed_pseudogene
6	29904865	rs2523998	G	T	28628	0.900695	-0.104589	0.0111111	-9.413	4.81e-21	0.1699	0.03527	DDX39BP1	unprocessed_pseudogene
6	29905029	rs141152243	G	A	41206	0.892961	-0.113212	0.0198444	-5.705	1.163e-08	0.0318	0.0244	DDX39BP1	unprocessed_pseudogene
6	29905193	rs1632893	G	A	28628	0.917629	-0.0859618	0.0113227	-7.592	3.154e-14	0.1623	0.01959	DDX39BP1	unprocessed_pseudogene
6	29905853	rs9260011	A	T	28628	0.915172	-0.0886435	0.0130994	-6.767	1.315e-11	0.1148	0.007291	DDX39BP1	unprocessed_pseudogene
6	29906092	rs9260014	A	C	28628	0.901889	-0.103264	0.0096463	-10.705	9.66e-27	0.2489	0.04272	DDX39BP1	unprocessed_pseudogene
6	29906189	rs150506826	T	G	41206	0.883815	-0.123507	0.0204111	-6.051	1.441e-09	0.03	0.09314	DDX39BP1	unprocessed_pseudogene
6	29906313	rs453325	C	A	28628	0.901657	-0.103522	0.00976343	-10.603	2.896e-26	0.2402	0.04873	DDX39BP1	unprocessed_pseudogene
6	29906332	rs3928945	T	C	41206	0.882702	-0.124768	0.0204772	-6.093	1.107e-09	0.0298	0.08567	DDX39BP1	unprocessed_pseudogene
6	29906574	rs403002	A	C	28628	0.891568	-0.114774	0.0134806	-8.514	1.676e-17	0.1074	0.3074	DDX39BP1	unprocessed_pseudogene
6	29906581	rs370377	G	A	28628	0.89146	-0.114895	0.0134806	-8.523	1.551e-17	0.1074	0.3097	DDX39BP1	unprocessed_pseudogene
6	29906750	rs396502	G	T	41206	0.882608	-0.124874	0.0204109	-6.118	9.482e-10	0.03	0.09657	DDX39BP1	unprocessed_pseudogene
6	29906826	rs440674	G	A	41206	0.91312	-0.0908875	0.00816746	-11.128	9.204e-29	0.238	0.003999	DDX39BP1	unprocessed_pseudogene
6	29906977	rs138912492	T	C	41206	0.904674	-0.100181	0.0173986	-5.758	8.497e-09	0.0418	0.1156	DDX39BP1	unprocessed_pseudogene
6	29906978	rs451318	A	G	41206	0.913406	-0.0905747	0.00816282	-11.096	1.316e-28	0.2384	0.004317	DDX39BP1	unprocessed_pseudogene
6	29907133	rs9260026	A	G	41206	0.929788	-0.0727987	0.00870278	-8.365	5.995e-17	0.1999	0.007647	DDX39BP1	unprocessed_pseudogene
6	29907608	rs9260041	T	C	41206	0.929863	-0.0727183	0.00871922	-8.34	7.404e-17	0.1989	0.007426	MCCD1P1	unprocessed_pseudogene
6	29907740	rs9260043	G	A	28628	1.06271	0.0608186	0.00857567	7.092	1.317e-12	0.3863	0.02094	MCCD1P1	unprocessed_pseudogene
6	29907833	rs113964515	T	G	28628	0.862737	-0.147645	0.0223569	-6.604	4.004e-11	0.0362	0.05416	MCCD1P1	unprocessed_pseudogene
6	29907861	rs402850	G	T	28628	0.902214	-0.102903	0.0103817	-9.912	3.685e-23	0.2025	0.3293	MCCD1P1	unprocessed_pseudogene
6	29907907	rs9260044	A	G	28628	0.914017	-0.089906	0.0102738	-8.751	2.12e-18	0.2085	0.3085	MCCD1P1	unprocessed_pseudogene
6	29907996	rs1614003	T	C	28628	0.919548	-0.0838728	0.0119733	-7.005	2.465e-12	0.1417	0.01408	MCCD1P1	unprocessed_pseudogene
6	29908076	rs9260048	G	T	41206	0.913434	-0.0905437	0.0081593	-11.097	1.29e-28	0.2387	0.005162	MCCD1P1	unprocessed_pseudogene
6	29908111	rs9260052	T	C	41206	0.910446	-0.0938209	0.0115005	-8.158	3.401e-16	0.102	0.003455	MCCD1P1	unprocessed_pseudogene
6	29908305	rs111442460	T	A	28628	0.858849	-0.152162	0.0216756	-7.02	2.222e-12	0.0386	0.1329	MCCD1P1	unprocessed_pseudogene
6	29908320	rs113376742	C	T	28628	0.858542	-0.15252	0.0218949	-6.966	3.255e-12	0.0378	0.1307	MCCD1P1	unprocessed_pseudogene
6	29908440	rs9260059	A	G	41206	0.930346	-0.0721987	0.00871438	-8.285	1.183e-16	0.1992	0.006475	MCCD1P1	unprocessed_pseudogene
6	29908441	rs112374560	C	G	41206	0.901839	-0.10332	0.0166725	-6.197	5.759e-10	0.0457	0.121	MCCD1P1	unprocessed_pseudogene
6	29908484	rs9260060	A	G	28628	0.92424	-0.0787834	0.0103567	-7.607	2.808e-14	0.2042	0.005053	MCCD1P1	unprocessed_pseudogene
6	29908491	rs9260061	A	G	28628	0.903071	-0.101955	0.0103686	-9.833	8.13e-23	0.2032	0.3806	MCCD1P1	unprocessed_pseudogene
6	29908593	rs113858731	C	G	41206	0.899675	-0.105722	0.0166203	-6.361	2.005e-10	0.046	0.1339	MCCD1P1	unprocessed_pseudogene
6	29908789	rs112519287	C	T	28628	0.866114	-0.143739	0.0213611	-6.729	1.708e-11	0.0398	0.06817	MCCD1P1	unprocessed_pseudogene
6	29908869	rs143741490	A	C	41206	0.881655	-0.125954	0.020477	-6.151	7.7e-10	0.0298	0.08653	MCCD1P1	unprocessed_pseudogene
6	29909070	rs9260079	C	T	28628	1.04894	0.0477757	0.00860359	5.553	2.8e-08	0.3804	0.001206	MCCD1P1	unprocessed_pseudogene
6	29909197	rs1655919	G	C	41206	0.91251	-0.0915563	0.00914832	-10.008	1.4e-23	0.1754	0.002566	MCCD1P1	unprocessed_pseudogene
6	29909249	rs9260083	C	A	28628	0.914073	-0.0898449	0.0134378	-6.686	2.29e-11	0.1083	0.006649	MCCD1P1	unprocessed_pseudogene
6	29909353	rs140625882	G	C	41206	0.881942	-0.125629	0.0206118	-6.095	1.092e-09	0.0294	0.06092	MCCD1P1	unprocessed_pseudogene
6	29909360	rs9260085	A	G	28628	0.890215	-0.116293	0.0136558	-8.516	1.65e-17	0.1043	0.2341	MCCD1P1	unprocessed_pseudogene
6	29909440	rs9260091	G	A	28628	0.904744	-0.100103	0.016014	-6.251	4.066e-10	0.0734	0.2094	MCCD1P1	unprocessed_pseudogene
6	29909454	rs9260093	C	T	28628	0.901241	-0.103982	0.0168093	-6.186	6.17e-10	0.0661	0.1888	MCCD1P1	unprocessed_pseudogene
6	29909807	rs3094141	T	G	41206	0.912405	-0.0916709	0.00916067	-10.007	1.418e-23	0.1748	0.002441	MCCD1P1	unprocessed_pseudogene
6	29909970	rs116395178	A	T	41206	0.866488	-0.143307	0.0167886	-8.536	1.392e-17	0.045	0.3083	MCCD1P1	unprocessed_pseudogene
6	29910022	rs2735115	A	C	41206	0.882698	-0.124772	0.0204109	-6.113	9.753e-10	0.03	0.09548	MCCD1P1	unprocessed_pseudogene
6	29910034	rs2735114	A	G	28628	1.07524	0.0725461	0.00853483	8.5	1.899e-17	0.3959	0.004466	MCCD1P1	unprocessed_pseudogene
6	29910083	rs3132688	A	G	28628	0.919658	-0.0837533	0.0119733	-6.995	2.656e-12	0.1417	0.01361	MCCD1P1	unprocessed_pseudogene
6	29910167	rs2735113	G	C	28628	0.894137	-0.111896	0.015892	-7.041	1.914e-12	0.0746	0.4947	MCCD1P1	unprocessed_pseudogene
6	29910557	rs1136659	A	T	28628	0.910704	-0.0935368	0.0160965	-5.811	6.214e-09	0.0726	0.001954	MCCD1P1	unprocessed_pseudogene
6	29910640	rs3173429	T	C	28628	0.894009	-0.11204	0.0159215	-7.037	1.962e-12	0.0743	0.4727	MCCD1P1	unprocessed_pseudogene
6	29910663	rs707910	A	G	28628	1.09158	0.0876289	0.0107257	8.17	3.076e-16	0.1861	0.00124	MCCD1P1	unprocessed_pseudogene
6	29910742	rs78306866	G	C	28628	0.949256	-0.0520765	0.00908364	-5.733	9.893e-09	0.3036	0.06568	MCCD1P1	unprocessed_pseudogene
6	29911003	rs9260148	A	G	28628	0.915637	-0.0881356	0.0132415	-6.656	2.816e-11	0.112	0.004167	MCCD1P1	unprocessed_pseudogene
6	29911030	rs9260151	T	C	28628	0.914849	-0.0889958	0.0130206	-6.835	8.194e-12	0.1164	0.008039	MCCD1P1	unprocessed_pseudogene
6	29911149	rs1059506	T	C	28628	0.895295	-0.110602	0.0132616	-8.34	7.428e-17	0.1115	0.1903	MCCD1P1	unprocessed_pseudogene
6	29911203	rs1059517	C	A	28628	0.912012	-0.0921018	0.0104614	-8.804	1.317e-18	0.1986	0.02876	MCCD1P1	unprocessed_pseudogene
6	29911225	rs1059536	G	A	28628	0.924662	-0.0783275	0.011823	-6.625	3.469e-11	0.1461	0.0312	MCCD1P1	unprocessed_pseudogene
6	29911256	rs1059542	T	G	28628	0.924951	-0.0780142	0.0117403	-6.645	3.037e-11	0.1486	0.0306	MCCD1P1	unprocessed_pseudogene
6	29912041	rs9260181	T	C	28628	0.930366	-0.0721776	0.0113487	-6.36	2.023e-10	0.1615	0.03365	MCCD1P1	unprocessed_pseudogene
6	29912348	rs1137078	G	A	28628	0.924599	-0.0783956	0.0110619	-7.087	1.369e-12	0.1721	0.004192	MCCD1P1	unprocessed_pseudogene
6	29912405	rs9260192	A	G	28628	0.924023	-0.0790186	0.0129986	-6.079	1.209e-09	0.1169	0.003314	MCCD1P1	unprocessed_pseudogene
6	29912517	rs1655895	T	C	28628	0.919211	-0.0842398	0.0119591	-7.044	1.869e-12	0.1421	0.01245	MCCD1P1	unprocessed_pseudogene
6	29912944	rs2916803	T	C	28628	0.919164	-0.0842912	0.0119732	-7.04	1.929e-12	0.1417	0.01404	MCCD1P1	unprocessed_pseudogene
6	29913137	rs3132686	G	A	28628	1.0927	0.0886545	0.0107187	8.271	1.329e-16	0.1864	0.001316	MCCD1P1	unprocessed_pseudogene
6	29913266	rs1061156	T	G	28628	0.901966	-0.103178	0.0115684	-8.919	4.703e-19	0.1538	0.02492	MCCD1P1	unprocessed_pseudogene
6	29913483	rs79244404	C	T	28628	0.900139	-0.105206	0.0116301	-9.046	1.485e-19	0.1518	0.03568	MCCD1P1	unprocessed_pseudogene
6	29913542	rs2499	T	G	41206	0.911292	-0.0928916	0.00916452	-10.136	3.843e-24	0.1746	0.00292	MCCD1P1	unprocessed_pseudogene
6	29913806	rs2905763	A	C	28628	0.900234	-0.1051	0.0116082	-9.054	1.38e-19	0.1525	0.03363	MCCD1P1	unprocessed_pseudogene
6	29913853	rs77161679	C	G	28628	0.900275	-0.105055	0.0116019	-9.055	1.362e-19	0.1527	0.03374	MCCD1P1	unprocessed_pseudogene
6	29913886	rs34941730	G	T	41206	0.937702	-0.0643231	0.0117657	-5.467	4.586e-08	0.097	0.9905	MCCD1P1	unprocessed_pseudogene
6	29913969	rs3916365	G	A	28628	0.910751	-0.0934857	0.0131282	-7.121	1.075e-12	0.1142	0.3604	MCCD1P1	unprocessed_pseudogene
6	29914104	rs2523953	A	G	28628	0.901041	-0.104205	0.011513	-9.051	1.42e-19	0.1556	0.0348	MCCD1P1	unprocessed_pseudogene
6	29914533	rs376253	A	G	28628	1.06243	0.060558	0.00956683	6.33	2.449e-10	0.2562	0.002639	MCCD1P1	unprocessed_pseudogene
6	29914548	rs2248151	T	C	41206	0.915677	-0.0880915	0.00989792	-8.9	5.587e-19	0.1445	0.002178	MCCD1P1	unprocessed_pseudogene
6	29914615	rs2248153	C	A	41206	0.91525	-0.0885583	0.00992362	-8.924	4.479e-19	0.1436	0.001862	MCCD1P1	unprocessed_pseudogene
6	29914698	rs9260229	C	A	41206	0.936895	-0.0651842	0.0091538	-7.121	1.072e-12	0.1754	0.01681	MCCD1P1	unprocessed_pseudogene
6	29914833	rs2248158	T	G	28628	0.901372	-0.103837	0.0115375	-9	2.257e-19	0.1548	0.03852	MCCD1P1	unprocessed_pseudogene
6	29915028	rs9260233	C	T	41206	0.926743	-0.076079	0.0129386	-5.88	4.096e-09	0.0786	0.1496	MCCD1P1	unprocessed_pseudogene
6	29915122	rs2571386	T	C	41206	0.911655	-0.0924938	0.00914603	-10.113	4.848e-24	0.1755	0.002841	MCCD1P1	unprocessed_pseudogene
6	29915149	rs2975046	G	A	41206	0.922902	-0.0802325	0.00955945	-8.393	4.751e-17	0.1573	0.03892	MCCD1P1	unprocessed_pseudogene
6	29915170	rs7763052	A	G	41206	0.926099	-0.0767743	0.00927225	-8.28	1.232e-16	0.1697	0.3068	MCCD1P1	unprocessed_pseudogene
6	29915188	rs7763173	T	G	41206	0.927203	-0.0755825	0.00918712	-8.227	1.916e-16	0.1737	0.35	MCCD1P1	unprocessed_pseudogene
6	29915401	rs2571387	T	C	41206	0.910761	-0.0934748	0.00913553	-10.232	1.423e-24	0.176	0.002496	MCCD1P1	unprocessed_pseudogene
6	29915469	rs7745413	C	T	41206	0.923324	-0.0797752	0.00917167	-8.698	3.373e-18	0.1744	0.4354	MCCD1P1	unprocessed_pseudogene
6	29915795	rs9260259	G	C	41206	0.916898	-0.086759	0.0155705	-5.572	2.522e-08	0.0528	0.001142	MCCD1P1	unprocessed_pseudogene
6	29915993	rs1632883	C	A	28628	0.909948	-0.0943674	0.0105028	-8.985	2.581e-19	0.1965	0.0118	MCCD1P1	unprocessed_pseudogene
6	29916287	rs72845126	T	G	41206	0.937041	-0.0650279	0.0113348	-5.737	9.659e-09	0.1055	0.908	MCCD1P1	unprocessed_pseudogene
6	29916618	rs1655900	A	G	33095	1.1036	0.0985773	0.0101292	9.732	2.192e-22	0.1788	0.002183	MCCD1P1	unprocessed_pseudogene
6	29916804	rs1655901	T	C	41206	0.869199	-0.140183	0.00694837	-20.175	1.61e-90	0.4664	0.6398	MCCD1P1	unprocessed_pseudogene
6	29916885	rs9260313	C	T	41206	0.892618	-0.113596	0.00780623	-14.552	5.694e-48	0.2722	0.006671	MCCD1P1	unprocessed_pseudogene
6	29916971	rs72845136	T	C	41206	0.935327	-0.0668594	0.011701	-5.714	1.104e-08	0.0982	0.7103	MCCD1P1	unprocessed_pseudogene
6	29917005	rs1655903	C	T	41206	0.910392	-0.0938797	0.009067	-10.354	4.019e-25	0.1794	0.002461	MCCD1P1	unprocessed_pseudogene
6	29917146	rs1655904	T	C	41206	0.910822	-0.0934073	0.00905724	-10.313	6.167e-25	0.1799	0.001958	MCCD1P1	unprocessed_pseudogene
6	29917225	rs9260334	A	G	41206	0.935739	-0.0664189	0.00908479	-7.311	2.649e-13	0.1788	0.01974	MCCD1P1	unprocessed_pseudogene
6	29917356	rs9260349	G	A	28628	0.937589	-0.0644431	0.0110727	-5.82	5.899e-09	0.1718	0.004731	HCG4B	unprocessed_pseudogene
6	29917398	rs1632881	T	G	28628	0.947246	-0.0541969	0.00976346	-5.551	2.847e-08	0.2412	0.2243	HCG4B	unprocessed_pseudogene
6	29917455	rs9260362	A	C	41206	0.926459	-0.0763854	0.00917653	-8.324	8.484e-17	0.1742	0.2654	HCG4B	unprocessed_pseudogene
6	29917591	rs2523949	G	T	41206	0.920356	-0.0829945	0.014175	-5.855	4.769e-09	0.0645	0.001265	HCG4B	unprocessed_pseudogene
6	29917801	rs9260368	A	G	41206	0.927577	-0.0751791	0.011469	-6.555	5.567e-11	0.1027	0.002632	HCG4B	unprocessed_pseudogene
6	29917899	rs9260370	C	T	41206	0.92722	-0.0755645	0.0129236	-5.847	5.007e-09	0.0788	0.12	HCG4B	unprocessed_pseudogene
6	29917913	rs9260371	T	A	41206	0.920821	-0.0824899	0.0148017	-5.573	2.511e-08	0.0588	0.001568	HCG4B	unprocessed_pseudogene
6	29917991	rs9260375	T	C	41206	0.920734	-0.0825838	0.014175	-5.826	5.673e-09	0.0645	0.001164	HCG4B	unprocessed_pseudogene
6	29918073	rs9260377	A	G	41206	0.926824	-0.0759915	0.00917661	-8.281	1.22e-16	0.1742	0.2437	HCG4B	unprocessed_pseudogene
6	29918097	rs116157950	T	G	41206	0.86241	-0.148024	0.0168593	-8.78	1.638e-18	0.0446	0.3862	HCG4B	unprocessed_pseudogene
6	29918124	rs9260379	T	C	28628	0.893175	-0.112973	0.0161436	-6.998	2.592e-12	0.0721	0.4856	HCG4B	unprocessed_pseudogene
6	29918141	rs9260380	C	T	28628	0.891396	-0.114967	0.0163653	-7.025	2.147e-12	0.07	0.5001	HCG4B	unprocessed_pseudogene
6	29918186	rs9260381	A	C	28628	0.924854	-0.0781193	0.0109595	-7.128	1.019e-12	0.1762	0.1089	HCG4B	unprocessed_pseudogene
6	29918198	rs9260382	T	G	28628	0.89061	-0.115849	0.0162686	-7.121	1.074e-12	0.0709	0.5554	HCG4B	unprocessed_pseudogene
6	29918254	rs1655906	A	T	41206	0.908667	-0.0957771	0.00894361	-10.709	9.252e-27	0.1858	0.001924	HCG4B	unprocessed_pseudogene
6	29918357	rs9260392	C	T	41206	0.92646	-0.0763844	0.00917861	-8.322	8.681e-17	0.1741	0.2655	HCG4B	unprocessed_pseudogene
6	29918401	rs9260393	G	T	41206	0.926401	-0.0764485	0.0091786	-8.329	8.119e-17	0.1741	0.2668	HCG4B	unprocessed_pseudogene
6	29918402	rs3115638	A	G	41206	0.918821	-0.0846643	0.0141037	-6.003	1.933e-09	0.0652	0.001272	HCG4B	unprocessed_pseudogene
6	29918454	rs112973287	C	T	41206	0.866842	-0.142899	0.0158477	-9.017	1.929e-19	0.0508	0.4382	HCG4B	unprocessed_pseudogene
6	29918579	rs3094673	T	C	41206	0.922026	-0.0811814	0.0147549	-5.502	3.763e-08	0.0592	0.001549	HCG4B	unprocessed_pseudogene
6	29918587	rs1655907	T	C	41206	0.909087	-0.0953146	0.00900809	-10.581	3.664e-26	0.1824	0.001899	HCG4B	unprocessed_pseudogene
6	29918616	rs1655908	T	G	41206	0.911792	-0.0923431	0.00916465	-10.076	7.019e-24	0.1746	0.002837	HCG4B	unprocessed_pseudogene
6	29918619	rs1632876	C	T	41206	0.911784	-0.0923522	0.00916465	-10.077	6.959e-24	0.1746	0.002835	HCG4B	unprocessed_pseudogene
6	29918934	rs9260410	G	A	41206	0.91818	-0.0853618	0.0153528	-5.56	2.696e-08	0.0544	0.001404	HCG4B	unprocessed_pseudogene
6	29919099	rs9260425	C	T	41206	0.935647	-0.0665174	0.00910076	-7.309	2.689e-13	0.178	0.02541	HCG4B	unprocessed_pseudogene
6	29919900	rs9260466	T	A	28628	0.886429	-0.120554	0.0164624	-7.323	2.42e-13	0.0691	0.4767	HCG4B	unprocessed_pseudogene
6	29919919	rs9260467	A	G	28628	0.914211	-0.089694	0.0160973	-5.572	2.525e-08	0.0726	0.02693	HCG4B	unprocessed_pseudogene
6	29920001	rs9260469	C	G	28628	0.912391	-0.0916867	0.0165919	-5.526	3.284e-08	0.068	0.03777	HCG4B	unprocessed_pseudogene
6	29920042	rs9260472	T	C	41206	0.909962	-0.0943526	0.015946	-5.917	3.279e-09	0.0502	0.00115	HCG4B	unprocessed_pseudogene
6	29920310	rs9260487	A	G	28628	0.883767	-0.123562	0.0177074	-6.978	2.997e-12	0.0591	0.4632	HCG4B	unprocessed_pseudogene
6	29920383	rs9260490	T	C	28628	0.890648	-0.115806	0.016258	-7.123	1.054e-12	0.071	0.5115	HCG4B	unprocessed_pseudogene
6	29920389	rs9260491	T	C	28628	0.882801	-0.124656	0.0161199	-7.733	1.049e-14	0.0723	0.8977	HCG4B	unprocessed_pseudogene
6	29920466	rs9260494	A	G	28628	0.938723	-0.0632348	0.010912	-5.795	6.833e-09	0.1783	0.005052	HCG4B	unprocessed_pseudogene
6	29920476	rs9260495	A	G	28628	0.890192	-0.116318	0.0161016	-7.224	5.065e-13	0.0725	0.48	HCG4B	unprocessed_pseudogene
6	29920716	rs9260501	C	T	28628	0.89164	-0.114693	0.0159407	-7.195	6.262e-13	0.0741	0.5734	HCG4B	unprocessed_pseudogene
6	29920838	rs9260507	C	T	28628	0.911182	-0.0930129	0.0168471	-5.521	3.364e-08	0.0658	0.01163	HCG4B	unprocessed_pseudogene
6	29920848	rs9260510	C	G	28628	0.91178	-0.0923566	0.0168472	-5.482	4.211e-08	0.0658	0.01036	HCG4B	unprocessed_pseudogene
6	29920926	rs115974952	C	A	28628	0.904405	-0.100478	0.015482	-6.49	8.558e-11	0.079	0.001276	HCG4B	unprocessed_pseudogene
6	29920939	rs9260514	A	G	28628	0.890926	-0.115494	0.0196752	-5.87	4.362e-09	0.0473	0.1017	HCG4B	unprocessed_pseudogene
6	29920976	rs9260515	T	C	28628	0.916137	-0.0875891	0.0158389	-5.53	3.21e-08	0.0752	0.05587	HCG4B	unprocessed_pseudogene
6	29920994	rs9260516	A	G	28628	0.891855	-0.114452	0.0158039	-7.242	4.408e-13	0.0755	0.6184	HCG4B	unprocessed_pseudogene
6	29921012	rs9260517	A	T	28628	0.892851	-0.113335	0.0157563	-7.193	6.355e-13	0.076	0.5879	HCG4B	unprocessed_pseudogene
6	29921019	rs9260518	A	G	28628	0.917576	-0.0860202	0.0156032	-5.513	3.523e-08	0.0777	0.04571	HCG4B	unprocessed_pseudogene
6	29921313	rs9260540	T	C	28628	0.914983	-0.0888501	0.0160264	-5.544	2.958e-08	0.0733	0.02513	HCG4B	unprocessed_pseudogene
6	29921417	rs9260543	A	G	28628	0.914102	-0.0898135	0.0157237	-5.712	1.12e-08	0.0764	0.01575	HCG4B	unprocessed_pseudogene
6	29921445	rs9260544	T	A	28628	0.916255	-0.0874607	0.01581	-5.532	3.159e-08	0.0755	0.02727	HCG4B	unprocessed_pseudogene
6	29921572	rs9260551	C	T	28628	0.908894	-0.0955264	0.0165014	-5.789	7.061e-09	0.0688	0.0273	HCG4B	unprocessed_pseudogene
6	29921586	rs9260552	C	T	28628	0.908291	-0.0961903	0.0162731	-5.911	3.403e-09	0.0709	0.03534	HCG4B	unprocessed_pseudogene
6	29921597	rs9260553	T	C	28628	0.885055	-0.122106	0.0153092	-7.976	1.508e-15	0.0809	0.4798	HCG4B	unprocessed_pseudogene
6	29921598	rs9260554	G	A	28628	0.906557	-0.0981018	0.0160245	-6.122	9.232e-10	0.0733	0.02079	HCG4B	unprocessed_pseudogene
6	29921776	rs9260556	C	G	28628	0.90419	-0.100716	0.0159638	-6.309	2.806e-10	0.0739	0.0156	HCG4B	unprocessed_pseudogene
6	29921779	rs9260557	T	C	28628	0.90366	-0.101302	0.0113695	-8.91	5.112e-19	0.1605	0.3196	HCG4B	unprocessed_pseudogene
6	29921793	rs9260558	A	T	28628	0.904204	-0.1007	0.0159638	-6.308	2.823e-10	0.0739	0.01565	HCG4B	unprocessed_pseudogene
6	29921825	rs9260560	C	T	28628	0.909577	-0.0947752	0.015985	-5.929	3.045e-09	0.0737	0.03444	HCG4B	unprocessed_pseudogene
6	29921833	rs9260561	C	T	28628	0.909461	-0.094903	0.015985	-5.937	2.898e-09	0.0737	0.03507	HCG4B	unprocessed_pseudogene
6	29921877	rs9260564	C	T	28628	0.888155	-0.118609	0.01605	-7.39	1.47e-13	0.073	0.5462	HCG4B	unprocessed_pseudogene
6	29921919	rs142758242	C	A	41206	0.883185	-0.124221	0.0204109	-6.086	1.157e-09	0.03	0.1091	HCG4B	unprocessed_pseudogene
6	29921927	rs1655914	C	T	28628	0.916734	-0.086938	0.0118752	-7.321	2.459e-13	0.1445	0.01318	HCG4B	unprocessed_pseudogene
6	29922061	rs9260567	T	C	28628	0.929654	-0.0729427	0.0110152	-6.622	3.533e-11	0.174	0.02239	HCG4B	unprocessed_pseudogene
6	29922084	rs9260568	A	C	28628	0.91488	-0.0889624	0.0157428	-5.651	1.595e-08	0.0762	0.03157	HCG4B	unprocessed_pseudogene
6	29922123	rs1632874	G	T	28628	0.916176	-0.087547	0.0118275	-7.402	1.343e-13	0.1459	0.01076	HCG4B	unprocessed_pseudogene
6	29922170	rs9260572	G	C	28628	0.914516	-0.0893601	0.0154575	-5.781	7.415e-09	0.0793	0.02244	HCG4B	unprocessed_pseudogene
6	29922183	rs9260573	G	A	28628	0.917078	-0.0865631	0.0156307	-5.538	3.066e-08	0.0774	0.04544	HCG4B	unprocessed_pseudogene
6	29922429	rs9260583	T	C	28628	0.888229	-0.118526	0.0175698	-6.746	1.518e-11	0.0601	0.4009	HCG4B	unprocessed_pseudogene
6	29922492	rs9260587	G	A	28628	0.898487	-0.107043	0.0151769	-7.053	1.748e-12	0.0825	0.4642	HCG4B	unprocessed_pseudogene
6	29922740	rs16896742	G	A	33095	1.05807	0.0564441	0.0080336	7.026	2.128e-12	0.3725	0.006462	HCG4B	unprocessed_pseudogene
6	29922760	rs9260604	C	A	28628	0.892794	-0.1134	0.0158623	-7.149	8.729e-13	0.0749	0.5284	HCG4B	unprocessed_pseudogene
6	29922932	rs9260610	C	T	28628	0.939177	-0.0627509	0.011073	-5.667	1.455e-08	0.1718	0.008066	HCG4B	unprocessed_pseudogene
6	29923060	rs9260617	A	G	41206	0.918945	-0.084529	0.01431	-5.907	3.478e-09	0.0632	0.001494	HCG4B	unprocessed_pseudogene
6	29923128	rs9260622	C	G	28628	0.887276	-0.119599	0.0164737	-7.26	3.878e-13	0.069	0.1192	HCG4B	unprocessed_pseudogene
6	29923137	rs7768084	G	A	28628	0.932152	-0.0702598	0.00967233	-7.264	3.771e-13	0.2477	0.007459	HCG4B	unprocessed_pseudogene
6	29923191	rs9260627	A	G	28628	0.92804	-0.0746804	0.0109022	-6.85	7.381e-12	0.1786	0.01687	HCG4B	unprocessed_pseudogene
6	29923351	rs2904758	G	A	28628	0.901498	-0.103698	0.00938355	-11.051	2.162e-28	0.2709	0.0936	HCG4B	unprocessed_pseudogene
6	29923423	rs9260639	T	C	41206	0.946329	-0.0551655	0.0100777	-5.474	4.396e-08	0.1386	0.09495	HCG4B	unprocessed_pseudogene
6	29923426	rs3016019	G	A	41206	0.911833	-0.0922989	0.00915845	-10.078	6.915e-24	0.1749	0.002352	HCG4B	unprocessed_pseudogene
6	29923470	rs9260641	A	C	28628	0.903176	-0.101838	0.015437	-6.597	4.208e-11	0.0795	0.8864	HCG4B	unprocessed_pseudogene
6	29923497	rs1632873	T	C	41206	0.911941	-0.0921801	0.00915848	-10.065	7.909e-24	0.1749	0.002382	HCG4B	unprocessed_pseudogene
6	29923522	rs6933352	T	C	28628	0.925189	-0.0777576	0.0109719	-7.087	1.368e-12	0.1757	0.09842	HCG4B	unprocessed_pseudogene
6	29923923	rs397099	A	T	41206	0.920115	-0.0832569	0.0142368	-5.848	4.981e-09	0.0639	0.001842	HCG4B	unprocessed_pseudogene
6	29924127	rs148584120	C	T	41206	0.877906	-0.130216	0.021291	-6.116	9.58e-10	0.0275	0.1001	HCG4B	unprocessed_pseudogene
6	29924158	rs9260659	C	G	41206	0.912526	-0.091539	0.0155282	-5.895	3.749e-09	0.0531	0.001395	HCG4B	unprocessed_pseudogene
6	29924159	rs41265804	G	C	41206	0.949724	-0.0515839	0.00896177	-5.756	8.599e-09	0.1853	0.3016	HCG4B	unprocessed_pseudogene
6	29924170	rs9260660	T	C	41206	0.911463	-0.092704	0.0160221	-5.786	7.215e-09	0.0497	0.001986	HCG4B	unprocessed_pseudogene
6	29924172	rs9260661	A	C	41206	0.906951	-0.0976664	0.0157247	-6.211	5.255e-10	0.0517	0.01606	HCG4B	unprocessed_pseudogene
6	29924408	rs9260665	C	G	41206	0.918733	-0.0847599	0.0141953	-5.971	2.364e-09	0.0643	0.001257	HCG4B	unprocessed_pseudogene
6	29924425	rs3893538	C	T	41206	0.903707	-0.10125	0.00868282	-11.661	2.018e-31	0.2007	0.3116	HCG4B	unprocessed_pseudogene
6	29924440	rs17179851	C	T	41206	0.937156	-0.0649051	0.0114754	-5.656	1.553e-08	0.1026	0.8523	HCG4B	unprocessed_pseudogene
6	29924454	rs9260667	G	C	41206	0.921791	-0.0814368	0.0140046	-5.815	6.063e-09	0.0662	0.002128	HCG4B	unprocessed_pseudogene
6	29924482	rs6907082	G	A	41206	0.868432	-0.141066	0.0158039	-8.926	4.41e-19	0.0511	0.4576	HCG4B	unprocessed_pseudogene
6	29924490	rs6907230	A	C	41206	0.868058	-0.141496	0.0158185	-8.945	3.714e-19	0.051	0.4934	HCG4B	unprocessed_pseudogene
6	29924495	rs2019775	C	T	41206	0.919352	-0.0840865	0.0141037	-5.962	2.499e-09	0.0652	0.001318	HCG4B	unprocessed_pseudogene
6	29924626	rs3129013	C	G	41206	0.882961	-0.124474	0.0192386	-6.47	9.774e-11	0.0339	0.1038	HCG4B	unprocessed_pseudogene
6	29924728	rs892666	T	C	41206	0.90764	-0.0969072	0.00743267	-13.038	7.436e-39	0.3232	0.04913	HCG4B	unprocessed_pseudogene
6	29924822	rs428905	A	G	41206	0.908056	-0.0964497	0.0149072	-6.47	9.81e-11	0.0579	0.03928	HCG4B	unprocessed_pseudogene
6	29924833	rs9260671	T	A	41206	0.915613	-0.0881619	0.00944423	-9.335	1.009e-20	0.162	0.3053	HCG4B	unprocessed_pseudogene
6	29924839	rs451610	T	C	41206	0.882337	-0.125181	0.0203779	-6.143	8.123e-10	0.0301	0.09608	HCG4B	unprocessed_pseudogene
6	29925086	rs2523942	G	T	41206	0.915905	-0.0878424	0.0140234	-6.264	3.747e-10	0.066	0.001731	HCG4B	unprocessed_pseudogene
6	29925473	rs2571396	T	C	41206	0.91905	-0.0844145	0.0141138	-5.981	2.219e-09	0.0651	0.001317	HCG4B	unprocessed_pseudogene
6	29925636	rs9260674	G	T	41206	0.911611	-0.0925415	0.0106223	-8.712	2.995e-18	0.1223	0.02491	HCG4B	unprocessed_pseudogene
6	29925817	rs2523940	G	A	33095	0.899303	-0.106135	0.0147185	-7.211	5.556e-13	0.0753	0.6328	HCG4B	unprocessed_pseudogene
6	29925908	rs2735087	A	G	41206	0.919024	-0.0844427	0.0141138	-5.983	2.193e-09	0.0651	0.001319	HCG4B	unprocessed_pseudogene
6	29926082	rs2517700	T	C	45673	0.918544	-0.0849659	0.0132552	-6.41	1.457e-10	0.0667	0.004791	HCG4B	unprocessed_pseudogene
6	29926128	rs2571397	T	G	41206	0.918972	-0.0844991	0.0141138	-5.987	2.139e-09	0.0651	0.001357	HCG4B	unprocessed_pseudogene
6	29926139	rs9260676	A	C	41206	0.910838	-0.09339	0.0105812	-8.826	1.088e-18	0.1234	0.02822	HCG4B	unprocessed_pseudogene
6	29926234	rs77156021	C	A	41206	0.919239	-0.0842096	0.0103975	-8.099	5.557e-16	0.1286	0.02964	HCG4B	unprocessed_pseudogene
6	29926379	rs2975039	C	T	41206	0.888666	-0.118033	0.0108706	-10.858	1.832e-27	0.1158	0.09332	HCG4B	unprocessed_pseudogene
6	29926461	rs2905760	C	A	41206	0.889191	-0.117443	0.0108382	-10.836	2.317e-27	0.1166	0.09534	HCG4B	unprocessed_pseudogene
6	29926476	rs9260682	T	A	41206	0.888472	-0.118252	0.0108788	-10.87	1.609e-27	0.1156	0.0923	HCG4B	unprocessed_pseudogene
6	29926487	rs9260683	C	T	41206	0.888482	-0.118241	0.0108788	-10.869	1.621e-27	0.1156	0.09242	HCG4B	unprocessed_pseudogene
6	29926549	rs114600011	T	C	41206	0.883007	-0.124422	0.020444	-6.086	1.159e-09	0.0299	0.08805	HCG4B	unprocessed_pseudogene
6	29926654	rs9260684	T	C	41206	0.888647	-0.118055	0.0108706	-10.86	1.79e-27	0.1158	0.09372	HCG4B	unprocessed_pseudogene
6	29926668	rs9260685	C	G	41206	0.910838	-0.09339	0.0105812	-8.826	1.088e-18	0.1234	0.02825	HCG4B	unprocessed_pseudogene
6	29926696	rs9260686	C	T	41206	0.888743	-0.117947	0.0108707	-10.85	2.005e-27	0.1158	0.09466	HCG4B	unprocessed_pseudogene
6	29926832	rs2517698	C	A	41206	0.919436	-0.0839951	0.0141239	-5.947	2.724e-09	0.065	0.001437	HCG4B	unprocessed_pseudogene
6	29926940	rs2523939	G	A	28628	0.877451	-0.130734	0.0128096	-10.206	1.868e-24	0.1206	0.7566	HCG4B	unprocessed_pseudogene
6	29926951	rs2517697	C	T	28628	0.877552	-0.130619	0.0128096	-10.197	2.052e-24	0.1206	0.763	HCG4B	unprocessed_pseudogene
6	29926976	rs2523938	G	A	41206	0.88871	-0.117984	0.0105901	-11.141	7.966e-29	0.123	0.04351	HLA-K	unprocessed_pseudogene
6	29927057	rs112549520	A	T	41206	0.868338	-0.141175	0.0158481	-8.908	5.178e-19	0.0508	0.4015	HLA-K	unprocessed_pseudogene
6	29927095	rs2735085	A	G	41206	0.908215	-0.0962737	0.00920135	-10.463	1.283e-25	0.1728	0.545	HLA-K	unprocessed_pseudogene
6	29927168	rs2394246	T	G	41206	0.908299	-0.0961819	0.00920137	-10.453	1.426e-25	0.1728	0.5483	HLA-K	unprocessed_pseudogene
6	29927221	rs2523937	G	C	41206	0.908299	-0.0961819	0.00920137	-10.453	1.421e-25	0.1728	0.5486	HLA-K	unprocessed_pseudogene
6	29927303	rs2571398	T	C	41206	0.888898	-0.117773	0.0108707	-10.834	2.377e-27	0.1158	0.09657	HLA-K	unprocessed_pseudogene
6	29927420	rs112992829	G	A	28628	0.865116	-0.144891	0.019952	-7.262	3.806e-13	0.0459	0.1871	HLA-K	unprocessed_pseudogene
6	29927463	rs2735083	T	G	41206	0.908299	-0.0961819	0.00920137	-10.453	1.42e-25	0.1728	0.5481	HLA-K	unprocessed_pseudogene
6	29927610	rs2523936	G	A	41206	0.908127	-0.096371	0.00919921	-10.476	1.113e-25	0.1729	0.5374	HLA-K	unprocessed_pseudogene
6	29927629	rs2517695	A	G	41206	0.908322	-0.0961563	0.00919716	-10.455	1.394e-25	0.173	0.5489	HLA-K	unprocessed_pseudogene
6	29928019	rs73414567	A	G	41206	0.868324	-0.14119	0.0158481	-8.909	5.131e-19	0.0508	0.4021	HLA-K	unprocessed_pseudogene
6	29928309	rs9260702	A	C	41206	0.910867	-0.0933583	0.0105812	-8.823	1.119e-18	0.1234	0.02699	HLA-K	unprocessed_pseudogene
6	29928362	rs112520984	T	C	41206	0.868297	-0.141222	0.0158481	-8.911	5.078e-19	0.0508	0.4024	HLA-K	unprocessed_pseudogene
6	29928369	rs366030	A	T	41206	0.883404	-0.123973	0.0204441	-6.064	1.324e-09	0.0299	0.09082	HLA-K	unprocessed_pseudogene
6	29928431	rs411109	T	C	41206	0.919115	-0.084344	0.0141138	-5.976	2.293e-09	0.0651	0.001394	HLA-K	unprocessed_pseudogene
6	29928485	rs1655916	C	T	41206	0.941262	-0.0605339	0.01033	-5.86	4.639e-09	0.1307	0.005704	HLA-K	unprocessed_pseudogene
6	29928574	rs6931952	T	G	41206	0.911592	-0.0925628	0.0106223	-8.714	2.937e-18	0.1223	0.02382	HLA-K	unprocessed_pseudogene
6	29928698	rs2735081	C	T	41206	0.883383	-0.123997	0.020411	-6.075	1.238e-09	0.03	0.09197	HLA-K	unprocessed_pseudogene
6	29928706	rs2022671	T	A	41206	0.919241	-0.0842068	0.0141239	-5.962	2.494e-09	0.065	0.001389	HLA-K	unprocessed_pseudogene
6	29929336	rs9260706	A	G	41206	0.911814	-0.0923189	0.0106224	-8.691	3.591e-18	0.1223	0.0256	HLA-K	unprocessed_pseudogene
6	29929536	rs9260707	A	G	41206	0.90873	-0.0957077	0.013564	-7.056	1.716e-12	0.0709	0.02219	HLA-K	unprocessed_pseudogene
6	29929598	rs6457106	T	C	41206	0.862456	-0.147971	0.0168955	-8.758	1.98e-18	0.0444	0.3923	HLA-K	unprocessed_pseudogene
6	29930016	rs116264926	A	G	41206	1.09373	0.0895979	0.013333	6.72	1.812e-11	0.0736	0.1671	HLA-K	unprocessed_pseudogene
6	29930168	rs56673893	T	C	41206	0.868283	-0.141238	0.0158481	-8.912	5.022e-19	0.0508	0.4027	HLA-K	unprocessed_pseudogene
6	29930323	rs2517688	T	C	41206	0.91963	-0.0837834	0.014124	-5.932	2.987e-09	0.065	0.001248	HLA-K	unprocessed_pseudogene
6	29930619	rs7739434	G	A	41206	0.897261	-0.108408	0.00928869	-11.671	1.787e-31	0.1686	0.03661	HLA-K	unprocessed_pseudogene
6	29930784	rs2252840	C	G	41206	0.883386	-0.123993	0.0204441	-6.065	1.322e-09	0.0299	0.09043	HLA-K	unprocessed_pseudogene
6	29930961	rs7743786	T	A	41206	0.868393	-0.141111	0.0158481	-8.904	5.374e-19	0.0508	0.4054	HLA-K	unprocessed_pseudogene
6	29931013	rs2517686	A	C	41206	0.902237	-0.102878	0.00850021	-12.103	1.015e-33	0.2125	0.1267	HLA-K	unprocessed_pseudogene
6	29931207	rs9260716	A	G	41206	0.919345	-0.0840939	0.0141239	-5.954	2.61e-09	0.065	0.001406	HLA-K	unprocessed_pseudogene
6	29931564	rs2263288	A	G	41206	0.941378	-0.0604101	0.01033	-5.848	4.971e-09	0.1307	0.005938	HLA-K	unprocessed_pseudogene
6	29931798	rs9260722	T	C	45673	0.919946	-0.0834399	0.0132739	-6.286	3.251e-10	0.0665	0.007334	HLA-U	unprocessed_pseudogene
6	29932109	rs2517682	T	G	41206	0.9051	-0.0997094	0.0143715	-6.938	3.984e-12	0.0626	0.01157	HLA-U	unprocessed_pseudogene
6	29932121	rs111695920	A	G	41206	0.868393	-0.141111	0.0158481	-8.904	5.381e-19	0.0508	0.403	HLA-U	unprocessed_pseudogene
6	29932169	rs4472395	A	T	41206	0.910569	-0.0936857	0.0105812	-8.854	8.454e-19	0.1234	0.02595	HLA-U	unprocessed_pseudogene
6	29932230	rs9260729	T	C	41206	0.901045	-0.1042	0.012279	-8.486	2.135e-17	0.0881	0.8327	HLA-U	unprocessed_pseudogene
6	29932257	rs73416612	C	T	41206	0.868269	-0.141254	0.015848	-8.913	4.988e-19	0.0508	0.4077	HLA-U	unprocessed_pseudogene
6	29932666	rs9260734	A	G	45673	0.934231	-0.0680311	0.0091538	-7.432	1.071e-13	0.1543	0.5144	HLA-U	unprocessed_pseudogene
6	29932685	rs9260735	A	T	41206	0.933689	-0.0686118	0.00967317	-7.093	1.315e-12	0.1529	0.2505	HLA-U	unprocessed_pseudogene
6	29932688	rs2517680	A	G	28628	0.912551	-0.0915109	0.0157995	-5.792	6.975e-09	0.0756	0.002006	HLA-U	unprocessed_pseudogene
6	29932725	rs111244739	A	G	41206	0.868379	-0.141127	0.0158481	-8.905	5.345e-19	0.0508	0.4048	HLA-U	unprocessed_pseudogene
6	29932859	rs3873282	T	C	41206	0.868891	-0.140538	0.0158334	-8.876	6.917e-19	0.0509	0.4088	HLA-U	unprocessed_pseudogene
6	29932860	rs2571403	A	G	41206	0.904633	-0.100226	0.0143714	-6.974	3.072e-12	0.0626	0.01194	HLA-U	unprocessed_pseudogene
6	29932862	rs2571404	T	C	41206	0.904578	-0.100287	0.0143821	-6.973	3.106e-12	0.0625	0.01194	HLA-U	unprocessed_pseudogene
6	29932923	rs9260737	G	A	41206	0.91055	-0.0937068	0.0105812	-8.856	8.331e-19	0.1234	0.02554	HLA-U	unprocessed_pseudogene
6	29933000	rs3873283	G	A	41206	0.934634	-0.0676002	0.00964753	-7.007	2.441e-12	0.1539	0.1986	HLA-U	unprocessed_pseudogene
6	29933169	rs2517679	A	T	41206	0.90502	-0.0997981	0.0143822	-6.939	3.943e-12	0.0625	0.0115	HLA-U	unprocessed_pseudogene
6	29933236	rs9260740	T	C	41206	0.914577	-0.0892939	0.0094182	-9.481	2.527e-21	0.1631	0.3677	HLA-U	unprocessed_pseudogene
6	29933549	rs9260742	T	G	41206	0.909299	-0.0950812	0.0106106	-8.961	3.225e-19	0.1226	0.0321	HLA-U	unprocessed_pseudogene
6	29933550	rs9260743	T	C	41206	0.90928	-0.0951023	0.0106105	-8.963	3.158e-19	0.1226	0.03201	HLA-U	unprocessed_pseudogene
6	29933621	rs7776152	A	T	41206	0.868461	-0.141032	0.0158481	-8.899	5.655e-19	0.0508	0.3968	HLA-U	unprocessed_pseudogene
6	29933648	rs7755763	T	A	41206	0.868475	-0.141016	0.0158481	-8.898	5.675e-19	0.0508	0.3965	HLA-U	unprocessed_pseudogene
6	29933964	rs7769998	C	G	28628	0.901719	-0.103452	0.0144044	-7.182	6.866e-13	0.0926	0.7214	HLA-U	unprocessed_pseudogene
6	29934109	rs2571405	A	G	41206	0.903304	-0.101696	0.00769956	-13.208	7.877e-40	0.2851	0.2052	HLA-U	unprocessed_pseudogene
6	29934131	rs9260746	A	T	41206	0.936303	-0.0658159	0.0104636	-6.29	3.183e-10	0.1268	0.01851	HLA-U	unprocessed_pseudogene
6	29934454	rs3893259	A	G	41206	0.90673	-0.0979106	0.0105655	-9.267	1.909e-20	0.1238	0.01115	HLA-U	unprocessed_pseudogene
6	29934543	rs2517677	A	G	41206	0.905059	-0.099755	0.0143822	-6.936	4.045e-12	0.0625	0.01143	HLA-U	unprocessed_pseudogene
6	29935049	rs3893465	T	G	41206	0.910646	-0.0936012	0.0105812	-8.846	9.105e-19	0.1234	0.02598	HLA-U	unprocessed_pseudogene
6	29935107	rs9260756	T	C	41206	0.898742	-0.106759	0.0121303	-8.801	1.354e-18	0.0905	0.908	HLA-U	unprocessed_pseudogene
6	29935166	rs9378188	A	G	28628	1.09056	0.0866892	0.0102566	8.452	2.864e-17	0.2095	0.001517	HLA-U	unprocessed_pseudogene
6	29935228	rs112998638	A	C	41206	0.868351	-0.141159	0.0158481	-8.907	5.237e-19	0.0508	0.3993	HLA-U	unprocessed_pseudogene
6	29935372	rs9260759	T	C	45673	0.901186	-0.104044	0.0114598	-9.079	1.094e-19	0.0916	0.9674	HLA-U	unprocessed_pseudogene
6	29935469	rs9260761	T	C	41206	0.910539	-0.0937183	0.0105849	-8.854	8.468e-19	0.1233	0.02647	HLA-U	unprocessed_pseudogene
6	29935806	rs2517674	T	G	41206	0.903617	-0.101349	0.00860642	-11.776	5.206e-32	0.2055	0.1914	HLA-U	unprocessed_pseudogene
6	29936065	rs17180100	T	C	41206	0.868168	-0.14137	0.0158628	-8.912	4.995e-19	0.0507	0.4073	HLA-U	unprocessed_pseudogene
6	29936135	rs4959036	G	T	41206	0.906367	-0.0983113	0.0105654	-9.305	1.335e-20	0.1238	0.0105	HLA-U	unprocessed_pseudogene
6	29937555	rs1061539	T	C	41206	0.889183	-0.117452	0.00916808	-12.811	1.416e-37	0.1741	0.01016	HLA-U	unprocessed_pseudogene
6	29937692	rs113213828	G	A	41206	0.861487	-0.149095	0.0168052	-8.872	7.176e-19	0.0449	0.3507	HLA-U	unprocessed_pseudogene
6	29937740	rs2256539	C	T	41206	0.878707	-0.129304	0.00717997	-18.009	1.666e-72	0.3717	0.1779	HLA-U	unprocessed_pseudogene
6	29937790	rs6911940	A	G	41206	0.936355	-0.0657611	0.0104565	-6.289	3.201e-10	0.127	0.01608	HLA-A	protein_coding
6	29937826	rs1061536	T	C	41206	0.910338	-0.0939392	0.0105811	-8.878	6.805e-19	0.1234	0.02433	HLA-A	protein_coding
6	29937896	rs3202637	C	T	41206	0.918795	-0.0846923	0.00828854	-10.218	1.65e-24	0.2283	0.2123	HLA-A	protein_coding
6	29937924	rs1061535	T	C	45673	0.912034	-0.0920781	0.00879363	-10.471	1.169e-25	0.1702	0.1382	HLA-A	protein_coding
6	29938025	rs6457116	A	G	41206	0.853939	-0.157895	0.0187836	-8.406	4.258e-17	0.0356	0.3409	HLA-A	protein_coding
6	29938478	rs7754245	A	G	41206	0.92377	-0.0792919	0.00748178	-10.598	3.048e-26	0.3161	0.009508	HLA-A	protein_coding
6	29938674	rs2517670	G	C	41206	0.880878	-0.126836	0.00716467	-17.703	3.977e-70	0.3759	0.3057	HLA-A	protein_coding
6	29938777	rs2523969	T	A	41206	0.889416	-0.117191	0.00995418	-11.773	5.397e-32	0.1423	0.02628	HLA-A	protein_coding
6	29938853	rs2735080	T	G	41206	0.876893	-0.13137	0.00715214	-18.368	2.38e-75	0.3787	0.08561	HLA-A	protein_coding
6	29938932	rs2735079	T	C	41206	0.877074	-0.131164	0.00715297	-18.337	4.176e-75	0.3785	0.08841	HLA-A	protein_coding
6	29939112	rs9260786	C	G	41206	0.911186	-0.0930084	0.0105739	-8.796	1.415e-18	0.1236	0.02246	HLA-A	protein_coding
6	29939148	rs2523968	A	T	41206	0.881016	-0.126679	0.00716512	-17.68	6.019e-70	0.3758	0.3132	HLA-A	protein_coding
6	29939195	rs2523967	C	G	41206	0.889676	-0.116897	0.00995719	-11.74	7.942e-32	0.1422	0.02714	HLA-A	protein_coding
6	29939216	rs17180241	A	C	28628	0.87695	-0.131306	0.0132498	-9.91	3.781e-23	0.1116	0.223	HLA-A	protein_coding
6	29939580	rs2523961	A	G	41206	0.874485	-0.13412	0.0112404	-11.932	8.035e-33	0.1072	0.4198	HLA-A	protein_coding
6	29939677	rs9260794	A	T	41206	0.92396	-0.079086	0.00892719	-8.859	8.085e-19	0.1869	0.01831	HLA-A	protein_coding
6	29939852	rs435766	A	G	41206	0.877303	-0.130903	0.00715197	-18.303	7.866e-75	0.3788	0.08294	HLA-A	protein_coding
6	29939885	rs380924	G	A	41206	0.881297	-0.12636	0.00716449	-17.637	1.289e-69	0.376	0.3297	HLA-A	protein_coding
6	29939900	rs1264813	T	C	41206	0.94057	-0.061269	0.0103199	-5.937	2.902e-09	0.131	0.004587	HLA-A	protein_coding
6	29940106	rs2256820	A	G	45673	0.88828	-0.118468	0.00944343	-12.545	4.221e-36	0.1427	0.08089	HLA-A	protein_coding
6	29940260	rs2523957	G	A	41206	0.881273	-0.126387	0.00716563	-17.638	1.255e-69	0.3757	0.2838	HLA-A	protein_coding
6	29940372	rs2256902	A	G	45673	0.87665	-0.131647	0.0107801	-12.212	2.675e-34	0.1049	0.5921	HLA-A	protein_coding
6	29940488	rs5009448	T	C	41206	0.916655	-0.0870236	0.0078976	-11.019	3.103e-28	0.2633	0.1176	HLA-A	protein_coding
6	29940750	rs2256919	C	A	45673	0.877088	-0.131148	0.00678892	-19.318	3.756e-83	0.38	0.1264	HLA-A	protein_coding
6	29941597	rs9260808	A	G	41206	0.913082	-0.0909292	0.010604	-8.575	9.875e-18	0.1228	0.02241	HLA-A	protein_coding
6	29941607	rs145952856	C	T	41206	0.891658	-0.114672	0.0171434	-6.689	2.243e-11	0.0431	0.3798	HLA-A	protein_coding
6	29941638	rs9260810	G	C	41206	0.93945	-0.0624612	0.00880728	-7.092	1.321e-12	0.1938	0.001144	HLA-A	protein_coding
6	29941777	rs420953	C	T	28628	0.905567	-0.0991944	0.0114875	-8.635	5.853e-18	0.1565	0.00826	HLA-A	protein_coding
6	29941780	rs9260815	A	G	41206	0.947166	-0.054281	0.00813686	-6.671	2.544e-11	0.2413	0.01746	HLA-A	protein_coding
6	29941811	rs9260816	C	A	41206	0.946837	-0.0546282	0.00893348	-6.115	9.674e-10	0.1868	0.001509	HLA-A	protein_coding
6	29941814	rs408206	A	G	41206	0.912027	-0.0920853	0.00984343	-9.355	8.378e-21	0.1464	0.009431	HLA-A	protein_coding
6	29941851	rs116955874	T	G	41206	0.870839	-0.138298	0.0237381	-5.826	5.689e-09	0.022	0.6367	HLA-A	protein_coding
6	29941857	rs2523948	G	T	41206	0.881101	-0.126583	0.00716212	-17.674	6.63e-70	0.3766	0.3191	HLA-A	protein_coding
6	29941873	rs2523947	A	C	41206	0.884689	-0.122519	0.00973145	-12.59	2.402e-36	0.1502	0.002828	HLA-A	protein_coding
6	29942191	rs2232236	T	G	28628	0.940751	-0.0610765	0.0104476	-5.846	5.043e-09	0.1997	0.05081	HLA-A	protein_coding
6	29942293	rs3823359	G	C	41206	0.942995	-0.0586943	0.00829016	-7.08	1.445e-12	0.2286	0.002716	HLA-A	protein_coding
6	29942487	rs453375	A	G	41206	0.887836	-0.118968	0.00973788	-12.217	2.532e-34	0.15	0.01262	HLA-A	protein_coding
6	29942527	rs143723197	C	T	28628	1.09965	0.0949914	0.0165461	5.741	9.4e-09	0.0684	0.09546	HLA-A	protein_coding
6	29942857	rs2232238	C	T	41206	0.884524	-0.122705	0.00971539	-12.63	1.44e-36	0.1508	0.003149	HLA-A	protein_coding
6	29943005	rs422640	C	G	41206	0.887399	-0.11946	0.00974311	-12.261	1.47e-34	0.1498	0.01279	HLA-A	protein_coding
6	29943035	rs400488	A	G	45673	0.88371	-0.123626	0.00919768	-13.441	3.496e-41	0.152	0.02638	HLA-A	protein_coding
6	29943039	rs139658941	T	G	41206	0.881859	-0.125723	0.0183484	-6.852	7.268e-12	0.0374	0.5402	HLA-A	protein_coding
6	29943269	rs1128306	A	G	41206	0.887229	-0.119652	0.00974843	-12.274	1.255e-34	0.1496	0.01247	HLA-A	protein_coding
6	29943340	rs116507489	G	C	41206	0.909405	-0.0949649	0.00773141	-12.283	1.119e-34	0.2815	0.02088	HLA-A	protein_coding
6	29943490	rs2735076	A	G	45673	0.898581	-0.106939	0.00809652	-13.208	7.863e-40	0.2108	0.2016	HLA-A	protein_coding
6	29943688	rs2394251	G	C	41206	0.909361	-0.0950132	0.00789343	-12.037	2.265e-33	0.2635	0.01588	HLA-A	protein_coding
6	29943895	rs2245952	C	G	28628	0.90631	-0.0983742	0.0139935	-7.03	2.072e-12	0.0988	0.2498	HLA-A	protein_coding
6	29944004	rs2245961	C	A	45673	0.889204	-0.117428	0.00692998	-16.945	2.084e-64	0.3468	0.05174	HLA-A	protein_coding
6	29944030	rs4479980	C	T	28628	0.918463	-0.0850536	0.0111065	-7.658	1.895e-14	0.1703	0.09206	HLA-A	protein_coding
6	29944032	rs4360169	G	C	28628	0.9184	-0.0851221	0.0111431	-7.639	2.187e-14	0.1689	0.09744	HLA-A	protein_coding
6	29944500	rs149053842	T	G	41206	0.89256	-0.113662	0.0170868	-6.652	2.899e-11	0.0434	0.4467	HLA-A	protein_coding
6	29944577	rs145900505	G	A	41206	0.891405	-0.114956	0.0171244	-6.713	1.904e-11	0.0432	0.3982	HLA-A	protein_coding
6	29944658	rs2735074	G	T	41206	0.92524	-0.0777016	0.0127046	-6.116	9.572e-10	0.0818	0.1419	HLA-A	protein_coding
6	29944706	rs9260857	A	G	41206	0.91254	-0.0915233	0.0106188	-8.619	6.745e-18	0.1224	0.02232	HLA-A	protein_coding
6	29944776	rs111782274	C	T	41206	0.891078	-0.115323	0.0171433	-6.727	1.734e-11	0.0431	0.5312	HLA-A	protein_coding
6	29944803	rs2394253	A	C	41206	0.921019	-0.0822751	0.00943846	-8.717	2.847e-18	0.1623	0.004157	HLA-A	protein_coding
6	29944822	rs2735073	G	A	28628	0.911039	-0.0931698	0.0121267	-7.683	1.554e-14	0.1374	0.002962	HLA-A	protein_coding
6	29944824	rs2735072	A	G	28628	0.911094	-0.0931092	0.0121268	-7.678	1.619e-14	0.1374	0.002926	HLA-A	protein_coding
6	29944892	rs419862	C	G	41206	0.894942	-0.110997	0.0101441	-10.942	7.242e-28	0.1361	0.2195	HLA-A	protein_coding
6	29944942	rs113414280	C	T	41206	0.892638	-0.113574	0.0172395	-6.588	4.454e-11	0.0426	0.4664	HLA-A	protein_coding
6	29944979	rs2735071	C	G	41206	0.916442	-0.0872569	0.010738	-8.126	4.424e-16	0.1193	0.07131	HLA-A	protein_coding
6	29945270	rs2571375	G	A	33095	0.868046	-0.141511	0.013393	-10.566	4.286e-26	0.0925	0.3822	HLA-A	protein_coding
6	29945384	rs75461878	G	C	41206	0.890979	-0.115435	0.0171243	-6.741	1.57e-11	0.0432	0.3901	HLA-A	protein_coding
6	29945602	rs2246198	A	G	41206	0.914036	-0.0898852	0.0109643	-8.198	2.446e-16	0.1137	0.06323	HLA-A	protein_coding
6	29945620	rs2246199	T	C	45673	0.907575	-0.0969788	0.0126869	-7.644	2.106e-14	0.0733	0.4088	HLA-A	protein_coding
6	29946715	rs1974574	C	T	41206	0.897128	-0.108557	0.0108894	-9.969	2.09e-23	0.1154	0.7637	HLA-A	protein_coding
6	29946922	rs2508034	C	G	41206	0.920847	-0.0824612	0.0100099	-8.238	1.75e-16	0.1407	0.002459	HLA-A	protein_coding
6	29946991	rs2508033	T	C	41206	0.916815	-0.0868496	0.011247	-7.722	1.149e-14	0.1073	0.0127	HLA-A	protein_coding
6	29946992	rs2508032	G	A	41206	0.918263	-0.0852712	0.0111743	-7.631	2.33e-14	0.1089	0.01461	HLA-A	protein_coding
6	29947128	rs28749538	A	T	41206	0.91702	-0.0866256	0.0107972	-8.023	1.031e-15	0.1178	0.01947	HLA-A	protein_coding
6	29947339	rs9260887	A	C	41206	0.916558	-0.0871304	0.0108371	-8.04	8.979e-16	0.1168	0.02126	HLA-A	protein_coding
6	29947532	rs28749541	C	A	41206	0.911241	-0.0929483	0.0116755	-7.961	1.713e-15	0.0986	0.2597	HLA-A	protein_coding
6	29948365	rs2108691	T	G	45673	0.895663	-0.110192	0.0103118	-10.686	1.181e-26	0.1162	0.8485	HLA-A	protein_coding
6	29948482	rs2735069	T	G	41206	0.898665	-0.106845	0.0110985	-9.627	6.132e-22	0.1105	0.939	HLA-A	protein_coding
6	29949030	rs2517810	G	C	28628	0.896505	-0.109251	0.0127169	-8.591	8.61e-18	0.1228	0.6036	HLA-A	protein_coding
6	29949060	rs2571431	G	A	28628	0.901723	-0.103448	0.0110521	-9.36	7.949e-21	0.1722	0.141	HLA-A	protein_coding
6	29949123	rs423808	T	G	41206	0.892867	-0.113317	0.0108719	-10.423	1.954e-25	0.1158	0.7072	HLA-A	protein_coding
6	29949168	rs410909	T	G	28628	0.890851	-0.115578	0.0126883	-9.109	8.313e-20	0.1234	0.944	HLA-A	protein_coding
6	29949293	rs2517809	A	G	41206	0.897138	-0.108546	0.0108894	-9.968	2.097e-23	0.1154	0.7627	HLA-A	protein_coding
6	29949307	rs17186923	G	A	41206	0.917214	-0.0864147	0.0108575	-7.959	1.739e-15	0.1163	0.02341	HLA-A	protein_coding
6	29949330	rs17180521	C	T	28628	0.880409	-0.127369	0.016505	-7.717	1.186e-14	0.0687	0.5375	HLA-A	protein_coding
6	29949448	rs2571430	G	A	28628	0.890019	-0.116513	0.0127281	-9.154	5.485e-20	0.1225	0.8771	HLA-A	protein_coding
6	29949497	rs2246638	A	G	41206	0.900316	-0.10501	0.00954374	-11.003	3.679e-28	0.1577	0.2736	HLA-A	protein_coding
6	29949518	rs2246642	A	G	41206	0.89364	-0.112452	0.0108639	-10.351	4.162e-25	0.116	0.6613	HLA-A	protein_coding
6	29949789	rs114695814	A	G	41206	0.866122	-0.143729	0.0238436	-6.028	1.664e-09	0.0218	0.6801	HLA-A	protein_coding
6	29950140	rs379221	G	A	28628	0.894725	-0.111239	0.0114009	-9.757	1.717e-22	0.1593	0.8906	HLA-A	protein_coding
6	29950583	rs2735068	G	A	41206	0.882429	-0.125076	0.0137115	-9.122	7.404e-20	0.0692	0.6155	HLA-A	protein_coding
6	29951011	rs2517808	T	C	41206	0.872777	-0.136076	0.0221297	-6.149	7.81e-10	0.0254	0.1042	HLA-A	protein_coding
6	29952448	rs3915798	A	T	28628	0.925524	-0.0773957	0.0122326	-6.327	2.499e-10	0.1347	0.03921	HLA-A	protein_coding
6	29953589	rs2735065	A	C	41206	0.902994	-0.10204	0.0169585	-6.017	1.779e-09	0.0441	0.01998	HLA-W	unprocessed_pseudogene
6	29954018	rs427290	A	C	28628	0.907122	-0.0974783	0.0123609	-7.886	3.122e-15	0.1313	0.9575	HLA-W	unprocessed_pseudogene
6	29959538	rs9260951	C	T	41206	0.93422	-0.0680435	0.0123424	-5.513	3.529e-08	0.0872	0.4432	HLA-W	unprocessed_pseudogene
6	29960958	rs9260960	G	C	41206	0.933897	-0.0683888	0.0123423	-5.541	3.007e-08	0.0872	0.4468	HLA-W	unprocessed_pseudogene
6	29961071	rs9260963	A	G	41206	0.934243	-0.0680188	0.0123424	-5.511	3.564e-08	0.0872	0.4418	HLA-W	unprocessed_pseudogene
6	29961119	rs9260964	C	T	41206	0.934543	-0.0676982	0.0123424	-5.485	4.142e-08	0.0872	0.4523	HLA-W	unprocessed_pseudogene
6	29961122	rs9260965	G	A	41206	0.934543	-0.0676982	0.0123424	-5.485	4.145e-08	0.0872	0.4523	HLA-W	unprocessed_pseudogene
6	29961281	rs9260966	A	G	41206	0.932452	-0.0699381	0.0122849	-5.693	1.245e-08	0.0881	0.5498	HLA-W	unprocessed_pseudogene
6	29961367	rs9260967	A	G	45673	0.934242	-0.0680198	0.0116273	-5.85	4.92e-09	0.0888	0.4359	HLA-W	unprocessed_pseudogene
6	29961439	rs9260968	A	C	41206	0.932291	-0.0701099	0.0122849	-5.707	1.148e-08	0.0881	0.5432	HLA-W	unprocessed_pseudogene
6	29961485	rs17187210	G	C	41206	0.934279	-0.0679801	0.0123488	-5.505	3.689e-08	0.0871	0.4292	HLA-W	unprocessed_pseudogene
6	29961513	rs9260971	T	G	41206	0.933821	-0.0684708	0.0123616	-5.539	3.045e-08	0.0869	0.4489	HLA-W	unprocessed_pseudogene
6	29961536	rs2530389	C	A	41206	0.886895	-0.120028	0.0137034	-8.759	1.978e-18	0.0693	0.6632	HLA-W	unprocessed_pseudogene
6	29961547	rs9260972	C	G	41206	0.93434	-0.0679149	0.0123617	-5.494	3.93e-08	0.0869	0.4374	HLA-W	unprocessed_pseudogene
6	29961580	rs9260973	A	G	41206	0.911402	-0.0927716	0.0106073	-8.746	2.22e-18	0.1227	0.02451	HLA-W	unprocessed_pseudogene
6	29961618	rs9260974	G	A	41206	0.93459	-0.0676469	0.0123488	-5.478	4.309e-08	0.0871	0.455	HLA-W	unprocessed_pseudogene
6	29961631	rs2517807	T	C	41206	0.882625	-0.124855	0.0136932	-9.118	7.643e-20	0.0694	0.6654	HLA-W	unprocessed_pseudogene
6	29961722	rs9260975	T	C	41206	0.932383	-0.0700117	0.0122849	-5.699	1.208e-08	0.0881	0.5521	HLA-W	unprocessed_pseudogene
6	29961784	rs9260977	T	C	41206	0.934658	-0.0675748	0.0123424	-5.475	4.378e-08	0.0872	0.4655	HLA-W	unprocessed_pseudogene
6	29961853	rs9260978	T	C	41206	0.932509	-0.0698767	0.0122849	-5.688	1.288e-08	0.0881	0.5573	HLA-W	unprocessed_pseudogene
6	29962067	rs9260982	A	T	41206	0.934715	-0.0675132	0.0123424	-5.47	4.489e-08	0.0872	0.4687	HLA-W	unprocessed_pseudogene
6	29962515	rs9260988	C	T	41206	0.932944	-0.0694102	0.012285	-5.65	1.607e-08	0.0881	0.577	HLA-W	unprocessed_pseudogene
6	29962592	rs9260992	A	G	41206	0.934193	-0.0680717	0.0124332	-5.475	4.377e-08	0.0858	0.4489	HLA-W	unprocessed_pseudogene
6	29962865	rs9260995	C	T	41206	0.934533	-0.0677086	0.0123488	-5.483	4.191e-08	0.0871	0.4444	HLA-W	unprocessed_pseudogene
6	29962874	rs9260996	G	T	41206	0.934533	-0.0677086	0.0123488	-5.483	4.187e-08	0.0871	0.4445	HLA-W	unprocessed_pseudogene
6	29962890	rs6930993	A	G	41206	0.933607	-0.0686999	0.0123295	-5.572	2.518e-08	0.0874	0.4499	HLA-W	unprocessed_pseudogene
6	29963179	rs6910898	C	T	45673	0.935109	-0.0670918	0.0116156	-5.776	7.63e-09	0.089	0.3734	HLA-W	unprocessed_pseudogene
6	29963316	rs9260997	T	C	45673	0.911371	-0.092805	0.0100471	-9.237	2.535e-20	0.1235	0.006086	HLA-W	unprocessed_pseudogene
6	29964467	rs9261008	C	T	41206	0.932944	-0.0694102	0.012285	-5.65	1.6e-08	0.0881	0.5677	HLA-W	unprocessed_pseudogene
6	29965306	rs9261016	T	C	41206	0.93307	-0.0692752	0.012285	-5.639	1.711e-08	0.0881	0.5615	MICD	unprocessed_pseudogene
6	29965344	rs6911279	G	A	41206	0.933092	-0.069252	0.0122787	-5.64	1.705e-08	0.0882	0.5635	MICD	unprocessed_pseudogene
6	29965501	rs6911737	A	C	41206	0.931678	-0.0707678	0.0123806	-5.716	1.093e-08	0.0866	0.5849	MICD	unprocessed_pseudogene
6	29965563	rs6912080	T	G	41206	0.933092	-0.069252	0.0122787	-5.64	1.705e-08	0.0882	0.5596	MICD	unprocessed_pseudogene
6	29965671	rs9261020	T	C	41206	0.933057	-0.0692888	0.0122787	-5.643	1.676e-08	0.0882	0.5627	MICD	unprocessed_pseudogene
6	29965902	rs356958	G	A	41206	0.887561	-0.119279	0.0137497	-8.675	4.147e-18	0.0688	0.7015	MICD	unprocessed_pseudogene
6	29965913	rs9261024	T	C	41206	0.934854	-0.0673652	0.0123425	-5.458	4.824e-08	0.0872	0.4778	MICD	unprocessed_pseudogene
6	29965973	rs9261026	T	C	41206	0.933072	-0.0692726	0.0122976	-5.633	1.776e-08	0.0879	0.5601	MICD	unprocessed_pseudogene
6	29966850	rs6941318	C	T	45673	0.934828	-0.067393	0.0116215	-5.799	6.655e-09	0.0889	0.4532	MICD	unprocessed_pseudogene
6	29968101	rs9261061	T	A	41206	0.913233	-0.0907639	0.0105234	-8.625	6.426e-18	0.125	0.01713	MICD	unprocessed_pseudogene
6	29968275	rs356960	T	C	45673	0.884765	-0.122434	0.0130069	-9.413	4.8e-21	0.0694	0.5432	MICD	unprocessed_pseudogene
6	29969739	rs356963	C	G	41206	0.887695	-0.119128	0.0137497	-8.664	4.543e-18	0.0688	0.6996	MICD	unprocessed_pseudogene
6	29970589	rs7758512	G	T	45673	0.93448	-0.0677646	0.0116214	-5.831	5.495e-09	0.0889	0.4994	MICD	unprocessed_pseudogene
6	29971012	rs189605	G	A	41206	0.887707	-0.119114	0.0137497	-8.663	4.597e-18	0.0688	0.6997	MICD	unprocessed_pseudogene
6	29971370	rs356964	T	C	41206	0.887707	-0.119114	0.0137497	-8.663	4.604e-18	0.0688	0.6983	MICD	unprocessed_pseudogene
6	29971548	rs6905157	G	A	41206	0.932647	-0.0697283	0.0122913	-5.673	1.404e-08	0.088	0.569	MICD	unprocessed_pseudogene
6	29972328	rs356965	T	C	41206	0.880143	-0.127671	0.0219631	-5.813	6.153e-09	0.0258	0.04715	MICD	unprocessed_pseudogene
6	29973135	rs9261103	C	T	41206	0.933149	-0.0691906	0.0122787	-5.635	1.751e-08	0.0882	0.5567	MICD	unprocessed_pseudogene
6	29973392	rs2286405	G	A	45673	0.934622	-0.0676136	0.0116215	-5.818	5.971e-09	0.0889	0.4865	MICD	unprocessed_pseudogene
6	29973925	rs4313034	C	T	41206	0.906678	-0.0979676	0.00921788	-10.628	2.202e-26	0.172	0.02369	HCG9	lncRNA
6	29973978	rs7768179	G	A	41206	0.929958	-0.0726155	0.0124129	-5.85	4.923e-09	0.0861	0.6324	HCG9	lncRNA
6	29974000	rs7750514	C	T	41206	0.932374	-0.0700213	0.0124593	-5.62	1.912e-08	0.0854	0.5035	HCG9	lncRNA
6	29974500	rs9261105	G	A	45673	0.934989	-0.0672203	0.0116097	-5.79	7.053e-09	0.0891	0.4072	HCG9	lncRNA
6	29976838	rs2275854	A	G	41206	0.918922	-0.0845537	0.00858762	-9.846	7.162e-23	0.207	0.1946	HCG9	lncRNA
6	29976842	rs9261113	G	T	41206	0.940079	-0.0617909	0.0107894	-5.727	1.022e-08	0.1181	0.131	HCG9	lncRNA
6	29978526	rs356970	C	T	41206	0.871287	-0.137784	0.0220032	-6.262	3.802e-10	0.0257	0.09223	HCG9	lncRNA
6	29979579	rs9261129	C	T	45673	0.934491	-0.067753	0.0116214	-5.83	5.526e-09	0.0889	0.464	HCG9	lncRNA
6	29979826	rs3734835	C	T	41206	0.93316	-0.0691784	0.0122787	-5.634	1.757e-08	0.0882	0.5617	HCG9	lncRNA
6	29981427	rs9261136	C	T	41206	0.909236	-0.0951509	0.0105116	-9.052	1.407e-19	0.1253	0.007951	HCG9	lncRNA
6	29981486	rs9261137	C	T	41206	0.934773	-0.0674515	0.0123425	-5.465	4.621e-08	0.0872	0.4724	HCG9	lncRNA
6	29983144	rs356956	A	T	41206	0.887829	-0.118977	0.0137498	-8.653	5.005e-18	0.0688	0.6985	HCG9	lncRNA
6	29983225	rs356955	T	C	41206	0.887829	-0.118977	0.0137498	-8.653	5.014e-18	0.0688	0.6985	HCG9	lncRNA
6	29983715	rs9261142	C	A	41206	0.90744	-0.0971282	0.0105804	-9.18	4.314e-20	0.1234	0.01033	HCG9	lncRNA
6	29984123	rs9261143	T	C	41206	0.911789	-0.0923464	0.0105963	-8.715	2.898e-18	0.123	0.02271	HCG9	lncRNA
6	29984512	rs114198110	C	T	41206	0.874075	-0.134589	0.0237915	-5.657	1.538e-08	0.0219	0.6825	HCG9	lncRNA
6	29984643	rs356953	A	C	41206	0.887841	-0.118963	0.0137498	-8.652	5.06e-18	0.0688	0.6978	HCG9	lncRNA
6	29984865	rs9261145	T	C	41206	0.93237	-0.0700259	0.0122723	-5.706	1.159e-08	0.0883	0.5822	HCG9	lncRNA
6	29985849	rs6926792	A	G	41206	0.932977	-0.0693747	0.0122787	-5.65	1.603e-08	0.0882	0.5618	DDX39BP2	unprocessed_pseudogene
6	29986427	rs6931776	G	A	45673	0.934946	-0.0672667	0.0116097	-5.794	6.89e-09	0.0891	0.4301	DDX39BP2	unprocessed_pseudogene
6	29986684	rs165256	C	T	45673	0.896133	-0.109667	0.0103547	-10.591	3.278e-26	0.1151	0.8951	DDX39BP2	unprocessed_pseudogene
6	29987120	rs9261149	C	T	41206	0.932897	-0.0694606	0.0122787	-5.657	1.538e-08	0.0882	0.5616	DDX39BP2	unprocessed_pseudogene
6	29987122	rs77216932	C	T	41206	0.891645	-0.114687	0.0171816	-6.675	2.469e-11	0.0429	0.3483	DDX39BP2	unprocessed_pseudogene
6	29988399	rs3893530	A	G	41206	0.932897	-0.0694606	0.0122787	-5.657	1.539e-08	0.0882	0.5641	DDX39BP2	unprocessed_pseudogene
6	29990708	rs3132684	A	G	41206	0.910556	-0.0937001	0.00762968	-12.281	1.143e-34	0.2943	0.8185	DDX39BP2	unprocessed_pseudogene
6	29991504	rs115292702	T	C	41206	0.874096	-0.134565	0.0237915	-5.656	1.553e-08	0.0219	0.6847	DDX39BP2	unprocessed_pseudogene
6	29991699	rs6919617	G	A	41206	0.933011	-0.0693379	0.0122787	-5.647	1.631e-08	0.0882	0.5555	DDX39BP2	unprocessed_pseudogene
6	29992261	rs1150743	T	C	45673	0.946184	-0.0553183	0.00982214	-5.632	1.782e-08	0.1304	0.005417	DDX39BP2	unprocessed_pseudogene
6	29992737	rs259925	A	G	41206	0.883537	-0.123822	0.013758	-9	2.262e-19	0.0687	0.7026	DDX39BP2	unprocessed_pseudogene
6	29992765	rs259924	G	A	41206	0.883561	-0.123794	0.013758	-8.998	2.3e-19	0.0687	0.7031	DDX39BP2	unprocessed_pseudogene
6	29993196	rs166325	C	G	41206	0.887743	-0.119073	0.0137497	-8.66	4.7e-18	0.0688	0.6951	DDX39BP2	unprocessed_pseudogene
6	29993530	rs1245503	T	G	41206	0.942749	-0.0589547	0.0103302	-5.707	1.147e-08	0.1307	0.005328	DDX39BP2	unprocessed_pseudogene
6	29994021	rs3121596	A	T	28628	0.923814	-0.079245	0.0125806	-6.299	2.987e-10	0.1261	0.0101	MCCD1P2	unprocessed_pseudogene
6	29994524	rs3132683	A	G	41206	0.913109	-0.0908998	0.0105306	-8.632	6.053e-18	0.1248	0.01748	MCCD1P2	unprocessed_pseudogene
6	29995248	rs259922	A	G	28628	0.882678	-0.124795	0.016573	-7.53	5.078e-14	0.0681	0.5209	MCCD1P2	unprocessed_pseudogene
6	29996255	rs3094145	C	T	41206	0.909734	-0.0946028	0.0105009	-9.009	2.087e-19	0.1256	0.008246	MCCD1P2	unprocessed_pseudogene
6	29996686	rs2523931	T	C	41206	0.88778	-0.119032	0.0137497	-8.657	4.843e-18	0.0688	0.695	MCCD1P2	unprocessed_pseudogene
6	29996855	rs9261174	C	T	45673	0.936326	-0.0657912	0.0116692	-5.638	1.723e-08	0.0881	0.3936	MCCD1P2	unprocessed_pseudogene
6	29998182	rs7746866	C	T	41206	0.933011	-0.0693379	0.0122787	-5.647	1.63e-08	0.0882	0.5614	MCCD1P2	unprocessed_pseudogene
6	29999251	rs9261185	G	A	41206	0.934315	-0.0679412	0.0122726	-5.536	3.097e-08	0.0883	0.5168	MCCD1P2	unprocessed_pseudogene
6	29999534	rs4448133	G	A	45673	0.937528	-0.0645084	0.0116694	-5.528	3.231e-08	0.0881	0.2352	MCCD1P2	unprocessed_pseudogene
6	30000038	rs259927	T	C	41206	0.887768	-0.119045	0.0137497	-8.658	4.81e-18	0.0688	0.6975	MCCD1P2	unprocessed_pseudogene
6	30000201	rs9261188	A	G	41206	0.934817	-0.0674042	0.0123361	-5.464	4.66e-08	0.0873	0.4624	MCCD1P2	unprocessed_pseudogene
6	30000280	rs9261189	T	C	45673	0.936709	-0.065383	0.0116693	-5.603	2.111e-08	0.0881	0.4053	MCCD1P2	unprocessed_pseudogene
6	30001770	rs259928	C	T	41206	0.884436	-0.122805	0.0137397	-8.938	3.953e-19	0.0689	0.6419	HLA-J	transcribed_unprocessed_pseudogene
6	30002793	rs3121593	G	C	41206	0.913138	-0.090868	0.0105342	-8.626	6.359e-18	0.1247	0.01867	HLA-J	transcribed_unprocessed_pseudogene
6	30002860	rs166326	A	G	41206	0.887804	-0.119004	0.0137497	-8.655	4.943e-18	0.0688	0.6977	HLA-J	transcribed_unprocessed_pseudogene
6	30002942	rs9261198	A	G	41206	0.933332	-0.0689943	0.0122788	-5.619	1.916e-08	0.0882	0.5465	HLA-J	transcribed_unprocessed_pseudogene
6	30003110	rs9261199	G	A	41206	0.933	-0.0693501	0.0122787	-5.648	1.627e-08	0.0882	0.5606	HLA-J	transcribed_unprocessed_pseudogene
6	30003305	rs9261200	A	G	41206	0.932851	-0.0695096	0.0122787	-5.661	1.504e-08	0.0882	0.5674	HLA-J	transcribed_unprocessed_pseudogene
6	30003764	rs3869066	G	A	41206	0.867658	-0.141958	0.0237905	-5.967	2.418e-09	0.0219	0.719	HLA-J	transcribed_unprocessed_pseudogene
6	30003797	rs3869067	G	A	45673	0.934643	-0.0675904	0.0116215	-5.816	6.024e-09	0.0889	0.4415	HLA-J	transcribed_unprocessed_pseudogene
6	30004052	rs3869068	T	C	45673	0.934372	-0.0678807	0.0116214	-5.841	5.183e-09	0.0889	0.4655	HLA-J	transcribed_unprocessed_pseudogene
6	30004186	rs259930	C	G	41206	0.887402	-0.119457	0.0137497	-8.688	3.702e-18	0.0688	0.7174	HLA-J	transcribed_unprocessed_pseudogene
6	30004259	rs9261201	G	A	41206	0.932931	-0.0694238	0.0122787	-5.654	1.567e-08	0.0882	0.5596	HLA-J	transcribed_unprocessed_pseudogene
6	30004371	rs259931	A	T	28628	1.06893	0.0666572	0.00917006	7.269	3.624e-13	0.2934	0.06183	HLA-J	transcribed_unprocessed_pseudogene
6	30005311	rs9261205	C	T	41206	0.933296	-0.0690326	0.0122725	-5.625	1.855e-08	0.0883	0.5528	HLA-J	transcribed_unprocessed_pseudogene
6	30005942	rs3869069	C	T	41206	0.913061	-0.0909524	0.0105306	-8.637	5.793e-18	0.1248	0.01736	HLA-J	transcribed_unprocessed_pseudogene
6	30007244	rs259936	C	T	41206	0.887804	-0.119004	0.0137497	-8.655	4.913e-18	0.0688	0.7009	HLA-J	transcribed_unprocessed_pseudogene
6	30007493	rs259937	C	T	45673	0.884853	-0.122334	0.0130156	-9.399	5.513e-21	0.0693	0.5012	HLA-J	transcribed_unprocessed_pseudogene
6	30008820	rs9261211	T	G	41206	0.908636	-0.0958105	0.0105078	-9.118	7.674e-20	0.1254	0.006355	HLA-J	transcribed_unprocessed_pseudogene
6	30008996	rs9261212	C	T	45673	0.908366	-0.096108	0.0100186	-9.593	8.547e-22	0.1243	0.003237	HLA-J	transcribed_unprocessed_pseudogene
6	30010139	rs9261216	G	A	45673	0.934622	-0.0676136	0.0116215	-5.818	5.957e-09	0.0889	0.4453	HLA-J	transcribed_unprocessed_pseudogene
6	30010508	rs9261217	C	T	41206	0.932943	-0.0694115	0.0122787	-5.653	1.579e-08	0.0882	0.5587	HLA-J	transcribed_unprocessed_pseudogene
6	30010957	rs2855593	T	C	41206	0.883574	-0.123781	0.013758	-8.997	2.311e-19	0.0687	0.6706	HLA-J	transcribed_unprocessed_pseudogene
6	30013232	rs259941	A	G	41206	0.887804	-0.119004	0.0137497	-8.655	4.92e-18	0.0688	0.7011	HLA-J	transcribed_unprocessed_pseudogene
6	30015167	rs259942	T	C	45673	0.893353	-0.112774	0.00970766	-11.617	3.395e-31	0.1337	0.4487	HLA-J	transcribed_unprocessed_pseudogene
6	30016190	rs3132128	C	T	45673	0.912082	-0.0920253	0.0100333	-9.172	4.659e-20	0.1239	0.007724	HLA-J	transcribed_unprocessed_pseudogene
6	30017283	rs188334697	C	T	41206	0.874138	-0.134517	0.0237915	-5.654	1.565e-08	0.0219	0.6925	HLA-J	transcribed_unprocessed_pseudogene
6	30017756	rs174220	G	A	41206	0.885234	-0.121903	0.0136939	-8.902	5.499e-19	0.0694	0.723	HLA-J	transcribed_unprocessed_pseudogene
6	30018072	rs142464262	T	C	41206	0.892886	-0.113297	0.0171818	-6.594	4.273e-11	0.0429	0.3823	HLA-J	transcribed_unprocessed_pseudogene
6	30018280	rs259944	G	C	41206	0.879967	-0.127871	0.0121193	-10.551	5.012e-26	0.0906	0.4798	HLA-J	transcribed_unprocessed_pseudogene
6	30019206	rs259945	A	T	41206	0.880174	-0.127635	0.0121073	-10.542	5.528e-26	0.0908	0.4596	HLA-J	transcribed_unprocessed_pseudogene
6	30020045	rs259946	A	G	41206	0.875105	-0.133412	0.0121118	-11.015	3.246e-28	0.0907	0.501	HLA-J	transcribed_unprocessed_pseudogene
6	30021019	rs259947	T	A	41206	0.880031	-0.127798	0.0121193	-10.545	5.33e-26	0.0906	0.4834	ETF1P1	processed_pseudogene
6	30021749	rs259948	T	C	41206	0.868687	-0.140773	0.0222144	-6.337	2.349e-10	0.0252	0.1669	ETF1P1	processed_pseudogene
6	30022578	rs259949	A	G	41206	0.875005	-0.133526	0.0121178	-11.019	3.085e-28	0.0906	0.4941	ETF1P1	processed_pseudogene
6	30024263	rs114898901	T	C	41206	0.850922	-0.161434	0.0253072	-6.379	1.777e-10	0.0193	0.9188	ETF1P1	processed_pseudogene
6	30024384	rs6928431	A	T	41206	0.91334	-0.0906468	0.0105379	-8.602	7.803e-18	0.1246	0.01525	ETF1P1	processed_pseudogene
6	30025759	rs259920	A	G	41206	0.883428	-0.123946	0.013758	-9.009	2.081e-19	0.0687	0.7096	ETF1P1	processed_pseudogene
6	30026431	rs115324207	A	C	41206	0.849411	-0.163212	0.0251792	-6.482	9.022e-11	0.0195	0.9543	ETF1P1	processed_pseudogene
6	30027452	rs3132130	C	G	41206	0.913435	-0.0905433	0.0105234	-8.604	7.693e-18	0.125	0.01719	ETF1P1	processed_pseudogene
6	30027860	rs3132129	A	G	41206	0.903248	-0.101759	0.0126723	-8.03	9.728e-16	0.0822	0.01601	ETF1P1	processed_pseudogene
6	30030114	rs9261269	A	G	41206	0.909276	-0.0951069	0.0105044	-9.054	1.377e-19	0.1255	0.007516	ETF1P1	processed_pseudogene
6	30032495	rs1048412	G	A	41206	0.933126	-0.0692152	0.0122787	-5.637	1.726e-08	0.0882	0.5698	ETF1P1	processed_pseudogene
6	30033472	rs3121595	C	T	41206	0.909372	-0.0950011	0.0105008	-9.047	1.469e-19	0.1256	0.007251	ETF1P1	processed_pseudogene
6	30033884	rs3807031	A	C	45673	1.08473	0.0813321	0.00784226	10.371	3.345e-25	0.2309	0.002879	ETF1P1	processed_pseudogene
6	30035089	rs1150738	A	C	41206	0.874746	-0.133822	0.0121117	-11.049	2.213e-28	0.0907	0.4919	ETF1P1	processed_pseudogene
6	30036471	rs2074482	A	C	41206	0.933057	-0.0692888	0.0122787	-5.643	1.675e-08	0.0882	0.5732	ETF1P1	processed_pseudogene
6	30037686	rs8347	C	T	41206	0.927776	-0.0749649	0.0112307	-6.675	2.47e-11	0.1077	0.1117	ETF1P1	processed_pseudogene
6	30037990	rs6539	C	T	41206	0.909191	-0.0952002	0.0105008	-9.066	1.231e-19	0.1256	0.007551	ETF1P1	processed_pseudogene
6	30038383	rs2021163	C	G	41206	0.871428	-0.137622	0.0203432	-6.765	1.331e-11	0.0302	0.7711	ETF1P1	processed_pseudogene
6	30038712	rs9261291	T	C	41206	0.928361	-0.0743344	0.0123479	-6.02	1.747e-09	0.0871	0.6799	ETF1P1	processed_pseudogene
6	30039240	rs2301753	T	G	45673	0.934285	-0.0679736	0.0116214	-5.849	4.947e-09	0.0889	0.4722	ETF1P1	processed_pseudogene
6	30039349	rs1057539	T	C	41206	0.887341	-0.119526	0.0137496	-8.693	3.538e-18	0.0688	0.6999	ETF1P1	processed_pseudogene
6	30039373	rs61754472	C	G	41206	0.874145	-0.134509	0.0238449	-5.641	1.694e-08	0.0218	0.6924	ETF1P1	processed_pseudogene
6	30039641	rs9261294	G	A	41206	0.933	-0.0693501	0.0122787	-5.648	1.626e-08	0.0882	0.5655	ETF1P1	processed_pseudogene
6	30039845	rs9261297	A	G	41206	0.932977	-0.0693747	0.0122787	-5.65	1.608e-08	0.0882	0.5703	ETF1P1	processed_pseudogene
6	30039901	rs9261298	A	G	41206	0.933217	-0.069117	0.0122787	-5.629	1.812e-08	0.0882	0.5585	ETF1P1	processed_pseudogene
6	30040008	rs9261299	G	T	41206	0.933355	-0.0689698	0.0122788	-5.617	1.942e-08	0.0882	0.5538	ETF1P1	processed_pseudogene
6	30040185	rs9261300	T	C	41206	0.933023	-0.0693256	0.0122787	-5.646	1.638e-08	0.0882	0.565	ETF1P1	processed_pseudogene
6	30040472	rs1245370	T	C	41206	0.88728	-0.119594	0.0137496	-8.698	3.366e-18	0.0688	0.695	ETF1P1	processed_pseudogene
6	30040810	rs2074480	G	T	45673	0.934263	-0.0679968	0.0116214	-5.851	4.898e-09	0.0889	0.4434	ETF1P1	processed_pseudogene
6	30041009	rs2074479	G	A	45673	0.934242	-0.0680201	0.0116214	-5.853	4.839e-09	0.0889	0.4416	ETF1P1	processed_pseudogene
6	30041708	rs1245369	G	A	41206	0.944415	-0.0571897	0.0103137	-5.545	2.94e-08	0.1312	0.003256	ETF1P1	processed_pseudogene
6	30042349	rs9261302	A	G	41206	0.933206	-0.0691293	0.0122787	-5.63	1.806e-08	0.0882	0.5602	ETF1P1	processed_pseudogene
6	30042529	rs1150737	G	C	41206	0.886746	-0.120196	0.0136851	-8.783	1.592e-18	0.0695	0.6863	ETF1P1	processed_pseudogene
6	30043771	rs140308704	C	T	41206	0.858062	-0.153079	0.0223865	-6.838	8.031e-12	0.0248	0.3197	ETF1P1	processed_pseudogene
6	30043779	rs3807032	G	C	41206	0.921014	-0.08228	0.0140242	-5.867	4.45e-09	0.066	0.3942	ETF1P1	processed_pseudogene
6	30043955	rs3807033	A	G	41206	0.919684	-0.083725	0.0139263	-6.012	1.827e-09	0.067	0.4391	ETF1P1	processed_pseudogene
6	30043992	rs3807034	C	T	41206	0.926781	-0.0760382	0.0111804	-6.801	1.037e-11	0.1088	0.1245	ETF1P1	processed_pseudogene
6	30044249	rs11969687	T	G	41206	0.919661	-0.0837505	0.0139167	-6.018	1.769e-09	0.0671	0.4374	ETF1P1	processed_pseudogene
6	30044827	rs3807035	T	C	45673	0.926508	-0.0763322	0.0105184	-7.257	3.965e-13	0.1112	0.1608	ETF1P1	processed_pseudogene
6	30045397	rs17187735	C	T	41206	1.10806	0.102606	0.0169401	6.057	1.39e-09	0.0442	0.09248	POLR1HASP	transcribed_unitary_pseudogene
6	30045491	rs112415023	G	A	41206	0.89386	-0.112206	0.0171438	-6.545	5.937e-11	0.0431	0.3575	POLR1HASP	transcribed_unitary_pseudogene
6	30045495	rs76744390	C	T	41206	0.894166	-0.111864	0.0171439	-6.525	6.814e-11	0.0431	0.3546	POLR1HASP	transcribed_unitary_pseudogene
6	30045710	rs1150734	C	T	41206	0.871804	-0.13719	0.0220033	-6.235	4.517e-10	0.0257	0.07107	POLR1HASP	transcribed_unitary_pseudogene
6	30045719	rs76552173	T	C	41206	0.895298	-0.110599	0.0171631	-6.444	1.162e-10	0.043	0.4038	POLR1HASP	transcribed_unitary_pseudogene
6	30045731	rs9261306	C	T	41206	0.910901	-0.0933212	0.00970478	-9.616	6.871e-22	0.1515	0.5397	POLR1HASP	transcribed_unitary_pseudogene
6	30045846	rs9261307	T	C	41206	0.910912	-0.0933094	0.00969952	-9.62	6.553e-22	0.1517	0.5425	POLR1HASP	transcribed_unitary_pseudogene
6	30045882	rs78176095	T	G	41206	0.893902	-0.112159	0.0171629	-6.535	6.356e-11	0.043	0.354	POLR1HASP	transcribed_unitary_pseudogene
6	30045937	rs111329922	A	G	41206	0.89542	-0.110462	0.0171631	-6.436	1.225e-10	0.043	0.4084	POLR1HASP	transcribed_unitary_pseudogene
6	30045958	rs9261309	G	A	41206	0.910586	-0.0936674	0.00969943	-9.657	4.594e-22	0.1517	0.562	POLR1HASP	transcribed_unitary_pseudogene
6	30046005	rs10947051	A	G	41206	0.921256	-0.0820172	0.0139556	-5.877	4.183e-09	0.0667	0.4205	POLR1HASP	transcribed_unitary_pseudogene
6	30046011	rs10947052	T	C	41206	0.919354	-0.0840842	0.0139166	-6.042	1.523e-09	0.0671	0.4267	POLR1HASP	transcribed_unitary_pseudogene
6	30046246	rs2394734	A	G	45673	0.908911	-0.0955085	0.00916061	-10.426	1.89e-25	0.1538	0.6695	POLR1HASP	transcribed_unitary_pseudogene
6	30046292	rs79406397	A	G	41206	0.893921	-0.112138	0.0171438	-6.541	6.129e-11	0.0431	0.3581	POLR1HASP	transcribed_unitary_pseudogene
6	30046364	rs3134881	C	G	41206	0.912793	-0.0912462	0.0105414	-8.656	4.868e-18	0.1245	0.01778	POLR1HASP	transcribed_unitary_pseudogene
6	30046376	rs2394735	G	A	41206	0.921269	-0.0820033	0.0139556	-5.876	4.212e-09	0.0667	0.4234	POLR1HASP	transcribed_unitary_pseudogene
6	30046420	rs111510517	T	C	41206	0.895298	-0.110599	0.0171631	-6.444	1.164e-10	0.043	0.4046	POLR1HASP	transcribed_unitary_pseudogene
6	30046427	rs1150733	A	G	41206	0.879525	-0.128373	0.0219216	-5.856	4.748e-09	0.0259	0.04723	POLR1HASP	transcribed_unitary_pseudogene
6	30046429	rs57518619	T	G	41206	0.919277	-0.0841676	0.0139166	-6.048	1.466e-09	0.0671	0.4412	POLR1HASP	transcribed_unitary_pseudogene
6	30046524	rs9261310	T	G	41206	0.911963	-0.0921561	0.00972624	-9.475	2.675e-21	0.1507	0.5031	POLR1HASP	transcribed_unitary_pseudogene
6	30046530	rs9261311	G	A	41206	0.911963	-0.0921561	0.00972624	-9.475	2.675e-21	0.1507	0.5031	POLR1HASP	transcribed_unitary_pseudogene
6	30046682	rs58099508	T	C	41206	0.919164	-0.0842912	0.0140042	-6.019	1.753e-09	0.0662	0.3219	POLR1HASP	transcribed_unitary_pseudogene
6	30046848	rs75556047	T	C	41206	0.893661	-0.112429	0.0171438	-6.558	5.436e-11	0.0431	0.3562	POLR1HASP	transcribed_unitary_pseudogene
6	30046939	rs77235618	A	G	41206	0.893891	-0.112172	0.0171438	-6.543	6.023e-11	0.0431	0.3581	POLR1HASP	transcribed_unitary_pseudogene
6	30047174	rs77369906	G	T	41206	0.893936	-0.112121	0.0171438	-6.54	6.166e-11	0.0431	0.3372	POLR1HASP	transcribed_unitary_pseudogene
6	30047612	rs75597104	A	G	41206	0.894331	-0.111679	0.0171629	-6.507	7.684e-11	0.043	0.3374	POLR1HASP	transcribed_unitary_pseudogene
6	30048020	rs78839800	A	G	41206	0.894289	-0.111727	0.0171439	-6.517	7.169e-11	0.0431	0.3269	POLR1HASP	transcribed_unitary_pseudogene
6	30048478	rs9261318	T	C	41206	0.936481	-0.0656256	0.011431	-5.741	9.434e-09	0.1035	0.0748	POLR1HASP	transcribed_unitary_pseudogene
6	30049875	rs9261322	T	C	41206	0.938211	-0.0637805	0.0112786	-5.655	1.561e-08	0.1067	0.08496	POLR1HASP	transcribed_unitary_pseudogene
6	30049966	rs1150732	C	G	41206	1.0724	0.0699015	0.00934887	7.477	7.584e-14	0.1663	0.3162	POLR1HASP	transcribed_unitary_pseudogene
6	30051354	rs143335515	A	G	41206	0.933881	-0.0684061	0.0117274	-5.833	5.447e-09	0.0977	0.0141	POLR1HASP	transcribed_unitary_pseudogene
6	30052686	rs556346269	C	T	41206	0.938967	-0.0629744	0.0115106	-5.471	4.477e-08	0.1019	0.04466	POLR1HASP	transcribed_unitary_pseudogene
6	30052942	rs1264712	A	G	41206	1.07257	0.0700564	0.0093421	7.499	6.408e-14	0.1666	0.29	POLR1HASP	transcribed_unitary_pseudogene
6	30053161	rs139551013	C	T	41206	0.938817	-0.0631344	0.0112279	-5.623	1.88e-08	0.1078	0.08619	POLR1HASP	transcribed_unitary_pseudogene
6	30053931	rs111984701	C	T	41206	0.938941	-0.063003	0.0112325	-5.609	2.037e-08	0.1077	0.08757	POLR1HASP	transcribed_unitary_pseudogene
6	30054087	rs1264710	G	C	41206	0.933369	-0.0689547	0.00851292	-8.1	5.48e-16	0.2122	0.04551	POLR1HASP	transcribed_unitary_pseudogene
6	30054825	rs73424274	G	A	41206	0.924842	-0.0781326	0.0139175	-5.614	1.983e-08	0.0671	0.8237	POLR1HASP	transcribed_unitary_pseudogene
6	30055179	rs115985474	T	C	41206	0.882711	-0.124757	0.0171417	-7.278	3.387e-13	0.0431	0.6808	POLR1HASP	transcribed_unitary_pseudogene
6	30055275	rs56066609	A	G	41206	0.92472	-0.0782642	0.0138791	-5.639	1.71e-08	0.0675	0.8261	POLR1HASP	transcribed_unitary_pseudogene
6	30055954	rs112368405	A	G	41206	0.924816	-0.0781604	0.0139175	-5.616	1.957e-08	0.0671	0.8232	POLR1HASP	transcribed_unitary_pseudogene
6	30056837	rs7770520	G	A	41206	0.930413	-0.0721268	0.0111721	-6.456	1.072e-10	0.109	0.3001	POLR1HASP	transcribed_unitary_pseudogene
6	30056890	rs7770546	G	A	41206	0.930381	-0.0721616	0.0112174	-6.433	1.254e-10	0.108	0.2946	POLR1HASP	transcribed_unitary_pseudogene
6	30056909	rs7771071	T	G	41206	0.924199	-0.0788279	0.0139174	-5.664	1.481e-08	0.0671	0.8492	POLR1HASP	transcribed_unitary_pseudogene
6	30057154	rs1264708	G	A	45673	0.916384	-0.0873196	0.00755491	-11.558	6.701e-31	0.2576	0.1116	POLR1HASP	transcribed_unitary_pseudogene
6	30057544	rs116675765	T	C	41206	0.885821	-0.12124	0.0181634	-6.675	2.47e-11	0.0382	0.5345	POLR1HASP	transcribed_unitary_pseudogene
6	30057695	rs11968367	C	T	41206	0.924348	-0.0786664	0.013879	-5.668	1.445e-08	0.0675	0.8263	POLR1HASP	transcribed_unitary_pseudogene
6	30057981	rs61666432	C	T	41206	0.924733	-0.0782503	0.0138791	-5.638	1.722e-08	0.0675	0.825	POLR1HASP	transcribed_unitary_pseudogene
6	30058000	rs11968434	A	T	41206	0.924712	-0.0782732	0.0139078	-5.628	1.825e-08	0.0672	0.8253	POLR1HASP	transcribed_unitary_pseudogene
6	30058083	rs9261366	T	C	41206	0.931072	-0.0714189	0.0111767	-6.39	1.659e-10	0.1089	0.2951	POLR1HASP	transcribed_unitary_pseudogene
6	30058257	rs60418878	T	C	41206	0.924451	-0.0785554	0.013879	-5.66	1.517e-08	0.0675	0.8235	POLR1HASP	transcribed_unitary_pseudogene
6	30058555	rs9261368	A	G	41206	0.930278	-0.0722719	0.011172	-6.469	9.85e-11	0.109	0.3035	POLR1HASP	transcribed_unitary_pseudogene
6	30058777	rs11751554	G	A	41206	0.924412	-0.078597	0.013879	-5.663	1.489e-08	0.0675	0.8242	POLR1H	protein_coding
6	30058956	rs9261370	G	A	41206	0.930205	-0.07235	0.011172	-6.476	9.43e-11	0.109	0.306	POLR1H	protein_coding
6	30058988	rs9261371	T	C	45673	0.927898	-0.0748339	0.0105104	-7.12	1.079e-12	0.1114	0.4402	POLR1H	protein_coding
6	30059137	rs9261373	G	T	41206	0.93109	-0.0713997	0.0111632	-6.396	1.591e-10	0.1092	0.289	POLR1H	protein_coding
6	30060021	rs17187791	A	G	41206	1.09548	0.0911911	0.0104099	8.76	1.956e-18	0.1282	0.001906	POLR1H	protein_coding
6	30060041	rs3132681	A	C	41206	0.918349	-0.0851781	0.00710409	-11.99	4.024e-33	0.398	0.08072	POLR1H	protein_coding
6	30060364	rs7749793	A	G	41206	1.09543	0.0911504	0.0104065	8.759	1.971e-18	0.1283	0.001883	POLR1H	protein_coding
6	30060532	rs145312948	T	C	28628	0.867616	-0.142006	0.0255867	-5.55	2.859e-08	0.0274	0.2764	POLR1H	protein_coding
6	30060629	rs7754005	C	G	41206	1.09531	0.0910361	0.0104065	8.748	2.181e-18	0.1283	0.001878	POLR1H	protein_coding
6	30060631	rs114071505	C	G	41206	0.885663	-0.121419	0.0171423	-7.083	1.416e-12	0.0431	0.8385	POLR1H	protein_coding
6	30061010	rs28454792	T	C	41206	1.09001	0.0861824	0.0105461	8.172	3.037e-16	0.1244	0.01657	POLR1H	protein_coding
6	30061038	rs17194146	A	C	41206	1.06254	0.0606584	0.0104927	5.781	7.405e-09	0.126	0.5116	POLR1H	protein_coding
6	30061054	rs17194153	T	C	41206	1.0625	0.060629	0.0104749	5.788	7.108e-09	0.1265	0.5129	POLR1H	protein_coding
6	30061080	rs17194160	C	G	41206	1.09488	0.0906479	0.0104626	8.664	4.538e-18	0.1267	0.002799	POLR1H	protein_coding
6	30061361	rs9261387	T	C	45673	0.894991	-0.110942	0.012055	-9.203	3.494e-20	0.0819	0.002528	POLR1H	protein_coding
6	30062257	rs115238975	T	C	41206	0.886437	-0.120545	0.0181407	-6.645	3.033e-11	0.0383	0.5423	POLR1H	protein_coding
6	30063087	rs1264707	A	G	41206	0.931352	-0.0711176	0.00850079	-8.366	5.959e-17	0.213	0.0598	POLR1H	protein_coding
6	30064015	rs28780081	G	A	41206	1.10067	0.0959161	0.0104792	9.153	5.515e-20	0.1262	0.004818	POLR1H	protein_coding
6	30065117	rs116004247	A	G	41206	0.885506	-0.121596	0.0181405	-6.703	2.038e-11	0.0383	0.5834	POLR1H	protein_coding
6	30065152	rs1156534	G	A	41206	0.931313	-0.0711601	0.00847044	-8.401	4.425e-17	0.2151	0.0619	POLR1H	protein_coding
6	30065319	rs1264704	A	G	45673	0.927284	-0.0754955	0.00729284	-10.352	4.077e-25	0.2887	0.7651	POLR1H	protein_coding
6	30065480	rs114740683	T	C	41206	0.886261	-0.120744	0.0181406	-6.656	2.808e-11	0.0383	0.5748	POLR1H	protein_coding
6	30066358	rs1264701	T	G	45673	0.9351	-0.0671016	0.00804768	-8.338	7.529e-17	0.215	0.04848	PPP1R11	protein_coding
6	30067681	rs7763159	A	G	41206	0.908958	-0.0954568	0.0105734	-9.028	1.752e-19	0.1236	0.002055	PPP1R11	protein_coding
6	30068472	rs74530165	A	G	41206	0.889011	-0.117645	0.0181411	-6.485	8.867e-11	0.0383	0.4624	PPP1R11	protein_coding
6	30069128	rs115291962	C	T	41206	0.863657	-0.14658	0.0239509	-6.12	9.366e-10	0.0216	0.7093	PPP1R11	protein_coding
6	30069137	rs9261402	C	T	41206	0.909213	-0.0951763	0.010526	-9.042	1.537e-19	0.1249	0.002067	PPP1R11	protein_coding
6	30069220	rs115570378	C	T	41206	0.832274	-0.183593	0.0295308	-6.217	5.068e-10	0.0141	0.7641	PPP1R11	protein_coding
6	30070275	rs2072109	G	C	41206	1.19746	0.180204	0.0121031	14.889	3.865e-50	0.0906	0.1083	PPP1R11	protein_coding
6	30070346	rs2523994	C	A	41206	1.07489	0.0722139	0.00830427	8.696	3.446e-18	0.2273	0.003164	RNF39	protein_coding
6	30071330	rs1116221	T	C	45673	1.05516	0.0536879	0.00759484	7.069	1.557e-12	0.2542	0.001586	RNF39	protein_coding
6	30073776	rs7767188	A	G	41206	1.06561	0.063543	0.00848484	7.489	6.941e-14	0.2142	0.001332	RNF39	protein_coding
6	30074198	rs7767857	A	G	41206	1.06601	0.063923	0.00837456	7.633	2.288e-14	0.2221	0.1029	RNF39	protein_coding
6	30074557	rs28780083	G	A	41206	1.17637	0.162436	0.0111717	14.54	6.764e-48	0.1085	0.07148	RNF39	protein_coding
6	30075067	rs2523993	A	G	41206	0.876252	-0.132101	0.0216382	-6.105	1.029e-09	0.0266	0.1491	RNF39	protein_coding
6	30075646	rs2523991	T	C	41206	0.877674	-0.13048	0.0216385	-6.03	1.641e-09	0.0266	0.1357	RNF39	protein_coding
6	30076106	rs2248752	T	C	41206	0.886148	-0.120871	0.0215611	-5.606	2.065e-08	0.0268	0.08909	RNF39	protein_coding
6	30076425	rs2021730	A	C	28628	0.883187	-0.124218	0.022099	-5.621	1.903e-08	0.0371	0.1053	RNF39	protein_coding
6	30076636	rs2517599	G	A	41206	0.886568	-0.120398	0.0215612	-5.584	2.347e-08	0.0268	0.08755	RNF39	protein_coding
6	30076728	rs2844794	C	T	41206	0.878927	-0.129053	0.0216387	-5.964	2.463e-09	0.0266	0.1403	RNF39	protein_coding
6	30077135	rs9378220	A	C	41206	0.939582	-0.0623201	0.00919582	-6.777	1.23e-11	0.1734	0.001457	RNF39	protein_coding
6	30079076	rs9261421	T	G	41206	0.91817	-0.0853728	0.0134955	-6.326	2.522e-10	0.0717	0.6703	RNF39	protein_coding
6	30080231	rs3734838	A	G	45673	0.922302	-0.0808824	0.0127054	-6.366	1.945e-10	0.0731	0.7106	RNF39	protein_coding
6	30086340	rs1015465	C	T	41206	1.14953	0.139357	0.0112204	12.42	2.045e-35	0.1076	0.04253	RNF39	protein_coding
6	30086927	rs9261433	C	T	41206	1.05495	0.0534924	0.00810737	6.598	4.157e-11	0.2439	0.002232	RNF39	protein_coding
6	30087605	rs115254023	T	C	41206	0.85345	-0.158468	0.0243386	-6.511	7.446e-11	0.0209	0.4284	RNF39	protein_coding
6	30087776	rs9261434	G	C	41206	0.914979	-0.0888537	0.0106081	-8.376	5.464e-17	0.1227	0.01737	RNF39	protein_coding
6	30088474	rs2517593	C	G	41206	1.14648	0.136697	0.0111937	12.212	2.678e-34	0.1082	0.04964	RNF39	protein_coding
6	30088802	rs9261436	T	C	41206	0.915639	-0.0881334	0.0143306	-6.15	7.765e-10	0.063	0.3649	RNF39	protein_coding
6	30089129	rs9261437	T	A	41206	0.918325	-0.0852038	0.0135481	-6.289	3.19e-10	0.0711	0.737	RNF39	protein_coding
6	30089428	rs2523974	G	T	45673	1.1505	0.140194	0.010529	13.315	1.898e-40	0.1106	0.001153	TRIM31	protein_coding
6	30091758	rs9261441	A	G	41206	0.917247	-0.0863787	0.0118668	-7.279	3.36e-13	0.0951	0.3198	TRIM31	protein_coding
6	30092935	rs1419674	T	G	45673	0.882621	-0.124859	0.0202957	-6.152	7.663e-10	0.0273	0.7693	TRIM31	protein_coding
6	30102184	rs2523995	T	C	41206	1.1786	0.164326	0.0124113	13.24	5.174e-40	0.0858	0.05326	TRIM31	protein_coding
6	30102233	rs2844798	T	C	41206	1.14946	0.139289	0.0112158	12.419	2.068e-35	0.1077	0.1283	TRIM31	protein_coding
6	30102958	rs3094677	T	A	41206	0.898841	-0.10665	0.0120644	-8.84	9.579e-19	0.0916	0.0724	TRIM31	protein_coding
6	30103049	rs2517591	A	T	41206	1.1496	0.139412	0.0112158	12.43	1.797e-35	0.1077	0.1251	TRIM31	protein_coding
6	30103923	rs2021723	A	G	45673	1.15694	0.145783	0.0105908	13.765	4.123e-43	0.1091	0.001375	TRIM31	protein_coding
6	30104597	rs2021731	A	C	41206	1.15276	0.142162	0.0112612	12.624	1.562e-36	0.1067	0.07168	TRIM31	protein_coding
6	30110524	rs9261494	C	T	41206	0.909462	-0.0949015	0.0105846	-8.966	3.067e-19	0.1233	0.006891	TRIM31	protein_coding
6	30112623	rs9261506	A	G	41206	0.921756	-0.0814743	0.0134357	-6.064	1.326e-09	0.0724	0.6708	TRIM31	protein_coding
6	30114307	rs2256146	C	G	41206	0.880664	-0.127079	0.0219631	-5.786	7.207e-09	0.0258	0.4125	TRIM31-AS1	lncRNA
6	30114479	rs3815077	C	T	41206	0.92644	-0.0764056	0.0129085	-5.919	3.247e-09	0.079	0.7182	TRIM31-AS1	lncRNA
6	30115773	rs17188050	T	C	41206	1.20528	0.186708	0.0308558	6.051	1.435e-09	0.0129	0.8881	TRIM31-AS1	lncRNA
6	30116078	rs3132676	A	G	45673	0.909329	-0.0950483	0.0092101	-10.32	5.739e-25	0.1518	0.009465	TRIM31-AS1	lncRNA
6	30116562	rs3132675	A	G	41206	0.914138	-0.0897742	0.0106191	-8.454	2.809e-17	0.1224	0.01751	TRIM31-AS1	lncRNA
6	30117224	rs9261520	T	C	41206	0.91937	-0.0840664	0.0133928	-6.277	3.441e-10	0.0729	0.6214	TRIM31-AS1	lncRNA
6	30118658	rs2244066	A	G	41206	1.15589	0.144875	0.011128	13.019	9.554e-39	0.1096	0.1103	TRIM31-AS1	lncRNA
6	30121605	rs3734840	C	T	41206	0.936824	-0.0652593	0.00838378	-7.784	7.025e-15	0.2214	0.007526	TRIM31-AS1	lncRNA
6	30122154	rs3094134	T	C	41206	0.895179	-0.110732	0.0120047	-9.224	2.855e-20	0.0926	0.02274	TRIM31-AS1	lncRNA
6	30122575	rs2517646	C	T	45673	1.06325	0.061334	0.00706287	8.684	3.817e-18	0.3242	0.08941	TRIM31-AS1	lncRNA
6	30125537	rs1967	T	C	41206	1.16587	0.153464	0.0112857	13.598	4.135e-42	0.1061	0.04623	TRIM40	protein_coding
6	30128122	rs73426399	T	C	41206	1.23939	0.214623	0.0318432	6.74	1.586e-11	0.0121	0.7914	TRIM40	protein_coding
6	30129676	rs2523734	C	A	41206	1.15936	0.147867	0.0111003	13.321	1.741e-40	0.1102	0.0457	TRIM40	protein_coding
6	30131515	rs2523733	A	C	41206	1.16764	0.154983	0.0112994	13.716	8.148e-43	0.1058	0.04992	TRIM40	protein_coding
6	30131527	rs11961941	T	G	41206	1.24299	0.217517	0.0318427	6.831	8.443e-12	0.0121	0.8512	TRIM40	protein_coding
6	30131546	rs17194460	G	A	41206	0.950566	-0.050698	0.00875462	-5.791	6.984e-09	0.197	0.002527	TRIM40	protein_coding
6	30132827	rs1008403	C	T	41206	0.94947	-0.0518515	0.00875278	-5.924	3.146e-09	0.1971	0.002758	TRIM40	protein_coding
6	30133017	rs1123966	G	C	41206	1.16441	0.152216	0.0112394	13.543	8.692e-42	0.1071	0.08079	TRIM40	protein_coding
6	30135102	rs17188127	T	C	41206	1.23316	0.209578	0.0335325	6.25	4.095e-10	0.0109	0.8528	TRIM40	protein_coding
6	30135977	rs9368624	A	G	45673	0.950889	-0.0503579	0.00830441	-6.064	1.328e-09	0.1977	0.008429	TRIM40	protein_coding
6	30137866	rs2107195	G	A	41206	1.16965	0.156705	0.0113851	13.764	4.189e-43	0.104	0.1095	TRIM40	protein_coding
6	30138645	rs1029238	A	G	45673	0.910893	-0.0933301	0.0117871	-7.918	2.412e-15	0.0861	0.2327	TRIM40	protein_coding
6	30141042	rs9380156	G	A	45673	0.952175	-0.0490069	0.00858867	-5.706	1.157e-08	0.1811	0.001496	TRIM40	protein_coding
6	30143491	rs9261538	C	T	45673	0.886626	-0.120332	0.0114733	-10.488	9.79e-26	0.0913	0.003084	TRIM40	protein_coding
6	30145346	rs59378373	C	A	41206	1.24315	0.217645	0.0318427	6.835	8.195e-12	0.0121	0.8405	TRIM40	protein_coding
6	30146019	rs9261541	G	T	41206	0.941629	-0.0601442	0.009751	-6.168	6.899e-10	0.15	0.004824	TRIM40	protein_coding
6	30146497	rs9261542	G	A	41206	0.94119	-0.0606106	0.00974291	-6.221	4.943e-10	0.1503	0.005461	TRIM40	protein_coding
6	30154928	rs9261547	G	A	45673	0.905996	-0.0987199	0.0101168	-9.758	1.704e-22	0.1215	0.007738	TRIM10	protein_coding
6	30155045	rs4959045	A	C	41206	0.907078	-0.0975272	0.01061	-9.192	3.861e-20	0.1226	0.009685	TRIM10	protein_coding
6	30166945	rs28360011	G	A	45673	0.888852	-0.117825	0.0197759	-5.958	2.551e-09	0.0288	0.6625	TRIM15	protein_coding
6	30167294	rs9261558	C	T	41206	0.933246	-0.0690865	0.0091023	-7.59	3.193e-14	0.1779	0.001785	TRIM15	protein_coding
6	30171881	rs4476873	C	T	41206	0.936518	-0.0655866	0.00970503	-6.758	1.398e-11	0.1517	0.001202	TRIM15	protein_coding
6	30174590	rs9261564	T	C	45673	0.921124	-0.082161	0.0134934	-6.089	1.133e-09	0.0642	0.6017	TRIM15	protein_coding
6	30179188	rs11967808	C	G	41206	1.24133	0.216182	0.0318429	6.789	1.131e-11	0.0121	0.8583	TRIM26	protein_coding
6	30180280	rs11961294	C	T	41206	1.2377	0.213255	0.0318434	6.697	2.128e-11	0.0121	0.7882	TRIM26	protein_coding
6	30181621	rs3094618	C	T	41206	0.893543	-0.112561	0.0120631	-9.331	1.053e-20	0.0916	0.03003	TRIM26	protein_coding
6	30182395	rs1345229	A	G	45673	0.915097	-0.0887248	0.0120256	-7.378	1.608e-13	0.0824	0.2463	TRIM26	protein_coding
6	30184180	rs73726125	A	G	41206	1.24164	0.216436	0.0318429	6.797	1.065e-11	0.0121	0.8552	TRIM26	protein_coding
6	30189568	rs150218313	T	C	41206	1.24137	0.216213	0.0318429	6.79	1.124e-11	0.0121	0.858	TRIM26	protein_coding
6	30189569	rs3130390	A	G	41206	0.940795	-0.0610297	0.00970575	-6.288	3.224e-10	0.1517	0.006185	TRIM26	protein_coding
6	30193577	rs114447660	A	G	41206	1.111	0.10526	0.0177474	5.931	3.018e-09	0.0401	0.009325	TRIM26	protein_coding
6	30199358	rs17188268	A	G	41206	1.23515	0.211193	0.0319747	6.605	3.982e-11	0.012	0.8782	TRIM26	protein_coding
6	30203092	rs58065720	T	C	41206	1.24121	0.216086	0.0318429	6.786	1.153e-11	0.0121	0.859	TRIM26	protein_coding
6	30205152	rs140033739	A	G	41206	1.08174	0.0785672	0.0136924	5.738	9.566e-09	0.0695	0.07912	TRIM26	protein_coding
6	30206726	rs2158287	G	T	41206	0.871983	-0.136985	0.0220872	-6.202	5.569e-10	0.0255	0.3898	TRIM26	protein_coding
6	30209515	rs2508028	G	A	41206	0.883865	-0.123451	0.021292	-5.798	6.719e-09	0.0275	0.4686	TRIM26	protein_coding
6	30210807	rs9261588	T	G	45673	0.909003	-0.0954064	0.0103422	-9.225	2.822e-20	0.1155	0.008091	TRIM26	protein_coding
6	30220340	rs9261623	C	G	41206	0.914722	-0.0891348	0.0108529	-8.213	2.148e-16	0.1164	0.05888	TRIM26	protein_coding
6	30222508	rs3094079	T	C	41206	0.914831	-0.0890163	0.010857	-8.199	2.433e-16	0.1163	0.05391	TRIM26	protein_coding
6	30223720	rs2516719	T	C	41206	0.897299	-0.108366	0.0163844	-6.614	3.737e-11	0.0474	0.254	TRIM26	protein_coding
6	30223903	rs2516718	T	C	41206	0.89636	-0.109413	0.0163351	-6.698	2.119e-11	0.0477	0.2353	HCG17	lncRNA
6	30224238	rs1579220	T	G	41206	0.881093	-0.126592	0.0214054	-5.914	3.338e-09	0.0272	0.3997	HCG17	lncRNA
6	30224358	rs2187979	G	A	41206	0.940777	-0.0610497	0.00719756	-8.482	2.211e-17	0.3728	0.001449	HCG17	lncRNA
6	30224362	rs2523740	A	G	41206	0.940673	-0.0611594	0.00719015	-8.506	1.802e-17	0.3747	0.002079	HCG17	lncRNA
6	30226811	rs962899	G	C	41206	0.946656	-0.0548194	0.00829592	-6.608	3.889e-11	0.2282	0.07808	HCG17	lncRNA
6	30227246	rs2516713	A	T	41206	0.946735	-0.0547364	0.00829465	-6.599	4.151e-11	0.2283	0.08005	HCG17	lncRNA
6	30227399	rs2516711	G	A	41206	0.889971	-0.116566	0.0213687	-5.455	4.888e-08	0.0273	0.3595	HCG17	lncRNA
6	30228138	rs2021107	A	G	41206	0.896619	-0.109124	0.0163678	-6.667	2.614e-11	0.0475	0.24	HCG17	lncRNA
6	30228230	rs2516710	C	A	41206	0.946719	-0.0547533	0.00829721	-6.599	4.136e-11	0.2281	0.08217	HCG17	lncRNA
6	30228379	rs2516709	G	A	41206	0.946561	-0.0549195	0.00829975	-6.617	3.669e-11	0.2279	0.08448	HCG17	lncRNA
6	30228416	rs2523750	C	T	41206	0.946821	-0.0546454	0.00829595	-6.587	4.495e-11	0.2282	0.09327	HCG17	lncRNA
6	30228879	rs2523749	T	C	41206	0.946356	-0.0551363	0.00830616	-6.638	3.178e-11	0.2274	0.08703	HCG17	lncRNA
6	30228881	rs2523748	C	T	41206	0.946388	-0.0551031	0.00830616	-6.634	3.275e-11	0.2274	0.08686	HCG17	lncRNA
6	30228938	rs2523747	C	T	41206	0.946625	-0.0548519	0.0082908	-6.616	3.701e-11	0.2286	0.08726	HCG17	lncRNA
6	30229013	rs2516707	G	A	41206	0.946609	-0.0548695	0.00829848	-6.612	3.793e-11	0.228	0.08487	HCG17	lncRNA
6	30229281	rs2508026	T	C	41206	0.946309	-0.0551861	0.00830615	-6.644	3.048e-11	0.2274	0.08609	HCG17	lncRNA
6	30229401	rs56794784	T	C	41206	1.16433	0.152144	0.0273346	5.566	2.603e-08	0.0165	0.9064	HCG17	lncRNA
6	30229457	rs2023478	T	C	41206	0.946593	-0.0548861	0.00829848	-6.614	3.747e-11	0.228	0.08791	HCG17	lncRNA
6	30229463	rs2023477	A	G	41206	0.946817	-0.0546499	0.00832571	-6.564	5.251e-11	0.2259	0.08395	HCG17	lncRNA
6	30229504	rs2516706	A	G	41206	0.946534	-0.0549485	0.00832175	-6.603	4.021e-11	0.2262	0.07445	HCG17	lncRNA
6	30229583	rs2023476	C	G	41206	0.951422	-0.0497972	0.00835945	-5.957	2.564e-09	0.2234	0.04374	HCG17	lncRNA
6	30229694	rs2516705	C	A	45673	0.948323	-0.0530598	0.00786071	-6.75	1.479e-11	0.2298	0.1754	HCG17	lncRNA
6	30229768	rs2428506	C	A	41206	0.940774	-0.0610524	0.0071894	-8.492	2.028e-17	0.3749	0.001698	HCG17	lncRNA
6	30229830	rs2516704	G	A	41206	0.946711	-0.0547618	0.0082985	-6.599	4.142e-11	0.228	0.08779	HCG17	lncRNA
6	30229869	rs3130397	T	C	41206	0.911104	-0.0930985	0.0108078	-8.614	7.045e-18	0.1175	0.01467	HCG17	lncRNA
6	30229922	rs2516703	G	A	41206	0.946649	-0.0548272	0.00829208	-6.612	3.794e-11	0.2285	0.0874	HCG17	lncRNA
6	30229990	rs2516702	A	G	41206	0.946594	-0.054885	0.00829079	-6.62	3.589e-11	0.2286	0.08736	HCG17	lncRNA
6	30230085	rs2523746	C	T	41206	0.946398	-0.0550919	0.00828948	-6.646	3.019e-11	0.2287	0.07786	HCG17	lncRNA
6	30230146	rs73425422	A	G	41206	1.23661	0.212374	0.0319745	6.642	3.099e-11	0.012	0.8991	HCG17	lncRNA
6	30230395	rs73425423	C	G	41206	1.16633	0.153865	0.0273343	5.629	1.814e-08	0.0165	0.9291	HCG17	lncRNA
6	30230453	rs2523744	G	T	41206	0.946703	-0.0547701	0.00829849	-6.6	4.105e-11	0.228	0.09083	HCG17	lncRNA
6	30230518	rs2516701	A	G	28628	0.897151	-0.108531	0.0170754	-6.356	2.069e-10	0.0639	0.6206	HCG17	lncRNA
6	30230661	rs2844766	C	T	45673	0.945291	-0.0562624	0.00682713	-8.241	1.712e-16	0.3756	0.002232	HCG17	lncRNA
6	30231071	rs2516700	A	G	41206	0.946602	-0.0548768	0.00829079	-6.619	3.629e-11	0.2286	0.08894	HCG17	lncRNA
6	30231108	rs2516699	T	G	41206	0.946625	-0.0548519	0.0082908	-6.616	3.697e-11	0.2286	0.08777	HCG17	lncRNA
6	30232374	rs2516698	A	G	41206	0.894516	-0.111473	0.0181878	-6.129	8.864e-10	0.0381	0.2704	HCG17	lncRNA
6	30232514	rs2516697	A	G	41206	0.948014	-0.0533857	0.00829615	-6.435	1.233e-10	0.2282	0.04765	HCG17	lncRNA
6	30232538	rs28780091	T	G	41206	1.10445	0.0993451	0.0109834	9.045	1.496e-19	0.1132	0.2642	HCG17	lncRNA
6	30234494	rs2844765	C	T	41206	0.946512	-0.0549721	0.00831524	-6.611	3.817e-11	0.2267	0.07534	HCG17	lncRNA
6	30234668	rs2844764	A	T	41206	0.940889	-0.0609304	0.00718942	-8.475	2.357e-17	0.3749	0.001931	HCG17	lncRNA
6	30235184	rs2844763	T	C	41206	0.946394	-0.0550964	0.00831392	-6.627	3.435e-11	0.2268	0.07576	HCG17	lncRNA
6	30237454	rs2844761	G	A	41206	0.946653	-0.0548225	0.00831526	-6.593	4.298e-11	0.2267	0.07515	HCG17	lncRNA
6	30237861	rs2844760	C	T	41206	0.94044	-0.0614074	0.00783857	-7.834	4.724e-15	0.2702	0.115	HCG17	lncRNA
6	30238884	rs2844759	G	A	41206	0.941432	-0.0603534	0.00787594	-7.663	1.82e-14	0.2662	0.112	HCG17	lncRNA
6	30240074	rs1158763	C	T	41206	0.941424	-0.0603619	0.007875	-7.665	1.789e-14	0.2663	0.1195	HCG17	lncRNA
6	30240926	rs2097773	A	C	45673	0.948409	-0.0529699	0.00788007	-6.722	1.795e-11	0.2282	0.1972	HCG17	lncRNA
6	30241492	rs3094081	C	A	41206	0.897752	-0.107861	0.012088	-8.923	4.558e-19	0.0912	0.05246	HCG17	lncRNA
6	30242066	rs73425443	G	C	41206	1.24168	0.216468	0.0318429	6.798	1.06e-11	0.0121	0.8636	HCG17	lncRNA
6	30242171	rs28780093	G	A	45673	1.13861	0.129812	0.0102343	12.684	7.235e-37	0.1181	0.002468	HCG17	lncRNA
6	30244579	rs968909	T	C	45673	0.942299	-0.0594321	0.00745885	-7.968	1.614e-15	0.2687	0.3041	HCG17	lncRNA
6	30244711	rs2097574	A	C	41206	0.941305	-0.0604877	0.00787498	-7.681	1.579e-14	0.2663	0.1063	HCG17	lncRNA
6	30245033	rs2516725	A	G	41206	0.94659	-0.0548887	0.00831396	-6.602	4.057e-11	0.2268	0.07568	HCG17	lncRNA
6	30245501	rs2844755	A	T	41206	0.94181	-0.0599515	0.00788835	-7.6	2.962e-14	0.2649	0.09981	HCG17	lncRNA
6	30245870	rs3132652	C	T	41206	0.908146	-0.0963499	0.0109926	-8.765	1.875e-18	0.113	0.01435	HCG17	lncRNA
6	30246212	rs2844754	A	C	41206	0.887918	-0.118876	0.0186151	-6.386	1.707e-10	0.0363	0.3424	HCG17	lncRNA
6	30247044	rs7740823	A	G	41206	0.946738	-0.0547326	0.00832308	-6.576	4.845e-11	0.2261	0.07218	HCG17	lncRNA
6	30247081	rs28780094	A	G	41206	1.13646	0.127922	0.0108354	11.806	3.647e-32	0.1166	0.04032	HCG17	lncRNA
6	30247603	rs2523737	T	C	41206	0.946738	-0.0547326	0.00832308	-6.576	4.845e-11	0.2261	0.07218	HCG17	lncRNA
6	30249182	rs11759703	C	T	41206	1.11317	0.107215	0.010382	10.327	5.346e-25	0.1289	0.02525	HCG17	lncRNA
6	30249459	rs118169754	G	C	41206	1.25669	0.228483	0.0332291	6.876	6.155e-12	0.0111	0.834	HCG17	lncRNA
6	30249613	rs2844752	C	T	41206	0.946738	-0.0547326	0.00832308	-6.576	4.845e-11	0.2261	0.07218	HCG17	lncRNA
6	30251314	rs1313929	G	A	41206	0.946746	-0.0547243	0.00832309	-6.575	4.852e-11	0.2261	0.07217	HCG17	lncRNA
6	30251386	rs1075105	G	C	41206	0.94158	-0.0601957	0.00788831	-7.631	2.337e-14	0.2649	0.09072	HCG17	lncRNA
6	30251943	rs56267944	A	T	41206	1.16528	0.152964	0.0273345	5.596	2.192e-08	0.0165	0.9153	HCG17	lncRNA
6	30252502	rs3094068	C	T	41206	0.908186	-0.096306	0.0109926	-8.761	1.934e-18	0.113	0.01191	HCG17	lncRNA
6	30253011	rs1264626	C	T	45673	0.942452	-0.0592708	0.00746859	-7.936	2.086e-15	0.2676	0.2661	HCG17	lncRNA
6	30253339	rs1132547	G	T	45673	0.904426	-0.100455	0.015131	-6.639	3.159e-11	0.0503	0.3125	HCG17	lncRNA
6	30255089	rs1264624	T	C	41206	0.941328	-0.0604641	0.00787498	-7.678	1.611e-14	0.2663	0.1163	HCG17	lncRNA
6	30255365	rs1264623	C	A	41206	0.941743	-0.060023	0.00788739	-7.61	2.735e-14	0.265	0.09636	HCG17	lncRNA
6	30259305	rs28360018	C	T	41206	0.945145	-0.0564171	0.00787949	-7.16	8.068e-13	0.2659	0.0165	HCG17	lncRNA
6	30259356	rs1264620	G	A	41206	0.882667	-0.124808	0.0213675	-5.841	5.199e-09	0.0273	0.416	HCG17	lncRNA
6	30259657	rs1045251	T	G	41206	0.946598	-0.0548807	0.00831526	-6.6	4.112e-11	0.2267	0.07441	HCG17	lncRNA
6	30260019	rs1264619	C	G	41206	0.942143	-0.0595983	0.00787608	-7.567	3.833e-14	0.2662	0.08976	HCG17	lncRNA
6	30260982	rs11752362	T	C	41206	1.1153	0.109125	0.0104197	10.473	1.149e-25	0.1278	0.01397	HCG17	lncRNA
6	30262512	rs1048664	G	A	41206	0.888017	-0.118765	0.0186151	-6.38	1.769e-10	0.0363	0.3427	HCG17	lncRNA
6	30263069	rs1264618	G	C	41206	0.93954	-0.0623647	0.00786242	-7.932	2.149e-15	0.2676	0.1375	HCG17	lncRNA
6	30263130	rs1264617	G	A	41206	0.939511	-0.0623961	0.00786241	-7.936	2.089e-15	0.2676	0.1386	HCG17	lncRNA
6	30264307	rs1264616	T	C	41206	0.946418	-0.0550715	0.00831393	-6.624	3.504e-11	0.2268	0.0717	HCG17	lncRNA
6	30264624	rs28780095	T	C	41206	1.13898	0.130131	0.0108878	11.952	6.308e-33	0.1153	0.02211	HCG17	lncRNA
6	30264933	rs261956	T	C	41206	0.897594	-0.108037	0.016434	-6.574	4.89e-11	0.0471	0.255	HCG17	lncRNA
6	30264937	rs61389055	C	A	41206	1.16531	0.152991	0.0273345	5.597	2.175e-08	0.0165	0.9105	HCG17	lncRNA
6	30265488	rs6927626	C	T	41206	1.11323	0.107266	0.0103889	10.325	5.454e-25	0.1287	0.02344	HCG17	lncRNA
6	30267372	rs3129834	C	A	41206	0.916886	-0.0867724	0.0108574	-7.992	1.323e-15	0.1163	0.04084	HCG17	lncRNA
6	30267662	rs261953	C	T	41206	0.946805	-0.0546623	0.00829851	-6.587	4.476e-11	0.228	0.0855	HCG17	lncRNA
6	30267748	rs3094631	G	A	45673	0.910323	-0.0939558	0.0103191	-9.105	8.592e-20	0.1161	0.006314	HCG17	lncRNA
6	30267807	rs261952	G	A	41206	0.945721	-0.0558076	0.00830347	-6.721	1.804e-11	0.2276	0.05499	HCG17	lncRNA
6	30267886	rs7758503	T	C	45673	1.11441	0.108322	0.00980286	11.05	2.184e-28	0.1307	0.003883	HCG17	lncRNA
6	30268863	rs261951	C	T	41206	0.946746	-0.0547243	0.00832309	-6.575	4.866e-11	0.2261	0.0723	HCG17	lncRNA
6	30269561	rs261950	T	A	41206	0.940359	-0.0614939	0.00786165	-7.822	5.195e-15	0.2677	0.1578	HCG17	lncRNA
6	30269923	rs59152891	T	C	41206	1.23945	0.214671	0.0317139	6.769	1.293e-11	0.0122	0.8697	HCG17	lncRNA
6	30270080	rs261949	A	G	45673	0.94851	-0.0528625	0.00785475	-6.73	1.702e-11	0.2303	0.1759	HCG17	lncRNA
6	30270609	rs261948	T	C	41206	0.946598	-0.0548807	0.00831526	-6.6	4.102e-11	0.2267	0.07434	HCG17	lncRNA
6	30270684	rs878898	C	T	41206	1.11521	0.109042	0.0104197	10.465	1.247e-25	0.1278	0.01432	HCG17	lncRNA
6	30271144	rs261947	C	T	41206	0.939247	-0.0626767	0.00786704	-7.967	1.619e-15	0.2671	0.135	HCG17	lncRNA
6	30273371	rs261943	A	G	41206	0.946692	-0.054781	0.00831527	-6.588	4.449e-11	0.2267	0.07451	HCG17	lncRNA
6	30274461	rs9380167	G	A	45673	0.939949	-0.0619293	0.00744791	-8.315	9.16e-17	0.2699	0.3456	HCG17	lncRNA
6	30274728	rs12055553	A	G	41206	0.939196	-0.0627313	0.00786796	-7.973	1.543e-15	0.267	0.1405	HCG17	lncRNA
6	30274883	rs28360019	C	G	41206	0.890517	-0.115954	0.0186901	-6.204	5.505e-10	0.036	0.3564	HCG17	lncRNA
6	30275124	rs9380168	G	T	41206	0.94663	-0.0548475	0.00831526	-6.596	4.213e-11	0.2267	0.07436	HCG17	lncRNA
6	30276443	rs28360020	A	G	28628	0.89711	-0.108577	0.0170879	-6.354	2.102e-10	0.0638	0.6231	HCG17	lncRNA
6	30276472	rs28360021	G	C	41206	0.946738	-0.0547326	0.00832308	-6.576	4.833e-11	0.2261	0.07236	HCG17	lncRNA
6	30278362	rs12192505	G	A	41206	0.939481	-0.0624276	0.00788028	-7.922	2.33e-15	0.2657	0.1177	HCG17	lncRNA
6	30278774	rs6913293	G	A	28628	0.947722	-0.0536942	0.00954395	-5.626	1.845e-08	0.2582	0.287	HCG17	lncRNA
6	30279181	rs117660163	C	T	41206	1.26346	0.233852	0.0339951	6.879	6.048e-12	0.0106	0.8372	HCG17	lncRNA
6	30280922	rs9295842	A	C	41206	0.939159	-0.0627709	0.00786702	-7.979	1.477e-15	0.2671	0.1392	HCG17	lncRNA
6	30281234	rs9295843	A	T	41206	0.946778	-0.054691	0.00832309	-6.571	4.995e-11	0.2261	0.07372	HCG17	lncRNA
6	30282332	rs3094065	T	C	45673	0.909815	-0.0945135	0.0103113	-9.166	4.905e-20	0.1163	0.009106	HCG17	lncRNA
6	30282644	rs9394001	A	T	41206	0.947258	-0.0541838	0.00832317	-6.51	7.516e-11	0.2261	0.08357	HCG17	lncRNA
6	30282750	rs11970259	G	C	41206	1.2435	0.217934	0.0317133	6.872	6.335e-12	0.0122	0.8979	HCG17	lncRNA
6	30283652	rs17472720	C	G	41206	1.13555	0.127119	0.0108316	11.736	8.358e-32	0.1167	0.03308	HCG17	lncRNA
6	30284051	rs6912495	C	G	41206	0.946707	-0.0547659	0.00832308	-6.58	4.715e-11	0.2261	0.06573	HCG17	lncRNA
6	30284375	rs6912771	A	C	45673	0.940131	-0.0617358	0.00744881	-8.288	1.147e-16	0.2698	0.3478	HCG17	lncRNA
6	30285121	rs9357097	T	C	45673	0.935225	-0.0669685	0.00763261	-8.774	1.719e-18	0.2502	0.1531	HCG17	lncRNA
6	30285405	rs1473102	A	C	41206	0.946771	-0.0546982	0.00831658	-6.577	4.816e-11	0.2266	0.07269	HCG17	lncRNA
6	30285883	rs6924282	A	G	45673	0.940887	-0.0609318	0.00743252	-8.198	2.444e-16	0.2717	0.3435	HCG17	lncRNA
6	30285955	rs6924453	A	G	41206	0.9396	-0.0623009	0.00784943	-7.937	2.073e-15	0.269	0.1437	HCG17	lncRNA
6	30286080	rs6904208	C	T	41206	0.89755	-0.108086	0.016434	-6.577	4.803e-11	0.0471	0.2547	HCG17	lncRNA
6	30286505	rs9357098	A	G	28628	0.948182	-0.0532091	0.00951182	-5.594	2.219e-08	0.2609	0.3411	HCG17	lncRNA
6	30287517	rs6931387	G	C	41206	0.93985	-0.0620355	0.00786155	-7.891	2.986e-15	0.2677	0.1291	HCG17	lncRNA
6	30288031	rs9380172	C	A	41206	0.939776	-0.062114	0.00786153	-7.901	2.766e-15	0.2677	0.1263	HCG17	lncRNA
6	30288120	rs73427516	T	C	41206	1.16592	0.15351	0.0273344	5.616	1.957e-08	0.0165	0.9061	HCG17	lncRNA
6	30288924	rs28360023	C	T	41206	0.946787	-0.0546813	0.00831529	-6.576	4.844e-11	0.2267	0.07221	HCG17	lncRNA
6	30289271	rs6900042	T	C	45673	0.94072	-0.0611099	0.00743249	-8.222	2.006e-16	0.2717	0.3459	HCG17	lncRNA
6	30290036	rs9368635	G	A	41206	0.939792	-0.0620966	0.00785039	-7.91	2.568e-15	0.2689	0.1436	HCG17	lncRNA
6	30290315	rs6906180	C	A	41206	0.939791	-0.0620983	0.00786154	-7.899	2.802e-15	0.2677	0.1265	HCG17	lncRNA
6	30291152	rs6912239	A	G	41206	0.946856	-0.0546079	0.0083231	-6.561	5.351e-11	0.2261	0.07054	HCG17	lncRNA
6	30292147	rs28360024	T	C	45673	0.899669	-0.105728	0.0151018	-7.001	2.545e-12	0.0505	0.5221	HCG17	lncRNA
6	30292336	rs4711213	T	C	41206	0.93971	-0.0621837	0.00786339	-7.908	2.615e-15	0.2675	0.1256	HCG17	lncRNA
6	30292598	rs28780097	A	G	28628	1.07146	0.0690212	0.0121924	5.661	1.506e-08	0.1358	0.4535	HCG17	lncRNA
6	30292633	rs28360025	A	C	41206	0.944573	-0.0570221	0.00790327	-7.215	5.408e-13	0.2634	0.01503	HCG17	lncRNA
6	30292635	rs28360026	T	C	41206	0.94461	-0.0569826	0.00790328	-7.21	5.588e-13	0.2634	0.01528	HCG17	lncRNA
6	30292643	rs557785627	T	A	41206	0.944855	-0.056724	0.00787943	-7.199	6.059e-13	0.2659	0.01712	HCG17	lncRNA
6	30293186	rs17194824	A	G	41206	0.888199	-0.11856	0.0186152	-6.369	1.901e-10	0.0363	0.3432	HCG17	lncRNA
6	30293585	rs17188484	T	G	41206	1.13844	0.129659	0.0108838	11.913	1.015e-32	0.1154	0.02556	HCG17	lncRNA
6	30293789	rs28360028	T	C	41206	0.890882	-0.115543	0.0186902	-6.182	6.331e-10	0.036	0.3382	HCG17	lncRNA
6	30297529	rs2057727	C	T	41206	0.946316	-0.0551786	0.00824792	-6.69	2.225e-11	0.232	0.07463	HCG17	lncRNA
6	30298854	rs7763488	T	C	41206	0.897978	-0.10761	0.0164341	-6.548	5.826e-11	0.0471	0.2618	HCG17	lncRNA
6	30301600	rs12663184	T	C	45673	1.14196	0.13275	0.0102867	12.905	4.205e-38	0.1167	0.002559	HCG17	lncRNA
6	30302600	rs3778624	G	T	45673	0.947216	-0.0542278	0.00782846	-6.927	4.29e-12	0.2325	0.1831	HCG17	lncRNA
6	30304816	rs7767653	A	G	45673	0.90139	-0.103818	0.0151448	-6.855	7.137e-12	0.0502	0.5695	HCG17	lncRNA
6	30304953	rs7767817	C	G	41206	0.948172	-0.0532193	0.00831292	-6.402	1.529e-10	0.2269	0.05464	HCG17	lncRNA
6	30306553	rs3129838	G	A	41206	0.912426	-0.0916479	0.0108241	-8.467	2.512e-17	0.1171	0.01459	HCG17	lncRNA
6	30307020	rs7452694	C	T	41206	0.945642	-0.0558916	0.00827411	-6.755	1.427e-11	0.2299	0.08802	HCG17	lncRNA
6	30309508	rs2074474	C	T	41206	0.948007	-0.0533938	0.00830257	-6.431	1.266e-10	0.2277	0.05734	HCG17	lncRNA
6	30313340	rs6986	C	G	41206	1.12477	0.117575	0.00844645	13.92	4.779e-44	0.2159	0.1327	HCG17	lncRNA
6	30314379	rs28360031	G	A	41206	0.883157	-0.124253	0.0213676	-5.815	6.075e-09	0.0273	0.4435	HCG17	lncRNA
6	30314566	rs1060065	G	T	41206	0.947881	-0.0535265	0.00830255	-6.447	1.138e-10	0.2277	0.05131	HCG17	lncRNA
6	30314567	rs974963	A	C	41206	0.948101	-0.0532941	0.00830774	-6.415	1.409e-10	0.2273	0.04899	HCG17	lncRNA
6	30314598	rs1060068	T	C	41206	0.898951	-0.106527	0.0164342	-6.482	9.035e-11	0.0471	0.2894	HCG17	lncRNA
6	30315210	rs9394003	G	A	45673	0.946876	-0.0545875	0.00782841	-6.973	3.104e-12	0.2325	0.179	HCG17	lncRNA
6	30315454	rs28360032	C	T	41206	0.898833	-0.106658	0.0164342	-6.49	8.573e-11	0.0471	0.2865	HCG17	lncRNA
6	30316676	rs73427550	T	C	41206	1.17092	0.157789	0.0271723	5.807	6.359e-09	0.0167	0.898	HCG17	lncRNA
6	30316739	rs9380174	T	C	45673	0.949298	-0.052032	0.00787171	-6.61	3.835e-11	0.2289	0.1022	HCG17	lncRNA
6	30317577	rs73427555	C	T	41206	1.16943	0.156513	0.0271724	5.76	8.419e-09	0.0167	0.8735	HCG17	lncRNA
6	30319374	rs28360033	G	A	28628	0.925092	-0.077862	0.0134733	-5.779	7.514e-09	0.1077	0.1368	HCG17	lncRNA
6	30319525	rs28360034	G	T	41206	0.907719	-0.09682	0.0160831	-6.02	1.747e-09	0.0493	0.04652	HCG17	lncRNA
6	30319538	rs28360035	T	C	41206	0.907369	-0.0972057	0.016083	-6.044	1.507e-09	0.0493	0.04598	HCG17	lncRNA
6	30335350	rs2057726	C	T	45673	0.886251	-0.120756	0.0101698	-11.874	1.615e-32	0.1199	0.02619	TRIM39	protein_coding
6	30338583	rs3130358	G	C	41206	0.954758	-0.0462978	0.00699892	-6.615	3.711e-11	0.4495	0.01174	TRIM39	protein_coding
6	30338658	rs3130359	G	A	41206	0.956536	-0.0444371	0.00699907	-6.349	2.171e-10	0.4496	0.004733	TRIM39	protein_coding
6	30339189	rs3130360	T	A	41206	0.955511	-0.0455089	0.00700137	-6.5	8.01e-11	0.4479	0.007508	TRIM39	protein_coding
6	30339602	rs2844746	T	C	45673	1.04094	0.0401228	0.00695249	5.771	7.898e-09	0.3461	0.4475	TRIM39	protein_coding
6	30340086	rs3132644	C	T	41206	0.954121	-0.0469649	0.00699924	-6.71	1.952e-11	0.4492	0.007845	TRIM39	protein_coding
6	30340145	rs3132643	T	C	41206	0.95508	-0.0459604	0.00699868	-6.567	5.144e-11	0.4497	0.0133	TRIM39	protein_coding
6	30340172	rs3132642	C	T	41206	0.956555	-0.044417	0.00699921	-6.346	2.204e-10	0.4495	0.004713	TRIM39	protein_coding
6	30340251	rs3132641	T	C	41206	0.954656	-0.0464046	0.00699919	-6.63	3.363e-11	0.4493	0.01077	TRIM39	protein_coding
6	30340397	rs3130362	G	A	41206	0.954661	-0.0463986	0.00699933	-6.629	3.375e-11	0.4492	0.01079	TRIM39	protein_coding
6	30340411	rs3129814	A	G	41206	0.955956	-0.0450435	0.00700085	-6.434	1.241e-10	0.4483	0.00544	TRIM39	protein_coding
6	30340469	rs3132640	T	C	41206	0.956282	-0.0447028	0.00699902	-6.387	1.689e-10	0.4496	0.005309	TRIM39	protein_coding
6	30340720	rs9261675	A	G	41206	0.955449	-0.0455734	0.00700376	-6.507	7.653e-11	0.4463	0.006518	TRIM39	protein_coding
6	30340803	rs3132639	C	A	41206	0.956693	-0.0442727	0.00699852	-6.326	2.514e-10	0.45	0.005671	TRIM39	protein_coding
6	30341068	rs3129816	A	G	41206	0.95645	-0.0445271	0.00699891	-6.362	1.995e-10	0.4497	0.004496	TRIM39	protein_coding
6	30341424	rs3130366	G	A	41206	0.954956	-0.04609	0.00699924	-6.585	4.558e-11	0.4493	0.01106	TRIM39	protein_coding
6	30341790	rs1419654	T	C	41206	0.954662	-0.0463976	0.00699919	-6.629	3.39e-11	0.4493	0.01075	TRIM39	protein_coding
6	30342190	rs3130368	G	A	41206	0.956287	-0.0446976	0.00699931	-6.386	1.705e-10	0.4494	0.004541	TRIM39	protein_coding
6	30342512	rs3132636	G	T	41206	0.95666	-0.0443067	0.00699838	-6.331	2.439e-10	0.4501	0.006223	TRIM39	protein_coding
6	30343183	rs3132635	T	C	41206	0.956528	-0.044445	0.00699921	-6.35	2.153e-10	0.4495	0.004654	TRIM39	protein_coding
6	30343251	rs3129819	C	G	41206	0.954656	-0.0464046	0.00699919	-6.63	3.364e-11	0.4493	0.01072	TRIM39	protein_coding
6	30343983	rs3130369	G	A	41206	0.956509	-0.044465	0.00699906	-6.353	2.115e-10	0.4496	0.004603	TRIM39-RPP21	protein_coding
6	30344166	rs3132633	A	C	41206	0.956508	-0.0444659	0.0069992	-6.353	2.111e-10	0.4495	0.004852	TRIM39-RPP21	protein_coding
6	30344281	rs3094063	C	T	41206	0.901242	-0.103982	0.0124469	-8.354	6.577e-17	0.0855	0.0996	TRIM39-RPP21	protein_coding
6	30344462	rs3132632	T	A	41206	0.954729	-0.0463277	0.0069992	-6.619	3.617e-11	0.4493	0.01085	TRIM39-RPP21	protein_coding
6	30344690	rs3094062	A	G	45673	0.95853	-0.0423543	0.00665008	-6.369	1.907e-10	0.4483	0.007672	TRIM39-RPP21	protein_coding
6	30345139	rs1419653	T	C	45673	0.958473	-0.0424141	0.00665007	-6.378	1.796e-10	0.4483	0.00736	TRIM39-RPP21	protein_coding
6	30345352	rs1419652	T	C	41206	0.956481	-0.0444948	0.00699934	-6.357	2.051e-10	0.4494	0.004652	TRIM39-RPP21	protein_coding
6	30346093	rs3132629	A	C	41206	0.956805	-0.0441556	0.00699882	-6.309	2.816e-10	0.4498	0.004607	TRIM39-RPP21	protein_coding
6	30346139	rs3130373	G	A	41206	0.956871	-0.0440866	0.00699898	-6.299	2.995e-10	0.4497	0.005128	TRIM39-RPP21	protein_coding
6	30346618	rs3132628	T	C	41206	0.956658	-0.0443094	0.0069988	-6.331	2.435e-10	0.4498	0.004955	TRIM39-RPP21	protein_coding
6	30347078	rs3132626	C	T	41206	0.956691	-0.0442744	0.00699881	-6.326	2.515e-10	0.4498	0.005021	RPP21	protein_coding
6	30347239	rs970269	G	A	41206	0.956685	-0.0442814	0.00699881	-6.327	2.493e-10	0.4498	0.004937	RPP21	protein_coding
6	30347463	rs970267	C	T	41206	0.956526	-0.0444474	0.0069985	-6.351	2.138e-10	0.45	0.005379	RPP21	protein_coding
6	30347887	rs3132624	T	C	41206	0.956778	-0.0441836	0.00699882	-6.313	2.735e-10	0.4498	0.005269	RPP21	protein_coding
6	30347915	rs3129824	A	G	41206	0.956658	-0.0443094	0.0069988	-6.331	2.441e-10	0.4498	0.005253	RPP21	protein_coding
6	30348095	rs3129825	A	G	41206	0.954699	-0.0463589	0.00699862	-6.624	3.491e-11	0.4497	0.01232	RPP21	protein_coding
6	30348117	rs3129826	C	G	41206	0.954699	-0.0463589	0.00699862	-6.624	3.489e-11	0.4497	0.01232	RPP21	protein_coding
6	30348166	rs3129827	A	G	41206	0.956698	-0.0442675	0.00699881	-6.325	2.53e-10	0.4498	0.005215	RPP21	protein_coding
6	30348340	rs3129828	A	G	41206	0.956866	-0.0440918	0.00699869	-6.3	2.97e-10	0.4499	0.005359	RPP21	protein_coding
6	30348427	rs9261697	A	G	28628	0.951439	-0.0497802	0.00876103	-5.682	1.331e-08	0.3493	0.004737	RPP21	protein_coding
6	30348542	rs3132623	C	T	41206	0.956624	-0.0443444	0.0069988	-6.336	2.362e-10	0.4498	0.005008	RPP21	protein_coding
6	30348674	rs3132622	T	C	45673	0.958775	-0.0420983	0.00664956	-6.331	2.443e-10	0.4487	0.008794	RPP21	protein_coding
6	30349201	rs3094623	A	G	45673	0.958718	-0.0421581	0.00664955	-6.34	2.291e-10	0.4487	0.009579	HLA-N	unprocessed_pseudogene
6	30349294	rs9261700	A	G	41206	0.956331	-0.0446511	0.00699861	-6.38	1.77e-10	0.4499	0.006166	HLA-N	unprocessed_pseudogene
6	30349382	rs3132621	C	T	45673	0.958941	-0.0419256	0.00664958	-6.305	2.885e-10	0.4487	0.01001	HLA-N	unprocessed_pseudogene
6	30350087	rs3130133	C	A	41206	0.956706	-0.0442587	0.00699853	-6.324	2.557e-10	0.45	0.005241	HLA-N	unprocessed_pseudogene
6	30350325	rs3094715	T	A	41206	0.954666	-0.0463938	0.00699862	-6.629	3.383e-11	0.4497	0.01239	HLA-N	unprocessed_pseudogene
6	30350367	rs3130142	G	A	41206	0.954547	-0.0465187	0.00699845	-6.647	2.991e-11	0.4498	0.01181	HLA-N	unprocessed_pseudogene
6	30350590	rs3094714	C	A	41206	0.95631	-0.044673	0.00699874	-6.383	1.74e-10	0.4498	0.00507	HLA-N	unprocessed_pseudogene
6	30350712	rs2394818	T	A	41206	0.9549	-0.0461482	0.00699851	-6.594	4.279e-11	0.4498	0.01268	HLA-N	unprocessed_pseudogene
6	30350831	rs2394819	G	A	41206	0.956277	-0.0447079	0.00699874	-6.388	1.681e-10	0.4498	0.00504	HLA-N	unprocessed_pseudogene
6	30350955	rs2394820	C	T	41206	0.956378	-0.0446022	0.00699861	-6.373	1.857e-10	0.4499	0.004764	HLA-N	unprocessed_pseudogene
6	30351417	rs28780099	G	A	33095	1.33031	0.285413	0.0146373	19.499	1.111e-84	0.0754	0.009701	HLA-N	unprocessed_pseudogene
6	30351900	rs3130120	T	A	41206	0.954706	-0.0463519	0.00699862	-6.623	3.524e-11	0.4497	0.01191	HLA-N	unprocessed_pseudogene
6	30352281	rs3130121	T	C	41206	0.954572	-0.0464926	0.00699874	-6.643	3.07e-11	0.4496	0.01087	HLA-N	unprocessed_pseudogene
6	30352313	rs3094711	C	A	41206	0.954572	-0.0464926	0.00699874	-6.643	3.078e-11	0.4496	0.01086	HLA-N	unprocessed_pseudogene
6	30352527	rs3130122	T	C	41206	0.95672	-0.0442447	0.00699853	-6.322	2.581e-10	0.45	0.005252	HLA-N	unprocessed_pseudogene
6	30352788	rs3130124	A	C	41206	0.954726	-0.0463309	0.00699863	-6.62	3.596e-11	0.4497	0.0118	HLA-N	unprocessed_pseudogene
6	30352967	rs9261710	C	T	41206	0.954726	-0.0463309	0.00699863	-6.62	3.581e-11	0.4497	0.01182	HLA-N	unprocessed_pseudogene
6	30353069	rs3094710	G	A	45673	0.957094	-0.043854	0.00664959	-6.595	4.24e-11	0.4485	0.01559	HLA-N	unprocessed_pseudogene
6	30354067	rs2078679	T	C	41206	0.95474	-0.046316	0.00699849	-6.618	3.645e-11	0.4498	0.01192	HLA-N	unprocessed_pseudogene
6	30354090	rs2078678	A	G	41206	0.954754	-0.046302	0.00699849	-6.616	3.702e-11	0.4498	0.01194	HLA-N	unprocessed_pseudogene
6	30354303	rs2097775	A	T	41206	0.899806	-0.105576	0.0100558	-10.499	8.71e-26	0.139	0.2078	HLA-N	unprocessed_pseudogene
6	30354642	rs3094028	A	G	45673	0.957006	-0.0439461	0.00664943	-6.609	3.874e-11	0.4486	0.01812	HLA-N	unprocessed_pseudogene
6	30354707	rs3130131	T	A	41206	0.954726	-0.0463309	0.00699863	-6.62	3.604e-11	0.4497	0.0118	HLA-N	unprocessed_pseudogene
6	30354871	rs3094709	C	T	41206	0.954666	-0.0463938	0.00699862	-6.629	3.374e-11	0.4497	0.01212	HLA-N	unprocessed_pseudogene
6	30354922	rs2428538	A	T	41206	0.895447	-0.110433	0.0196955	-5.607	2.055e-08	0.0323	0.1381	HLA-N	unprocessed_pseudogene
6	30354925	rs6939275	G	T	41206	0.954727	-0.04633	0.00699848	-6.62	3.585e-11	0.4498	0.01179	HLA-N	unprocessed_pseudogene
6	30354979	rs3094027	T	G	41206	0.954787	-0.046267	0.00699849	-6.611	3.826e-11	0.4498	0.01188	HLA-N	unprocessed_pseudogene
6	30355097	rs3130132	T	C	41206	0.954707	-0.0463509	0.00699848	-6.623	3.526e-11	0.4498	0.01165	HLA-N	unprocessed_pseudogene
6	30355699	rs12210213	A	G	41206	1.09538	0.0910971	0.0131453	6.93	4.211e-12	0.0759	0.105	HLA-N	unprocessed_pseudogene
6	30355797	rs3094707	A	T	41206	0.954733	-0.0463239	0.00699863	-6.619	3.615e-11	0.4497	0.0118	HLA-N	unprocessed_pseudogene
6	30356277	rs1072315	T	G	41206	0.954739	-0.0463169	0.00699863	-6.618	3.646e-11	0.4497	0.01181	HLA-N	unprocessed_pseudogene
6	30356607	rs3130136	T	G	41206	0.956316	-0.044667	0.00700329	-6.378	1.793e-10	0.4467	0.005714	HLA-N	unprocessed_pseudogene
6	30356668	rs3094706	T	C	41206	0.956317	-0.044666	0.00699875	-6.382	1.749e-10	0.4498	0.004664	HLA-N	unprocessed_pseudogene
6	30356814	rs3130138	C	T	41206	0.954734	-0.046323	0.00699848	-6.619	3.618e-11	0.4498	0.0118	HLA-N	unprocessed_pseudogene
6	30356828	rs3094705	G	T	41206	0.954727	-0.04633	0.00699848	-6.62	3.592e-11	0.4498	0.01181	HLA-N	unprocessed_pseudogene
6	30356970	rs3094052	A	G	41206	0.956424	-0.0445541	0.00699876	-6.366	1.937e-10	0.4498	0.004802	HLA-N	unprocessed_pseudogene
6	30357176	rs3130139	C	T	41206	0.95634	-0.0446417	0.00699932	-6.378	1.8e-10	0.4494	0.004025	HLA-N	unprocessed_pseudogene
6	30357780	rs3130140	C	T	45673	0.962519	-0.0382013	0.00667038	-5.727	1.024e-08	0.4357	0.02126	UBQLN1P1	processed_pseudogene
6	30358151	rs3094051	G	A	45673	0.95869	-0.0421873	0.00664996	-6.344	2.238e-10	0.4484	0.008499	UBQLN1P1	processed_pseudogene
6	30358216	rs3130143	C	G	41206	0.955011	-0.0460322	0.00699896	-6.577	4.789e-11	0.4495	0.01057	UBQLN1P1	processed_pseudogene
6	30358522	rs3130144	C	T	41206	0.956247	-0.0447386	0.00699916	-6.392	1.643e-10	0.4495	0.00453	UBQLN1P1	processed_pseudogene
6	30359377	rs3094702	G	C	41206	0.954723	-0.0463337	0.00699905	-6.62	3.589e-11	0.4494	0.01072	UBQLN1P1	processed_pseudogene
6	30359402	rs2078680	A	G	41206	0.95471	-0.0463477	0.00699905	-6.622	3.54e-11	0.4494	0.01078	UBQLN1P1	processed_pseudogene
6	30359440	rs3094048	A	G	41206	0.955139	-0.0458984	0.00699884	-6.558	5.437e-11	0.4496	0.01141	UBQLN1P1	processed_pseudogene
6	30359502	rs9261736	C	T	41206	0.95541	-0.0456148	0.0070015	-6.515	7.285e-11	0.4478	0.007019	UBQLN1P1	processed_pseudogene
6	30359702	rs3094701	T	C	41206	0.956415	-0.0445629	0.00699905	-6.367	1.927e-10	0.4496	0.004838	UBQLN1P1	processed_pseudogene
6	30360031	rs3094047	A	G	41206	0.954758	-0.0462978	0.00699892	-6.615	3.71e-11	0.4495	0.01015	UBQLN1P1	processed_pseudogene
6	30360068	rs3094700	T	C	45673	0.957036	-0.0439138	0.00664958	-6.604	4.001e-11	0.4485	0.01594	UBQLN1P1	processed_pseudogene
6	30360100	rs3094046	A	G	41206	0.954751	-0.0463048	0.00699891	-6.616	3.696e-11	0.4495	0.01017	UBQLN1P1	processed_pseudogene
6	30360244	rs3130105	G	A	41206	0.954657	-0.0464037	0.00699904	-6.63	3.365e-11	0.4494	0.01063	UBQLN1P1	processed_pseudogene
6	30360512	rs3094699	T	C	41206	0.956175	-0.0448146	0.00699901	-6.403	1.525e-10	0.4496	0.00589	UBQLN1P1	processed_pseudogene
6	30360602	rs3094045	A	G	41206	0.954556	-0.0465085	0.00699903	-6.645	3.042e-11	0.4494	0.01092	UBQLN1P1	processed_pseudogene
6	30360720	rs3094044	A	G	41206	0.954711	-0.0463468	0.00699891	-6.622	3.548e-11	0.4495	0.01138	UBQLN1P1	processed_pseudogene
6	30360781	rs3094043	T	A	41206	0.954636	-0.0464256	0.00699918	-6.633	3.281e-11	0.4493	0.01094	UBQLN1P1	processed_pseudogene
6	30361193	rs3094698	C	T	41206	0.956302	-0.0446818	0.00699903	-6.384	1.731e-10	0.4496	0.005036	UBQLN1P1	processed_pseudogene
6	30361232	rs3094697	C	T	45673	0.958444	-0.0424438	0.00664951	-6.383	1.738e-10	0.4487	0.009292	UBQLN1P1	processed_pseudogene
6	30361418	rs3094042	A	G	45673	0.958582	-0.0423003	0.00664994	-6.361	2.001e-10	0.4484	0.009865	UBQLN1P1	processed_pseudogene
6	30361443	rs3094696	G	T	41206	0.954603	-0.0464596	0.00699903	-6.638	3.177e-11	0.4494	0.01108	UBQLN1P1	processed_pseudogene
6	30361480	rs3094041	A	G	41206	0.956308	-0.0446748	0.00699903	-6.383	1.739e-10	0.4496	0.005034	UBQLN1P1	processed_pseudogene
6	30361544	rs3094695	A	T	41206	0.954932	-0.0461151	0.0069988	-6.589	4.423e-11	0.4496	0.01019	UBQLN1P1	processed_pseudogene
6	30361759	rs3094040	A	G	41206	0.956295	-0.0446888	0.00699903	-6.385	1.716e-10	0.4496	0.005057	UBQLN1P1	processed_pseudogene
6	30361893	rs3130106	G	A	41206	0.956288	-0.0446958	0.00699903	-6.386	1.702e-10	0.4496	0.005071	UBQLN1P1	processed_pseudogene
6	30362196	rs3130107	G	A	41206	0.956309	-0.0446739	0.00699889	-6.383	1.736e-10	0.4497	0.005137	UBQLN1P1	processed_pseudogene
6	30362255	rs3094039	A	G	41206	0.956382	-0.0445979	0.00699904	-6.372	1.863e-10	0.4496	0.004812	UBQLN1P1	processed_pseudogene
6	30362425	rs3094038	C	T	41206	0.955294	-0.0457366	0.00699872	-6.535	6.356e-11	0.4497	0.01083	UBQLN1P1	processed_pseudogene
6	30362448	rs3094037	C	G	41206	0.954858	-0.046193	0.00699893	-6.6	4.116e-11	0.4495	0.01137	UBQLN1P1	processed_pseudogene
6	30362614	rs3130108	G	T	41206	0.95457	-0.0464945	0.00699903	-6.643	3.065e-11	0.4494	0.01099	UBQLN1P1	processed_pseudogene
6	30362751	rs3130109	G	T	41206	0.956295	-0.0446888	0.00699903	-6.385	1.719e-10	0.4496	0.00505	UBQLN1P1	processed_pseudogene
6	30363284	rs3130110	T	C	41206	0.954616	-0.0464456	0.00699904	-6.636	3.221e-11	0.4494	0.009929	UBQLN1P1	processed_pseudogene
6	30363320	rs3130111	G	T	41206	0.954814	-0.0462387	0.0069995	-6.606	3.941e-11	0.4491	0.01011	UBQLN1P1	processed_pseudogene
6	30363428	rs3130112	G	T	41206	0.956227	-0.0447596	0.00699916	-6.395	1.603e-10	0.4495	0.004278	UBQLN1P1	processed_pseudogene
6	30363945	rs3130113	T	C	45673	0.958257	-0.0426391	0.0066499	-6.412	1.435e-10	0.4484	0.007649	UBQLN1P1	processed_pseudogene
6	30364189	rs3130114	A	C	41206	0.95593	-0.045071	0.00699968	-6.439	1.205e-10	0.4491	0.004841	UBQLN1P1	processed_pseudogene
6	30364302	rs3130115	G	A	41206	0.956616	-0.0443532	0.00699908	-6.337	2.35e-10	0.4496	0.004743	UBQLN1P1	processed_pseudogene
6	30364587	rs2516687	T	A	41206	0.876871	-0.131396	0.0219212	-5.994	2.042e-09	0.0259	0.4793	UBQLN1P1	processed_pseudogene
6	30365320	rs1264569	C	T	45673	0.911388	-0.0927864	0.00822647	-11.279	1.674e-29	0.2022	0.004949	UBQLN1P1	processed_pseudogene
6	30382328	rs1264543	A	G	41206	0.902736	-0.102325	0.0108098	-9.466	2.908e-21	0.1174	0.4141	UBQLN1P1	processed_pseudogene
6	30385198	rs3131110	A	G	41206	0.900582	-0.104714	0.0123878	-8.453	2.836e-17	0.0864	0.06738	UBQLN1P1	processed_pseudogene
6	30397221	rs114974283	C	G	41206	1.24481	0.218986	0.0319734	6.849	7.435e-12	0.012	0.694	MICC	unprocessed_pseudogene
6	30402451	rs138760507	A	G	24841	1.26627	0.236079	0.0426058	5.541	3.008e-08	0.0112	0.4528	MICC	unprocessed_pseudogene
6	30405926	rs1264522	G	C	41206	0.90834	-0.0961367	0.00990181	-9.709	2.761e-22	0.1443	0.02252	MICC	unprocessed_pseudogene
6	30405956	rs1264521	A	G	41206	0.90813	-0.0963682	0.00991035	-9.724	2.373e-22	0.144	0.02297	MICC	unprocessed_pseudogene
6	30414011	rs1264510	T	C	41206	0.903484	-0.101497	0.00999966	-10.15	3.321e-24	0.1409	0.01427	MICC	unprocessed_pseudogene
6	30414088	rs17195173	A	G	41206	1.24082	0.215774	0.0313351	6.886	5.757e-12	0.0125	0.7001	MICC	unprocessed_pseudogene
6	30420187	rs2524199	G	T	41206	0.908168	-0.0963263	0.00989891	-9.731	2.219e-22	0.1444	0.0238	MICC	unprocessed_pseudogene
6	30430482	rs2516676	G	C	41206	0.908594	-0.0958567	0.00993642	-9.647	5.071e-22	0.1431	0.02208	MICC	unprocessed_pseudogene
6	30432410	rs116600325	A	C	41206	1.08876	0.0850403	0.0140238	6.064	1.33e-09	0.066	0.1265	MICC	unprocessed_pseudogene
6	30433611	rs2524172	A	G	45673	0.904778	-0.100066	0.00958759	-10.437	1.676e-25	0.1378	0.01286	MICC	unprocessed_pseudogene
6	30434999	rs2516670	G	A	41206	0.904602	-0.10026	0.00999106	-10.035	1.066e-23	0.1412	0.011	MICC	unprocessed_pseudogene
6	30436189	rs9262026	C	T	28628	1.20569	0.187051	0.0157317	11.89	1.328e-32	0.076	0.005537	MICC	unprocessed_pseudogene
6	30444251	rs146999639	A	T	28628	1.2218	0.200322	0.0339184	5.906	3.496e-09	0.0154	0.4566	TMPOP1	processed_pseudogene
6	30455920	rs1264459	G	A	45673	0.906628	-0.0980235	0.00914057	-10.724	7.869e-27	0.1546	0.01434	TMPOP1	processed_pseudogene
6	30460232	rs17875371	T	C	41206	1.10611	0.100848	0.0173786	5.803	6.532e-09	0.0419	0.003216	TMPOP1	processed_pseudogene
6	30463955	rs2534820	A	G	41206	0.953255	-0.0478731	0.00746501	-6.413	1.431e-10	0.3198	0.002449	TMPOP1	processed_pseudogene
6	30466714	rs2516659	G	C	41206	0.952549	-0.0486142	0.00734021	-6.623	3.528e-11	0.3418	0.001399	TMPOP1	processed_pseudogene
6	30467388	rs2508021	C	T	41206	0.952461	-0.0487057	0.00734072	-6.635	3.243e-11	0.3417	0.001383	TMPOP1	processed_pseudogene
6	30471520	rs2429657	G	A	41206	1.09243	0.0884083	0.00845365	10.458	1.343e-25	0.216	0.00212	SUCLA2P1	processed_pseudogene
6	30474546	rs9262070	G	A	41206	0.952374	-0.0487976	0.00734019	-6.648	2.98e-11	0.3418	0.001496	SUCLA2P1	processed_pseudogene
6	30475147	rs2534817	A	G	41206	0.953261	-0.0478665	0.00752145	-6.364	1.96e-10	0.311	0.005258	SUCLA2P1	processed_pseudogene
6	30477256	rs996588	G	A	41206	0.952585	-0.0485757	0.00739243	-6.571	5.01e-11	0.3321	0.001563	SUCLA2P1	processed_pseudogene
6	30480877	rs2534814	C	G	41206	0.953386	-0.0477359	0.00746689	-6.393	1.624e-10	0.3195	0.002407	RANP1	processed_pseudogene
6	30483680	rs2534811	G	A	41206	0.952395	-0.0487756	0.00734019	-6.645	3.025e-11	0.3418	0.001427	RANP1	processed_pseudogene
6	30484966	rs9262081	A	G	41206	0.911796	-0.0923389	0.0123514	-7.476	7.636e-14	0.087	0.02206	RANP1	processed_pseudogene
6	30485502	rs2534808	G	T	41206	0.953058	-0.04808	0.00746005	-6.445	1.154e-10	0.3206	0.002597	RANP1	processed_pseudogene
6	30486063	rs2534805	A	G	41206	0.953014	-0.0481253	0.00752075	-6.399	1.565e-10	0.3111	0.004746	RANP1	processed_pseudogene
6	30486434	rs2844716	G	A	41206	0.952185	-0.0489955	0.00734015	-6.675	2.477e-11	0.3418	0.001438	RANP1	processed_pseudogene
6	30486679	rs2534803	T	C	41206	0.952949	-0.0481939	0.00752206	-6.407	1.484e-10	0.3109	0.004719	RANP1	processed_pseudogene
6	30495417	rs2534826	A	G	41206	0.867541	-0.142093	0.0214415	-6.627	3.429e-11	0.0271	0.3011	HLA-E	protein_coding
6	30496269	rs78354120	T	C	41206	1.26579	0.2357	0.0310868	7.582	3.398e-14	0.0127	0.4144	HLA-E	protein_coding
6	30497174	rs2534821	A	G	41206	0.952881	-0.0482649	0.00746557	-6.465	1.013e-10	0.3197	0.002902	HLA-E	protein_coding
6	30499732	rs1362119	A	T	41206	0.951524	-0.0496904	0.00739001	-6.724	1.774e-11	0.3325	0.001204	HLA-E	protein_coding
6	30501053	rs3094718	T	C	41206	0.95151	-0.0497051	0.00738889	-6.727	1.737e-11	0.3327	0.001184	HLA-E	protein_coding
6	30501464	rs2524225	G	A	41206	0.952029	-0.0491603	0.00734064	-6.697	2.126e-11	0.3417	0.001671	HLA-E	protein_coding
6	30501566	rs2516646	G	A	41206	0.951503	-0.0497125	0.00738889	-6.728	1.724e-11	0.3327	0.001208	HLA-E	protein_coding
6	30505948	rs2524224	A	T	41206	0.952338	-0.0488357	0.00735588	-6.639	3.157e-11	0.3388	0.00116	LINC02569	lncRNA
6	30507196	rs2524223	A	G	41206	0.953141	-0.047993	0.00746623	-6.428	1.291e-10	0.3196	0.002586	LINC02569	lncRNA
6	30511170	rs2524222	T	C	41206	1.10515	0.0999778	0.00863665	11.576	5.457e-31	0.2036	0.002906	LINC02569	lncRNA
6	30518874	rs73727439	A	C	41206	1.26725	0.236848	0.0310866	7.619	2.558e-14	0.0127	0.3995	LINC02569	lncRNA
6	30528373	rs2516642	A	G	41206	0.951312	-0.049913	0.00739671	-6.748	1.494e-11	0.3313	0.00186	LINC02569	lncRNA
6	30528654	rs3130040	T	A	41206	0.913096	-0.0909144	0.0123324	-7.372	1.685e-13	0.0873	0.0179	LINC02569	lncRNA
6	30528685	rs2516641	G	A	41206	0.953638	-0.0474708	0.00746632	-6.358	2.046e-10	0.3196	0.002601	LINC02569	lncRNA
6	30532688	rs3132614	C	G	41206	0.95067	-0.0505887	0.00743187	-6.807	9.948e-12	0.3252	0.003166	GNL1	protein_coding
6	30533839	rs73727448	A	G	41206	1.26772	0.237221	0.0310865	7.631	2.335e-14	0.0127	0.394	GNL1	protein_coding
6	30537606	rs3132613	C	G	41206	0.952959	-0.0481838	0.0074588	-6.46	1.046e-10	0.3208	0.002196	GNL1	protein_coding
6	30538821	rs28360036	T	C	41206	0.863417	-0.146857	0.0213641	-6.874	6.226e-12	0.0273	0.4698	GNL1	protein_coding
6	30539438	rs3132612	C	G	41206	0.953415	-0.0477045	0.00752081	-6.343	2.25e-10	0.3111	0.004901	GNL1	protein_coding
6	30541852	rs3132611	G	A	45673	0.908457	-0.0960078	0.0117068	-8.201	2.388e-16	0.0874	0.005759	GNL1	protein_coding
6	30542999	rs1264448	G	A	41206	0.953701	-0.0474055	0.00750443	-6.317	2.668e-10	0.3136	0.00596	GNL1	protein_coding
6	30548676	rs1264443	T	C	41206	0.953786	-0.0473155	0.00750445	-6.305	2.89e-10	0.3136	0.006159	GNL1	protein_coding
6	30551286	rs1264440	A	G	45673	0.946645	-0.0548313	0.00705952	-7.767	8.008e-15	0.325	0.003271	GNL1	protein_coding
6	30552610	rs1264438	C	G	41206	0.953786	-0.0473155	0.00750445	-6.305	2.886e-10	0.3136	0.006095	GNL1	protein_coding
6	30553871	rs1264437	C	T	45673	0.948113	-0.0532815	0.00713082	-7.472	7.885e-14	0.313	0.001703	GNL1	protein_coding
6	30555146	rs9262118	G	C	41206	0.952931	-0.0482123	0.00735281	-6.557	5.476e-11	0.3394	0.001565	GNL1	protein_coding
6	30555424	rs41288535	A	C	41206	1.252	0.224744	0.0152524	14.735	3.839e-49	0.0549	0.02482	GNL1	protein_coding
6	30560861	rs1264433	G	A	41206	0.951254	-0.0499736	0.00743434	-6.722	1.793e-11	0.3248	0.008222	PRR3	protein_coding
6	30562021	rs1264432	G	A	45673	0.948264	-0.053122	0.00712282	-7.458	8.788e-14	0.3143	0.001442	PRR3	protein_coding
6	30562671	rs1264431	C	G	41206	0.951484	-0.0497326	0.00743498	-6.689	2.244e-11	0.3247	0.00771	PRR3	protein_coding
6	30563793	rs3130045	C	G	41206	0.953001	-0.0481389	0.00735282	-6.547	5.881e-11	0.3394	0.001609	PRR3	protein_coding
6	30564343	rs3130245	C	T	41206	0.913452	-0.090524	0.0122628	-7.382	1.563e-13	0.0884	0.01419	PRR3	protein_coding
6	30564995	rs73727449	G	A	41206	1.26819	0.237587	0.0312081	7.613	2.682e-14	0.0126	0.3704	PRR3	protein_coding
6	30564996	rs73727450	T	A	41206	1.26823	0.237619	0.0312081	7.614	2.658e-14	0.0126	0.37	PRR3	protein_coding
6	30565973	rs1264428	G	A	41206	0.954117	-0.0469685	0.00750776	-6.256	3.946e-10	0.3131	0.005259	PRR3	protein_coding
6	30566620	rs1269552	G	C	41206	0.95349	-0.0476264	0.00752749	-6.327	2.504e-10	0.3101	0.007797	PRR3	protein_coding
6	30566807	rs1264426	C	G	41206	0.95359	-0.0475213	0.00750377	-6.333	2.408e-10	0.3137	0.006869	PRR3	protein_coding
6	30566939	rs1271927	C	T	41206	0.953579	-0.047533	0.00750441	-6.334	2.382e-10	0.3136	0.0069	PRR3	protein_coding
6	30576801	rs60337024	A	G	41206	1.2708	0.23965	0.0313309	7.649	2.031e-14	0.0125	0.3981	ABCF1	protein_coding
6	30579315	rs2252745	C	T	45673	0.947609	-0.053813	0.00715789	-7.518	5.547e-14	0.3087	0.001347	ABCF1	protein_coding
6	30591129	rs35554791	G	A	28628	1.35818	0.306147	0.0163339	18.743	2.228e-78	0.0695	0.02645	ABCF1	protein_coding
6	30596528	rs147478648	A	C	41206	1.26965	0.238742	0.0310862	7.68	1.592e-14	0.0127	0.3428	ABCF1	protein_coding
6	30597337	rs2517564	C	T	41206	0.86087	-0.149812	0.0219183	-6.835	8.229e-12	0.0259	0.2783	ABCF1	protein_coding
6	30599176	rs3094106	T	C	41206	0.920906	-0.0823978	0.0100978	-8.16	3.353e-16	0.1378	0.01419	PPP1R10	protein_coding
6	30601395	rs17195551	T	C	41206	1.27016	0.239146	0.0310861	7.693	1.437e-14	0.0127	0.3499	PPP1R10	protein_coding
6	30603227	rs139067295	A	G	41206	1.2691	0.238307	0.0310863	7.666	1.775e-14	0.0127	0.3494	PPP1R10	protein_coding
6	30615244	rs28360037	A	G	41206	0.877514	-0.130663	0.021291	-6.137	8.416e-10	0.0275	0.3729	PPP1R10	protein_coding
6	30628082	rs3130000	A	G	45673	0.911071	-0.0931349	0.0117195	-7.947	1.914e-15	0.0872	0.003703	ATAT1	protein_coding
6	30634005	rs117626418	A	G	41206	1.28411	0.250063	0.0321005	7.79	6.69e-15	0.0119	0.3359	ATAT1	protein_coding
6	30639412	rs3094094	A	G	41206	0.913977	-0.0899504	0.0141945	-6.337	2.336e-10	0.0643	0.009877	ATAT1	protein_coding
6	30651587	rs3129996	A	C	41206	0.917286	-0.0863362	0.0121463	-7.108	1.177e-12	0.0903	0.001165	C6orf136	protein_coding
6	30657015	rs3094092	T	C	45673	0.911272	-0.0929139	0.0117256	-7.924	2.304e-15	0.0871	0.003938	DHX16	protein_coding
6	30663734	rs149544264	A	G	41206	1.27135	0.240077	0.031086	7.723	1.137e-14	0.0127	0.3563	DHX16	protein_coding
6	30664419	rs56212767	T	C	41206	1.27036	0.239301	0.0310861	7.698	1.377e-14	0.0127	0.3613	DHX16	protein_coding
6	30672463	rs10947087	A	G	41206	1.26672	0.236428	0.0313315	7.546	4.495e-14	0.0125	0.4409	DHX16	protein_coding
6	30679628	rs3094093	T	A	41206	0.913125	-0.0908827	0.0139156	-6.531	6.543e-11	0.0671	0.01298	PPP1R18	protein_coding
6	30684686	rs2253802	T	C	41206	0.866962	-0.14276	0.0213648	-6.682	2.362e-11	0.0273	0.2488	PPP1R18	protein_coding
6	30685066	rs3132587	A	G	45673	0.909032	-0.0953755	0.0117313	-8.13	4.286e-16	0.087	0.002019	PPP1R18	protein_coding
6	30690635	rs17189364	A	G	41206	1.26725	0.236848	0.0310866	7.619	2.548e-14	0.0127	0.3944	NRM	protein_coding
6	30699990	rs2844706	C	T	41206	0.861587	-0.148979	0.0214019	-6.961	3.368e-12	0.0272	0.2421	MDC1	protein_coding
6	30711805	rs3094124	C	G	41206	0.913992	-0.0899335	0.0123518	-7.281	3.313e-13	0.087	0.005635	MDC1	protein_coding
6	30721722	rs144441042	T	C	41206	1.28696	0.252286	0.0314532	8.021	1.05e-15	0.0124	0.3243	TUBB	protein_coding
6	30722303	rs2535322	A	G	41206	0.931036	-0.071457	0.00715429	-9.988	1.715e-23	0.3838	0.00223	TUBB	protein_coding
6	30722461	rs149995197	T	C	41206	1.28652	0.251944	0.0313286	8.042	8.815e-16	0.0125	0.3374	TUBB	protein_coding
6	30725679	rs116919165	C	T	41206	1.28914	0.253978	0.0313282	8.107	5.184e-16	0.0125	0.3574	TUBB	protein_coding
6	30725871	rs147403319	G	A	41206	1.28934	0.254134	0.0313281	8.112	4.992e-16	0.0125	0.3559	TUBB	protein_coding
6	30730036	rs117471443	T	C	41206	1.28934	0.254134	0.0313281	8.112	4.969e-16	0.0125	0.3601	FLOT1	protein_coding
6	30730356	rs146613800	A	G	41206	1.28934	0.254134	0.0313281	8.112	4.969e-16	0.0125	0.3601	FLOT1	protein_coding
6	30733986	rs2394402	T	C	41206	0.929371	-0.0732471	0.007137	-10.263	1.037e-24	0.3887	0.002529	FLOT1	protein_coding
6	30735451	rs73432796	A	G	41206	1.2321	0.208723	0.0286392	7.288	3.14e-13	0.015	0.3114	FLOT1	protein_coding
6	30735675	rs12662149	A	G	41206	1.08029	0.0772273	0.00970558	7.957	1.765e-15	0.1516	0.001298	FLOT1	protein_coding
6	30738600	rs73432800	G	A	41206	1.22326	0.201516	0.0278298	7.241	4.455e-13	0.0159	0.3117	FLOT1	protein_coding
6	30738718	rs117248466	T	C	41206	1.28026	0.247061	0.0312063	7.917	2.429e-15	0.0126	0.3345	FLOT1	protein_coding
6	30739063	rs73434604	T	G	41206	1.22326	0.201516	0.0278298	7.241	4.451e-13	0.0159	0.3114	FLOT1	protein_coding
6	30739183	rs112656743	C	A	28628	1.22641	0.204095	0.0312406	6.533	6.459e-11	0.0182	0.5591	FLOT1	protein_coding
6	30740160	rs3130666	A	G	45673	0.851939	-0.160241	0.0196373	-8.16	3.353e-16	0.0292	0.3261	FLOT1	protein_coding
6	30740256	rs73434608	A	G	41206	1.22489	0.20285	0.0278296	7.289	3.119e-13	0.0159	0.3021	FLOT1	protein_coding
6	30744056	rs111355718	T	C	41206	1.2221	0.200571	0.02783	7.207	5.732e-13	0.0159	0.3188	IER3	protein_coding
6	30745032	rs118137775	T	C	41206	1.28866	0.253602	0.0313283	8.095	5.741e-16	0.0125	0.3684	HCG20	lncRNA
6	30745648	rs3132602	C	T	41206	0.928277	-0.0744246	0.00714042	-10.423	1.956e-25	0.3876	0.002345	HCG20	lncRNA
6	30746498	rs143760852	T	C	41206	1.28778	0.252918	0.0312052	8.105	5.271e-16	0.0126	0.3617	HCG20	lncRNA
6	30746633	rs12526481	A	C	45673	1.12871	0.121076	0.00736922	16.43	1.175e-60	0.2773	0.03342	HCG20	lncRNA
6	30746902	rs112654689	T	C	41206	1.22309	0.201377	0.0278298	7.236	4.626e-13	0.0159	0.3141	HCG20	lncRNA
6	30747083	rs73425726	C	T	41206	1.22312	0.201405	0.0278298	7.237	4.589e-13	0.0159	0.3135	HCG20	lncRNA
6	30747216	rs10947091	T	C	41206	1.13008	0.122286	0.00780485	15.668	2.506e-55	0.272	0.09978	HCG20	lncRNA
6	30747844	rs3131039	G	A	41206	0.928271	-0.0744317	0.00714041	-10.424	1.927e-25	0.3876	0.002375	HCG20	lncRNA
6	30749712	rs9468830	G	T	45673	1.12667	0.119265	0.00732632	16.279	1.383e-59	0.2827	0.003544	HCG20	lncRNA
6	30751136	rs28894083	T	C	41206	1.12506	0.117839	0.00776481	15.176	5.081e-52	0.2767	0.08211	HCG20	lncRNA
6	30751244	rs28894084	T	G	41206	1.12506	0.117839	0.00776481	15.176	5.138e-52	0.2767	0.08227	HCG20	lncRNA
6	30751277	rs28894085	T	C	41206	1.12498	0.117761	0.00776484	15.166	5.983e-52	0.2767	0.08474	HCG20	lncRNA
6	30751326	rs28894086	G	A	45673	1.12364	0.116578	0.00732963	15.905	5.855e-57	0.2824	0.01067	HCG20	lncRNA
6	30751539	rs9468832	G	T	41206	1.12506	0.117839	0.00776481	15.176	5.079e-52	0.2767	0.08208	HCG20	lncRNA
6	30751662	rs9461629	C	T	28628	1.08061	0.0775228	0.00926531	8.367	5.932e-17	0.2831	0.1125	HCG20	lncRNA
6	30751663	rs9468833	A	G	28628	1.08095	0.0778364	0.00922998	8.433	3.357e-17	0.2867	0.1263	HCG20	lncRNA
6	30751723	rs9461630	T	C	41206	1.1242	0.117075	0.0077677	15.072	2.49e-51	0.2764	0.06468	HCG20	lncRNA
6	30752184	rs9295912	C	T	41206	1.125	0.117785	0.00776483	15.169	5.693e-52	0.2767	0.08402	HCG20	lncRNA
6	30752415	rs9461631	T	C	41206	1.12498	0.117769	0.00776483	15.167	5.847e-52	0.2767	0.08394	HCG20	lncRNA
6	30752489	rs13207758	G	C	41206	1.12498	0.117769	0.00776483	15.167	5.872e-52	0.2767	0.08385	HCG20	lncRNA
6	30752552	rs28894089	C	T	28628	1.126	0.118673	0.00916182	12.953	2.256e-38	0.2923	0.03127	HCG20	lncRNA
6	30752691	rs145301731	C	G	28628	1.2909	0.255342	0.0339054	7.531	5.021e-14	0.0154	0.7808	HCG20	lncRNA
6	30752929	rs3129979	A	G	41206	0.928393	-0.0743	0.00714011	-10.406	2.332e-25	0.3877	0.001967	HCG20	lncRNA
6	30752988	rs13211218	G	A	41206	1.12496	0.117746	0.00776484	15.164	6.107e-52	0.2767	0.08387	HCG20	lncRNA
6	30753146	rs4713360	G	A	45673	1.12689	0.11946	0.00732704	16.304	9.211e-60	0.2826	0.003091	HCG20	lncRNA
6	30753639	rs4713361	A	G	28628	1.1537	0.142973	0.0112772	12.678	7.874e-37	0.1632	0.1907	HCG20	lncRNA
6	30754090	rs13193228	T	C	28628	1.06843	0.066193	0.00936517	7.068	1.57e-12	0.2737	0.2348	HCG20	lncRNA
6	30754540	rs12527415	T	C	41206	1.12759	0.120081	0.00776572	15.463	6.139e-54	0.2765	0.03361	HCG20	lncRNA
6	30754614	rs12527745	T	C	41206	1.12465	0.11747	0.00778516	15.089	1.906e-51	0.2744	0.07927	HCG20	lncRNA
6	30754642	rs13196596	T	A	41206	1.12396	0.116855	0.00778361	15.013	6.004e-51	0.2746	0.07729	HCG20	lncRNA
6	30754816	rs28780114	T	C	28628	1.15375	0.143018	0.0112772	12.682	7.449e-37	0.1632	0.1924	HCG20	lncRNA
6	30754982	rs13197105	G	A	28628	1.12203	0.115143	0.00918863	12.531	5.031e-36	0.2896	0.07223	HCG20	lncRNA
6	30755014	rs13197117	G	A	28628	1.12219	0.11528	0.00918857	12.546	4.172e-36	0.2896	0.07308	HCG20	lncRNA
6	30755320	rs13213720	C	T	41206	1.12497	0.117759	0.00776571	15.164	6.101e-52	0.2766	0.08083	HCG20	lncRNA
6	30755472	rs4713362	G	A	41206	1.12497	0.117759	0.00776571	15.164	6.101e-52	0.2766	0.08083	HCG20	lncRNA
6	30755591	rs28780115	A	C	41206	1.0937	0.089564	0.00782287	11.449	2.369e-30	0.2712	0.04037	HCG20	lncRNA
6	30755668	rs28780116	C	G	41206	1.12476	0.117571	0.00776403	15.143	8.404e-52	0.2768	0.09086	HCG20	lncRNA
6	30755744	rs16897899	A	C	41206	1.12766	0.120143	0.00776569	15.471	5.454e-54	0.2765	0.03399	HCG20	lncRNA
6	30755788	rs28780117	C	T	41206	1.0943	0.0901124	0.00781277	11.534	8.84e-31	0.2723	0.04208	HCG20	lncRNA
6	30755863	rs28780119	T	G	41206	1.12779	0.120259	0.00776565	15.486	4.342e-54	0.2765	0.03536	HCG20	lncRNA
6	30755893	rs16897900	A	C	45673	1.1267	0.119291	0.00732789	16.279	1.393e-59	0.2825	0.005568	HCG20	lncRNA
6	30756066	rs13201769	A	G	45673	1.12358	0.11652	0.00732413	15.909	5.52e-57	0.2831	0.01358	HCG20	lncRNA
6	30756140	rs13201901	A	G	41206	1.12789	0.120346	0.00776475	15.499	3.519e-54	0.2766	0.03614	HCG20	lncRNA
6	30756183	rs4713365	T	C	41206	1.12532	0.118068	0.00776559	15.204	3.347e-52	0.2766	0.08606	HCG20	lncRNA
6	30756274	rs4711228	T	A	41206	1.12511	0.117883	0.00776566	15.18	4.805e-52	0.2766	0.08144	HCG20	lncRNA
6	30756361	rs4713366	T	C	45673	1.12405	0.116939	0.00732793	15.958	2.49e-57	0.2826	0.01054	HCG20	lncRNA
6	30756593	rs6920124	T	C	41206	1.12788	0.120336	0.00776562	15.496	3.664e-54	0.2765	0.0349	HCG20	lncRNA
6	30756596	rs6900029	C	T	41206	1.12783	0.120297	0.00776564	15.491	4.003e-54	0.2765	0.03468	HCG20	lncRNA
6	30756744	rs4711229	T	G	41206	1.12518	0.117945	0.00776564	15.188	4.272e-52	0.2766	0.08242	HCG20	lncRNA
6	30756822	rs4713367	A	G	41206	1.12517	0.117935	0.00776652	15.185	4.452e-52	0.2765	0.08694	HCG20	lncRNA
6	30757040	rs113215514	A	C	41206	1.22298	0.201293	0.0278299	7.233	4.715e-13	0.0159	0.3266	HCG20	lncRNA
6	30757046	rs4711230	C	T	41206	1.09272	0.0886718	0.00782767	11.328	9.487e-30	0.2707	0.04453	HCG20	lncRNA
6	30757047	rs4713368	T	C	41206	1.09272	0.0886718	0.00782767	11.328	9.487e-30	0.2707	0.04453	HCG20	lncRNA
6	30757188	rs13206009	A	C	41206	1.12497	0.117759	0.00776571	15.164	6.105e-52	0.2766	0.08406	HCG20	lncRNA
6	30757575	rs10947095	T	C	41206	1.12772	0.120197	0.00776567	15.478	4.888e-54	0.2765	0.03606	HCG20	lncRNA
6	30758126	rs13210146	T	A	41206	1.12499	0.117775	0.0077657	15.166	5.98e-52	0.2766	0.08454	HCG20	lncRNA
6	30758348	rs11758688	T	C	41206	1.12502	0.1178	0.00776482	15.171	5.486e-52	0.2767	0.08426	HCG20	lncRNA
6	30758707	rs9295914	G	C	41206	1.125	0.117782	0.0077657	15.167	5.878e-52	0.2766	0.08466	HCG20	lncRNA
6	30760231	rs182311400	A	T	41206	1.29027	0.25485	0.0312048	8.167	3.157e-16	0.0126	0.4565	HCG20	lncRNA
6	30760297	rs144580787	A	G	41206	1.12508	0.117857	0.0170487	6.913	4.747e-12	0.0436	0.1643	HCG20	lncRNA
6	30760696	rs7740279	C	T	41206	0.928551	-0.0741296	0.00713745	-10.386	2.874e-25	0.3885	0.002186	HCG20	lncRNA
6	30761168	rs9461633	G	A	28628	1.11822	0.111739	0.0104527	10.69	1.137e-26	0.1987	0.08704	HCG20	lncRNA
6	30763348	rs79700566	A	C	41206	1.2792	0.246233	0.0315805	7.797	6.325e-15	0.0123	0.1449	HCG20	lncRNA
6	30763656	rs3131061	T	A	41206	0.931377	-0.0710906	0.00707018	-10.055	8.736e-24	0.4114	0.006684	HCG20	lncRNA
6	30764710	rs148028704	T	C	41206	1.28627	0.251747	0.0310837	8.099	5.562e-16	0.0127	0.3991	HCG20	lncRNA
6	30765272	rs117692940	A	C	41206	1.27956	0.246517	0.0315805	7.806	5.883e-15	0.0123	0.1452	HCG20	lncRNA
6	30766204	rs3129987	T	C	41206	0.888015	-0.118767	0.0101929	-11.652	2.252e-31	0.1345	0.195	HCG20	lncRNA
6	30766211	rs1264375	C	T	41206	1.10808	0.102625	0.00779291	13.169	1.317e-39	0.2741	0.02355	HCG20	lncRNA
6	30766633	rs9380189	T	A	41206	1.17987	0.165402	0.00960855	17.214	2.074e-66	0.1543	0.2684	HCG20	lncRNA
6	30766634	rs3130643	A	T	41206	0.892722	-0.11348	0.0101466	-11.184	4.897e-29	0.136	0.3724	HCG20	lncRNA
6	30766740	rs6905957	G	A	41206	1.18821	0.172445	0.00962356	17.919	8.406e-72	0.1536	0.03737	HCG20	lncRNA
6	30766765	rs4639381	G	C	41206	1.08675	0.0831905	0.00747377	11.131	8.87e-29	0.3172	0.253	HCG20	lncRNA
6	30766945	rs4587207	G	A	41206	1.17991	0.16544	0.00960853	17.218	1.955e-66	0.1543	0.2525	HCG20	lncRNA
6	30766947	rs116612357	G	C	41206	1.25685	0.228605	0.0302748	7.551	4.329e-14	0.0134	0.3049	HCG20	lncRNA
6	30767013	rs4587208	G	A	41206	1.0949	0.0906635	0.00750526	12.08	1.347e-33	0.312	0.07009	HCG20	lncRNA
6	30767129	rs4483030	T	C	41206	1.17072	0.157615	0.00926056	17.02	5.817e-65	0.1691	0.4869	HCG20	lncRNA
6	30767538	rs4713370	C	A	45673	1.08873	0.085011	0.00710082	11.972	4.959e-33	0.3168	0.2562	HCG20	lncRNA
6	30767627	rs4248149	C	T	41206	1.18893	0.173052	0.00962847	17.973	3.165e-72	0.1534	0.03719	HCG20	lncRNA
6	30767869	rs2394403	T	C	41206	1.18841	0.172613	0.00962866	17.927	7.201e-72	0.1534	0.04166	HCG20	lncRNA
6	30767947	rs4573120	G	T	41206	1.09264	0.0885992	0.00747925	11.846	2.253e-32	0.3161	0.08996	HCG20	lncRNA
6	30768348	rs9394013	G	C	41206	1.08758	0.0839594	0.00747103	11.238	2.667e-29	0.3176	0.2262	HCG20	lncRNA
6	30768412	rs4711232	T	C	41206	1.09257	0.0885321	0.00747927	11.837	2.527e-32	0.3161	0.1019	HCG20	lncRNA
6	30768426	rs4711233	C	T	41206	1.09296	0.0888898	0.00747853	11.886	1.404e-32	0.3162	0.09688	HCG20	lncRNA
6	30768583	rs4711234	G	A	41206	1.17067	0.157577	0.00925619	17.024	5.437e-65	0.1693	0.4922	HCG20	lncRNA
6	30768636	rs4711235	C	T	41206	1.08752	0.0838999	0.00747105	11.23	2.897e-29	0.3176	0.2292	HCG20	lncRNA
6	30768872	rs4711236	G	C	41206	1.17982	0.165358	0.009606	17.214	2.081e-66	0.1544	0.2727	HCG20	lncRNA
6	30768873	rs4711237	G	T	41206	1.17982	0.165358	0.009606	17.214	2.095e-66	0.1544	0.2729	HCG20	lncRNA
6	30768955	rs9366759	G	A	41206	1.09276	0.0887035	0.00747922	11.86	1.92e-32	0.3161	0.09904	HCG20	lncRNA
6	30768972	rs9366760	G	A	41206	1.0875	0.083885	0.00747105	11.228	2.981e-29	0.3176	0.2277	HCG20	lncRNA
6	30769138	rs1264374	G	A	41206	1.06906	0.0667783	0.00701526	9.519	1.741e-21	0.4369	0.09348	HCG20	lncRNA
6	30769478	rs3129988	T	C	41206	0.901978	-0.103165	0.0134838	-7.651	1.987e-14	0.0718	0.004373	HCG20	lncRNA
6	30769565	rs9380190	C	T	41206	1.17568	0.16185	0.00946105	17.107	1.32e-65	0.1603	0.2173	HCG20	lncRNA
6	30769687	rs9380191	G	A	41206	1.17573	0.161888	0.00946103	17.111	1.23e-65	0.1603	0.2176	HCG20	lncRNA
6	30769772	rs9295917	G	C	41206	1.17955	0.165129	0.0096061	17.19	3.18e-66	0.1544	0.272	HCG20	lncRNA
6	30769837	rs9295918	C	T	41206	1.17958	0.165157	0.00960609	17.193	2.976e-66	0.1544	0.2721	HCG20	lncRNA
6	30770000	rs9295919	T	C	45673	1.08906	0.0853155	0.00710134	12.014	3e-33	0.3167	0.2616	HCG20	lncRNA
6	30770375	rs9404967	G	A	28628	1.0997	0.0950338	0.00920424	10.325	5.459e-25	0.2888	0.7734	HCG20	lncRNA
6	30770399	rs9378108	A	G	28628	1.1869	0.171345	0.0114789	14.927	2.192e-50	0.1558	0.233	HCG20	lncRNA
6	30770510	rs9391633	T	C	28628	1.09513	0.0908739	0.0097567	9.314	1.233e-20	0.241	0.006211	HCG20	lncRNA
6	30770732	rs13198118	G	T	45673	1.18387	0.168785	0.00910824	18.531	1.169e-76	0.155	0.004844	HCG20	lncRNA
6	30770778	rs4713372	G	C	41206	1.08762	0.0839896	0.00747039	11.243	2.5e-29	0.3177	0.2131	HCG20	lncRNA
6	30771038	rs13213083	A	G	41206	1.17953	0.165119	0.0096061	17.189	3.188e-66	0.1544	0.2748	HCG20	lncRNA
6	30771086	rs12206683	C	T	41206	1.08768	0.0840488	0.00747101	11.25	2.308e-29	0.3176	0.221	HCG20	lncRNA
6	30771154	rs13213098	A	C	41206	1.17955	0.165129	0.0096061	17.19	3.166e-66	0.1544	0.2746	HCG20	lncRNA
6	30771284	rs147095767	T	G	41206	1.28268	0.248951	0.0308451	8.071	6.979e-16	0.0129	0.372	HCG20	lncRNA
6	30771334	rs13213469	T	G	41206	1.17939	0.164999	0.00960359	17.181	3.692e-66	0.1545	0.2713	HCG20	lncRNA
6	30771471	rs13213386	G	A	41206	1.08756	0.0839379	0.00746978	11.237	2.685e-29	0.3178	0.2289	HCG20	lncRNA
6	30771519	rs13213501	T	C	41206	1.08756	0.0839379	0.00746978	11.237	2.678e-29	0.3178	0.2287	HCG20	lncRNA
6	30771574	rs13216499	G	A	41206	1.0875	0.0838857	0.00746979	11.23	2.895e-29	0.3178	0.2274	HCG20	lncRNA
6	30772344	rs9380192	G	A	45673	1.09371	0.089576	0.00710808	12.602	2.057e-36	0.3154	0.1522	HCG20	lncRNA
6	30772378	rs3094123	A	G	45673	0.890628	-0.115828	0.00918252	-12.614	1.777e-36	0.1527	0.1054	HCG20	lncRNA
6	30772629	rs3094113	C	T	41206	0.897054	-0.10864	0.00969564	-11.205	3.846e-29	0.1517	0.1227	HCG20	lncRNA
6	30772862	rs13191291	A	G	41206	1.17161	0.158382	0.00937059	16.902	4.347e-64	0.1642	0.3092	HCG20	lncRNA
6	30772915	rs9368640	T	A	41206	1.17183	0.158563	0.0093636	16.934	2.53e-64	0.1645	0.3073	HCG20	lncRNA
6	30773349	rs13191728	T	C	41206	1.17983	0.165375	0.00937923	17.632	1.403e-69	0.1637	0.06052	HCG20	lncRNA
6	30773522	rs3129989	T	C	41206	0.90606	-0.0986501	0.00900914	-10.95	6.648e-28	0.1823	0.1742	HCG20	lncRNA
6	30773589	rs9394014	A	G	41206	1.17204	0.158748	0.00936122	16.958	1.677e-64	0.1646	0.3132	HCG20	lncRNA
6	30773640	rs9394015	T	C	41206	1.08769	0.0840562	0.00741041	11.343	8.025e-30	0.3276	0.2428	HCG20	lncRNA
6	30773899	rs9394016	C	T	41206	1.08771	0.084071	0.0074104	11.345	7.815e-30	0.3276	0.2424	HCG20	lncRNA
6	30774220	rs3094722	G	C	41206	0.926316	-0.0765402	0.0088804	-8.619	6.742e-18	0.1895	0.03394	HCG20	lncRNA
6	30774239	rs13203124	G	A	28628	1.08685	0.0832822	0.00954743	8.723	2.699e-18	0.2573	0.07571	HCG20	lncRNA
6	30774357	rs3130783	G	A	41206	0.902982	-0.102052	0.00897954	-11.365	6.211e-30	0.1838	0.07815	HCG20	lncRNA
6	30774522	rs12526945	C	T	41206	1.08775	0.0841153	0.00741039	11.351	7.337e-30	0.3276	0.2412	HCG20	lncRNA
6	30774584	rs12525494	T	C	41206	1.17198	0.158692	0.00936124	16.952	1.874e-64	0.1646	0.3129	HCG20	lncRNA
6	30774687	rs28894972	A	G	41206	1.07633	0.0735606	0.00746429	9.855	6.519e-23	0.3191	0.05616	HCG20	lncRNA
6	30775017	rs12664556	G	A	41206	1.07359	0.0710051	0.00743198	9.554	1.25e-21	0.3245	0.0655	HCG20	lncRNA
6	30775033	rs12661690	C	G	41206	1.07093	0.0685291	0.00744396	9.206	3.388e-20	0.3226	0.1445	HCG20	lncRNA
6	30775057	rs142456391	G	A	41206	1.28284	0.249078	0.0307276	8.106	5.243e-16	0.013	0.3626	HCG20	lncRNA
6	30775164	rs12661691	T	C	41206	1.07331	0.0707502	0.0074255	9.528	1.61e-21	0.3256	0.06522	HCG20	lncRNA
6	30775255	rs9404969	C	T	41206	1.07095	0.0685462	0.00743612	9.218	3.035e-20	0.3239	0.1323	HCG20	lncRNA
6	30775733	rs9378110	C	G	41206	1.08765	0.0840201	0.00740983	11.339	8.37e-30	0.3277	0.2444	HCG20	lncRNA
6	30775805	rs9391635	G	C	41206	1.08772	0.0840792	0.00740982	11.347	7.705e-30	0.3277	0.2432	HCG20	lncRNA
6	30775941	rs9295920	G	C	41206	1.17157	0.158345	0.00935679	16.923	3.03e-64	0.1648	0.297	HCG20	lncRNA
6	30776174	rs9404970	T	C	41206	1.1266	0.119201	0.00914677	13.032	8.037e-39	0.1751	0.00202	HCG20	lncRNA
6	30776195	rs9404971	C	G	41206	1.1267	0.119292	0.00914674	13.042	7.067e-39	0.1751	0.002144	HCG20	lncRNA
6	30776197	rs9391692	A	G	41206	1.13182	0.123823	0.00946299	13.085	4.003e-39	0.1608	0.002476	HCG20	lncRNA
6	30776229	rs9404972	C	T	41206	1.07239	0.0698889	0.00744608	9.386	6.206e-21	0.3222	0.0517	HCG20	lncRNA
6	30776232	rs9404973	A	G	41206	1.13183	0.123837	0.00951127	13.02	9.44e-39	0.1588	0.003425	HCG20	lncRNA
6	30776393	rs9391693	A	G	41206	1.16475	0.152505	0.0090556	16.841	1.232e-63	0.179	0.4933	HCG20	lncRNA
6	30776483	rs9404974	C	T	33095	1.18606	0.170637	0.0104891	16.268	1.654e-59	0.1627	0.006984	HCG20	lncRNA
6	30776725	rs9391694	A	G	41206	1.1718	0.158542	0.00935901	16.94	2.296e-64	0.1647	0.3087	HCG20	lncRNA
6	30776802	rs9295921	T	C	41206	1.08777	0.0841301	0.00741039	11.353	7.181e-30	0.3276	0.2437	HCG20	lncRNA
6	30776858	rs9295922	G	A	41206	1.08774	0.0841014	0.00740981	11.35	7.404e-30	0.3277	0.2423	HCG20	lncRNA
6	30777149	rs9380193	T	C	41206	1.17193	0.158653	0.00935896	16.952	1.876e-64	0.1647	0.3115	HCG20	lncRNA
6	30777237	rs9368641	C	A	41206	1.08776	0.0841235	0.00740981	11.353	7.204e-30	0.3277	0.242	HCG20	lncRNA
6	30777258	rs9380194	C	T	41206	1.16481	0.152559	0.00905558	16.847	1.108e-63	0.179	0.495	HCG20	lncRNA
6	30777327	rs9380195	A	G	41206	1.1719	0.158625	0.00935897	16.949	1.944e-64	0.1647	0.3111	HCG20	lncRNA
6	30777604	rs9394017	G	A	41206	1.08773	0.084094	0.00740981	11.349	7.486e-30	0.3277	0.2428	HCG20	lncRNA
6	30777648	rs9380196	C	A	41206	1.08771	0.0840718	0.00740982	11.346	7.774e-30	0.3277	0.2441	HCG20	lncRNA
6	30778203	rs9380197	A	G	45673	1.09341	0.0892971	0.00705181	12.663	9.531e-37	0.325	0.1798	HCG20	lncRNA
6	30778403	rs12528843	C	T	41206	1.17194	0.158662	0.00935896	16.953	1.826e-64	0.1647	0.3118	HCG20	lncRNA
6	30778431	rs9404975	C	G	41206	1.17192	0.158644	0.00935896	16.951	1.886e-64	0.1647	0.3114	HCG20	lncRNA
6	30778685	rs9391695	C	G	41206	1.16477	0.152523	0.00905559	16.843	1.175e-63	0.179	0.4924	HCG20	lncRNA
6	30778693	rs9378148	T	C	41206	1.17193	0.158653	0.00935896	16.952	1.872e-64	0.1647	0.3115	HCG20	lncRNA
6	30778734	rs118029040	T	C	41206	1.28351	0.249599	0.0307275	8.123	4.534e-16	0.013	0.357	HCG20	lncRNA
6	30778786	rs9391696	G	A	41206	1.1721	0.158796	0.00907299	17.502	1.382e-68	0.178	0.1261	HCG20	lncRNA
6	30779146	rs10947098	C	T	41206	1.17188	0.158605	0.00935668	16.951	1.879e-64	0.1648	0.3117	HCG20	lncRNA
6	30781748	rs9378224	C	A	41206	1.16483	0.152577	0.00905557	16.849	1.067e-63	0.179	0.498	HCG20	lncRNA
6	30781923	rs4286818	C	T	41206	1.0927	0.0886523	0.00741612	11.954	6.182e-33	0.3264	0.117	HCG20	lncRNA
6	30782105	rs2894046	C	T	45673	1.09332	0.0892198	0.00705183	12.652	1.084e-36	0.325	0.1694	HCG20	lncRNA
6	30782235	rs2394412	A	G	45673	1.09336	0.0892549	0.00705182	12.657	1.025e-36	0.325	0.1725	HCG20	lncRNA
6	30782303	rs2394413	T	C	41206	1.09281	0.0887554	0.00741668	11.967	5.322e-33	0.3263	0.1194	HCG20	lncRNA
6	30782361	rs9295924	A	G	41206	1.17906	0.16472	0.00935642	17.605	2.24e-69	0.1647	0.08825	HCG20	lncRNA
6	30782407	rs2894047	G	A	41206	1.09257	0.0885341	0.00741616	11.938	7.486e-33	0.3264	0.111	HCG20	lncRNA
6	30782659	rs9368642	G	T	41206	1.07321	0.0706519	0.00742376	9.517	1.789e-21	0.3259	0.06605	HCG20	lncRNA
6	30782672	rs9394019	G	C	41206	1.07322	0.0706593	0.00742375	9.518	1.767e-21	0.3259	0.0661	HCG20	lncRNA
6	30782780	rs3132597	A	G	41206	0.934776	-0.0674488	0.010082	-6.69	2.232e-11	0.1384	0.01882	HCG20	lncRNA
6	30782883	rs4959052	C	T	41206	1.07325	0.0706945	0.00742434	9.522	1.701e-21	0.3258	0.06794	HCG20	lncRNA
6	30782979	rs12524350	C	T	41206	1.08922	0.0854641	0.00742649	11.508	1.197e-30	0.3248	0.224	HCG20	lncRNA
6	30783099	rs13197101	C	T	28628	1.07773	0.0748555	0.00917797	8.156	3.471e-16	0.2923	0.02154	HCG20	lncRNA
6	30783153	rs13197192	C	T	28628	1.0777	0.074828	0.00917798	8.153	3.536e-16	0.2923	0.02168	HCG20	lncRNA
6	30783274	rs71541425	C	A	41206	1.07248	0.0699741	0.00744484	9.399	5.525e-21	0.3224	0.05076	HCG20	lncRNA
6	30783294	rs71541426	A	G	41206	1.13264	0.124555	0.00948919	13.126	2.345e-39	0.1597	0.002087	HCG20	lncRNA
6	30783300	rs115857087	G	A	41206	1.07381	0.0712104	0.0074605	9.545	1.364e-21	0.3198	0.04643	HCG20	lncRNA
6	30783311	rs71541427	C	T	41206	1.07401	0.0714038	0.00746355	9.567	1.099e-21	0.3193	0.04876	HCG20	lncRNA
6	30783334	rs28744112	G	T	41206	1.12699	0.119549	0.00910777	13.126	2.343e-39	0.177	0.002759	HCG20	lncRNA
6	30783530	rs28744185	A	C	41206	1.12755	0.12005	0.0091362	13.14	1.948e-39	0.1756	0.002528	HCG20	lncRNA
6	30783544	rs28744190	G	A	41206	1.13204	0.124026	0.00945102	13.123	2.435e-39	0.1613	0.003673	HCG20	lncRNA
6	30783690	rs28744225	A	C	28628	1.10534	0.100154	0.0122889	8.15	3.648e-16	0.1331	0.01353	HCG20	lncRNA
6	30783704	rs12660253	G	A	28628	1.1126	0.106704	0.0128776	8.286	1.167e-16	0.1193	0.01276	HCG20	lncRNA
6	30783896	rs10807072	C	T	41206	1.07392	0.0713165	0.0074319	9.596	8.301e-22	0.3245	0.06535	HCG20	lncRNA
6	30783977	rs10947100	A	G	41206	1.12686	0.119432	0.00910376	13.119	2.547e-39	0.1772	0.002784	HCG20	lncRNA
6	30784109	rs9405012	C	G	41206	1.0731	0.07055	0.00742319	9.504	2.014e-21	0.326	0.066	HCG20	lncRNA
6	30784170	rs9391810	T	G	41206	1.12685	0.119423	0.00910376	13.118	2.59e-39	0.1772	0.002769	HCG20	lncRNA
6	30784258	rs9405013	G	C	41206	1.07308	0.0705315	0.00742437	9.5	2.107e-21	0.3258	0.06531	HCG20	lncRNA
6	30784259	rs9405014	T	C	41206	1.12684	0.119414	0.00910376	13.117	2.641e-39	0.1772	0.002786	HCG20	lncRNA
6	30784296	rs9391811	T	C	41206	1.16475	0.152505	0.0090556	16.841	1.213e-63	0.179	0.5059	HCG20	lncRNA
6	30784353	rs9391812	C	G	41206	1.16477	0.152523	0.00905559	16.843	1.172e-63	0.179	0.5067	HCG20	lncRNA
6	30784553	rs9295925	G	A	41206	1.08774	0.0841006	0.00741039	11.349	7.541e-30	0.3276	0.2432	HCG20	lncRNA
6	30784700	rs9295926	C	G	41206	1.08773	0.0840932	0.0074104	11.348	7.621e-30	0.3276	0.2435	HCG20	lncRNA
6	30785273	rs4713380	C	T	45673	1.18327	0.168279	0.00890317	18.901	1.115e-79	0.1639	0.002443	HCG20	lncRNA
6	30785886	rs9380198	T	G	41206	1.17959	0.16517	0.00937932	17.61	2.053e-69	0.1637	0.05925	HCG20	lncRNA
6	30786676	rs9348843	A	G	41206	1.09279	0.0887329	0.00741728	11.963	5.535e-33	0.3262	0.1282	HCG20	lncRNA
6	30786927	rs4713381	T	C	41206	1.16473	0.152487	0.00905561	16.839	1.265e-63	0.179	0.5077	HCG20	lncRNA
6	30787175	rs4713382	A	G	41206	1.17986	0.165393	0.00937922	17.634	1.349e-69	0.1637	0.06259	HCG20	lncRNA
6	30787241	rs4713383	A	G	41206	1.17986	0.165393	0.00937922	17.634	1.357e-69	0.1637	0.06254	HCG20	lncRNA
6	30787494	rs4713384	T	A	41206	1.17179	0.158531	0.00937052	16.918	3.322e-64	0.1642	0.2948	HCG20	lncRNA
6	30787593	rs4713385	A	G	45673	1.17646	0.162512	0.00889017	18.28	1.191e-74	0.1646	0.00817	HCG20	lncRNA
6	30788191	rs3094111	T	C	41206	0.897144	-0.108539	0.00951093	-11.412	3.635e-30	0.159	0.05452	HCG20	lncRNA
6	30788503	rs10947101	A	C	41206	1.17193	0.158656	0.00936356	16.944	2.118e-64	0.1645	0.3162	HCG20	lncRNA
6	30788691	rs10947102	G	A	41206	1.17181	0.158552	0.0093613	16.937	2.395e-64	0.1646	0.3123	HCG20	lncRNA
6	30789705	rs117560270	T	C	41206	1.29415	0.257853	0.0309622	8.328	8.253e-17	0.0128	0.2934	HCG20	lncRNA
6	30789799	rs2269854	T	C	41206	1.17161	0.158381	0.00935448	16.931	2.647e-64	0.1649	0.3238	HCG20	lncRNA
6	30790604	rs4713389	T	G	41206	1.17935	0.164965	0.00937941	17.588	3.067e-69	0.1637	0.06269	HCG20	lncRNA
6	30790798	rs6901761	T	C	41206	1.17996	0.165477	0.00937919	17.643	1.15e-69	0.1637	0.06271	HCG20	lncRNA
6	30790839	rs6901776	T	C	41206	1.1719	0.158628	0.00936357	16.941	2.26e-64	0.1645	0.3102	HCG20	lncRNA
6	30791194	rs13208886	C	T	28628	1.4534	0.373904	0.0165452	22.599	4.39e-113	0.0672	0.08988	HCG20	lncRNA
6	30791409	rs4947289	T	C	45673	1.17614	0.162239	0.00889028	18.249	2.126e-74	0.1646	0.005812	HCG20	lncRNA
6	30791971	rs4713390	G	A	41206	1.09228	0.0882676	0.00741682	11.901	1.169e-32	0.3263	0.1133	HCG20	lncRNA
6	30792057	rs4711242	G	A	41206	1.0875	0.0838798	0.00740987	11.32	1.046e-29	0.3277	0.2427	HCG20	lncRNA
6	30792698	rs9394020	C	T	41206	1.09311	0.0890289	0.0074166	12.004	3.385e-33	0.3263	0.09824	HCG20	lncRNA
6	30793055	rs13201384	A	G	41206	1.17182	0.158562	0.0093613	16.938	2.341e-64	0.1646	0.3032	HCG20	lncRNA
6	30793198	rs7751827	T	C	41206	1.17184	0.158571	0.00936129	16.939	2.314e-64	0.1646	0.3028	HCG20	lncRNA
6	30793314	rs7751869	G	A	41206	1.18045	0.165892	0.00937669	17.692	4.82e-70	0.1638	0.04893	HCG20	lncRNA
6	30793937	rs4713392	C	T	41206	1.08664	0.0830868	0.00750016	11.078	1.596e-28	0.3131	0.1491	HCG20	lncRNA
6	30794004	rs3888582	T	A	41206	1.0877	0.0840644	0.00740982	11.345	7.809e-30	0.3277	0.2356	HCG20	lncRNA
6	30794346	rs4248151	C	T	41206	1.08754	0.0839202	0.0073932	11.351	7.314e-30	0.3306	0.3035	HCG20	lncRNA
6	30794405	rs4947290	A	G	41206	1.17144	0.158235	0.00935913	16.907	4.02e-64	0.1647	0.2727	HCG20	lncRNA
6	30795008	rs3888583	T	C	41206	1.17999	0.165508	0.0093815	17.642	1.171e-69	0.1636	0.0517	HCG20	lncRNA
6	30796073	rs12661685	G	T	41206	1.17232	0.158988	0.00935882	16.988	1.012e-64	0.1647	0.2763	LINC00243	lncRNA
6	30796106	rs3130784	A	C	41206	0.89328	-0.112855	0.00968135	-11.657	2.107e-31	0.1522	0.03838	LINC00243	lncRNA
6	30796271	rs9380199	G	A	45673	1.08915	0.0853932	0.0070439	12.123	7.953e-34	0.3266	0.2756	LINC00243	lncRNA
6	30796738	rs3130785	T	C	45673	0.891451	-0.114904	0.00920265	-12.486	8.933e-36	0.1519	0.1064	LINC00243	lncRNA
6	30797083	rs9368644	T	C	41206	1.18008	0.165583	0.00935605	17.698	4.365e-70	0.1647	0.03085	LINC00243	lncRNA
6	30797991	rs7749924	T	C	41206	1.2195	0.198441	0.0105129	18.876	1.813e-79	0.1243	0.1981	LINC00243	lncRNA
6	30798324	rs3130646	C	G	41206	0.918245	-0.0852914	0.0106882	-7.98	1.46e-15	0.1206	0.09726	LINC00243	lncRNA
6	30798476	rs112100248	T	C	41206	1.18248	0.167613	0.0267794	6.259	3.87e-10	0.0172	0.9363	LINC00243	lncRNA
6	30799043	rs3094110	C	T	41206	1.0453	0.0443008	0.00707342	6.263	3.784e-10	0.4122	0.1246	LINC00243	lncRNA
6	30799072	rs3130647	A	G	41206	1.05089	0.0496406	0.00714768	6.945	3.789e-12	0.387	0.08349	LINC00243	lncRNA
6	30799399	rs9501030	A	T	41206	1.19216	0.175767	0.00904337	19.436	3.848e-84	0.1791	0.2626	LINC00243	lncRNA
6	30800068	rs1264345	A	G	41206	0.943862	-0.057775	0.00700218	-8.251	1.573e-16	0.4459	0.07845	LINC00243	lncRNA
6	30800326	rs3130648	C	T	41206	0.895408	-0.110476	0.00887713	-12.445	1.482e-35	0.1892	0.004295	LINC00243	lncRNA
6	30800577	rs1264344	T	C	45673	0.947126	-0.0543227	0.00664986	-8.169	3.107e-16	0.4471	0.03722	LINC00243	lncRNA
6	30801141	rs6930910	G	C	41206	1.16201	0.150155	0.0247495	6.067	1.301e-09	0.0202	0.3785	LINC00243	lncRNA
6	30801799	rs1264343	A	C	41206	0.953822	-0.047278	0.0070135	-6.741	1.576e-11	0.4401	0.001643	LINC00243	lncRNA
6	30803254	rs3130649	A	T	41206	1.06648	0.0643669	0.00701929	9.17	4.712e-20	0.435	0.01506	LINC00243	lncRNA
6	30803619	rs3131066	A	G	41206	1.06983	0.0674987	0.00703698	9.592	8.618e-22	0.4258	0.01473	LINC00243	lncRNA
6	30803808	rs3095353	T	A	41206	1.06689	0.0647505	0.00701902	9.225	2.824e-20	0.4351	0.01328	LINC00243	lncRNA
6	30804932	rs2535338	T	C	41206	0.945042	-0.0565259	0.00700445	-8.07	7.053e-16	0.4446	0.06032	LINC00243	lncRNA
6	30805446	rs62400982	A	G	41206	0.900637	-0.104653	0.0153766	-6.806	1.001e-11	0.0542	0.1977	LINC00243	lncRNA
6	30805921	rs3095352	C	T	41206	1.0685	0.0662546	0.00701999	9.438	3.787e-21	0.4344	0.01856	LINC00243	lncRNA
6	30806518	rs3095351	C	T	41206	1.0664	0.0642887	0.00701765	9.161	5.138e-20	0.4359	0.01481	LINC00243	lncRNA
6	30807058	rs11757306	C	T	41206	1.20252	0.184419	0.0270885	6.808	9.871e-12	0.0168	0.07948	LINC00243	lncRNA
6	30807948	rs3130786	A	G	41206	1.07177	0.0693129	0.00703827	9.848	7.014e-23	0.425	0.0272	LINC00243	lncRNA
6	30808762	rs2517582	T	C	41206	0.940552	-0.0612885	0.00712823	-8.598	8.1e-18	0.3922	0.05739	LINC00243	lncRNA
6	30809864	rs3130787	A	G	41206	1.0579	0.0562879	0.00709094	7.938	2.055e-15	0.4049	0.008621	LINC00243	lncRNA
6	30810084	rs2535337	G	A	41206	0.946692	-0.0547813	0.00722423	-7.583	3.386e-14	0.3665	0.05156	LINC00243	lncRNA
6	30810163	rs55745908	T	C	41206	1.16168	0.149867	0.0246897	6.07	1.281e-09	0.0203	0.3863	LINC00243	lncRNA
6	30810654	rs2535336	C	A	41206	0.939932	-0.0619478	0.00715085	-8.663	4.576e-18	0.3854	0.2117	LINC00243	lncRNA
6	30810993	rs3130788	A	G	41206	0.906078	-0.0986294	0.00842411	-11.708	1.166e-31	0.2179	0.03882	LINC00243	lncRNA
6	30811081	rs3131027	T	G	41206	1.07	0.0676602	0.00703694	9.615	6.882e-22	0.4258	0.01197	LINC00243	lncRNA
6	30812497	rs2535335	G	A	41206	0.936224	-0.0659007	0.00715068	-9.216	3.087e-20	0.3852	0.1175	LINC00243	lncRNA
6	30812519	rs7759803	A	G	41206	1.16504	0.152751	0.0248094	6.157	7.43e-10	0.0201	0.3357	LINC00243	lncRNA
6	30813292	rs2517577	A	C	41206	0.945378	-0.0561704	0.00722356	-7.776	7.47e-15	0.3666	0.03238	LINC00243	lncRNA
6	30813575	rs115017884	T	G	41206	1.19303	0.176496	0.0223384	7.901	2.765e-15	0.0249	0.00546	LINC00243	lncRNA
6	30814051	rs3131028	T	C	41206	0.90684	-0.0977898	0.00842434	-11.608	3.769e-31	0.2179	0.02251	LINC00243	lncRNA
6	30814543	rs3129990	T	C	41206	1.07002	0.0676742	0.00703693	9.617	6.806e-22	0.4258	0.01214	LINC00243	lncRNA
6	30815303	rs3129993	T	C	28628	1.06212	0.060268	0.00849444	7.095	1.29e-12	0.4085	0.01406	LINC00243	lncRNA
6	30815816	rs28732075	C	T	28628	1.48974	0.3986	0.0165601	24.07	5.12e-128	0.0669	0.1515	LINC00243	lncRNA
6	30815945	rs2844664	T	C	41206	0.942125	-0.0596173	0.00722372	-8.253	1.546e-16	0.3664	0.02705	LINC00243	lncRNA
6	30815951	rs2844663	T	C	41206	0.93578	-0.0663749	0.00715092	-9.282	1.67e-20	0.3851	0.11	LINC00243	lncRNA
6	30816270	rs2535331	A	G	45673	0.946584	-0.0548954	0.00686621	-7.995	1.294e-15	0.3654	0.01565	LINC00243	lncRNA
6	30816742	rs3130789	A	C	41206	1.07007	0.0677213	0.00703671	9.624	6.311e-22	0.4259	0.01353	LINC00243	lncRNA
6	30816865	rs3132578	A	T	41206	1.07027	0.0679129	0.00703688	9.651	4.872e-22	0.4258	0.01283	LINC00243	lncRNA
6	30817501	rs2394450	G	A	41206	1.05819	0.0565618	0.00709061	7.977	1.505e-15	0.405	0.0103	LINC00243	lncRNA
6	30817866	rs3095350	A	G	41206	1.07551	0.0727984	0.0070589	10.313	6.173e-25	0.4157	0.009606	LINC00243	lncRNA
6	30817879	rs2844662	T	C	41206	0.93593	-0.0662147	0.00715061	-9.26	2.049e-20	0.3852	0.1114	LINC00243	lncRNA
6	30818426	rs41266856	A	G	41206	0.925151	-0.077798	0.0127978	-6.079	1.206e-09	0.0805	0.1699	LINC00243	lncRNA
6	30818545	rs3095349	A	G	41206	1.07013	0.0677845	0.00703669	9.633	5.829e-22	0.4259	0.01346	LINC00243	lncRNA
6	30818684	rs3130650	G	C	41206	1.07009	0.0677424	0.0070367	9.627	6.141e-22	0.4259	0.01365	LINC00243	lncRNA
6	30819153	rs3130651	T	C	41206	1.07012	0.0677704	0.0070367	9.631	5.927e-22	0.4259	0.01351	LINC00243	lncRNA
6	30819257	rs3130652	G	A	41206	1.07013	0.0677775	0.0070367	9.632	5.871e-22	0.4259	0.01357	LINC00243	lncRNA
6	30819436	rs41266860	T	C	41206	0.925264	-0.0776758	0.0128051	-6.066	1.311e-09	0.0804	0.1661	LINC00243	lncRNA
6	30819465	rs2517575	G	A	41206	0.939333	-0.062585	0.00715175	-8.751	2.11e-18	0.3851	0.1772	LINC00243	lncRNA
6	30819895	rs3095348	A	G	41206	1.05702	0.0554513	0.00708915	7.822	5.19e-15	0.4056	0.005056	LINC00243	lncRNA
6	30821331	rs112065006	T	C	41206	1.19555	0.17861	0.0268546	6.651	2.906e-11	0.0171	0.122	LINC00243	lncRNA
6	30821361	rs9501491	T	C	41206	1.22081	0.199515	0.00906762	22.003	2.71e-107	0.1773	0.05703	LINC00243	lncRNA
6	30822413	rs3095345	C	T	45673	0.882647	-0.12483	0.00898576	-13.892	7.117e-44	0.1609	0.1066	LINC00243	lncRNA
6	30822771	rs3130653	C	A	41206	1.07175	0.0692918	0.00703827	9.845	7.222e-23	0.425	0.02752	LINC00243	lncRNA
6	30823075	rs3130654	G	C	41206	0.904069	-0.100849	0.00828672	-12.17	4.499e-34	0.2281	0.03627	LINC00243	lncRNA
6	30823366	rs3916232	A	T	41206	1.22075	0.199462	0.00906562	22.002	2.77e-107	0.1774	0.0636	LINC00243	lncRNA
6	30823630	rs9295928	C	T	45673	1.21957	0.198496	0.00861716	23.035	2.07e-117	0.1771	0.003626	LINC00243	lncRNA
6	30823710	rs3130655	T	A	41206	1.07038	0.0680091	0.00703664	9.665	4.251e-22	0.4259	0.01299	LINC00243	lncRNA
6	30824642	rs2535330	T	C	41206	0.94517	-0.05639	0.00722393	-7.806	5.926e-15	0.3665	0.03207	LINC00243	lncRNA
6	30824649	rs3095344	C	T	41206	1.07025	0.0678877	0.00703646	9.648	5.008e-22	0.426	0.01364	LINC00243	lncRNA
6	30825741	rs9501340	A	G	41206	1.22133	0.199937	0.00906536	22.055	8.48e-108	0.1774	0.06652	LINC00243	lncRNA
6	30825812	rs2844658	A	G	41206	0.945232	-0.0563251	0.00722394	-7.797	6.344e-15	0.3665	0.03288	LINC00243	lncRNA
6	30826548	rs2394449	A	G	41206	1.07028	0.0679158	0.00703645	9.652	4.802e-22	0.426	0.01334	LINC00243	lncRNA
6	30826904	rs2535327	C	T	41206	0.946469	-0.0550175	0.00726591	-7.572	3.672e-14	0.3569	0.04384	LINC00243	lncRNA
6	30827154	rs3131029	A	G	41206	1.07022	0.0678667	0.00703646	9.645	5.148e-22	0.426	0.01349	LINC00243	lncRNA
6	30828133	rs9262251	G	T	41206	1.07031	0.0679439	0.00703644	9.656	4.638e-22	0.426	0.01309	LINC00243	lncRNA
6	30828433	rs9262252	A	G	41206	0.926516	-0.0763241	0.00845509	-9.027	1.763e-19	0.2161	0.008776	LINC00243	lncRNA
6	30828434	rs2894059	A	G	41206	0.926516	-0.0763241	0.00845509	-9.027	1.769e-19	0.2161	0.008774	LINC00243	lncRNA
6	30828606	rs3094109	G	T	41206	1.0703	0.0679369	0.00703645	9.655	4.668e-22	0.426	0.01306	LINC00243	lncRNA
6	30828960	rs3095342	C	T	41206	1.0703	0.0679369	0.00703645	9.655	4.683e-22	0.426	0.01304	LINC00243	lncRNA
6	30832063	rs2535326	T	C	41206	0.935657	-0.0665066	0.00715124	-9.3	1.401e-20	0.385	0.1203	LINC00243	lncRNA
6	30832114	rs116812635	T	C	41206	0.856796	-0.154556	0.021478	-7.196	6.206e-13	0.027	0.08727	LINC00243	lncRNA
6	30832119	rs3130792	T	C	41206	1.07076	0.0683698	0.00703828	9.714	2.627e-22	0.4251	0.01263	LINC00243	lncRNA
6	30832357	rs3130793	T	C	41206	1.07072	0.0683347	0.00703829	9.709	2.77e-22	0.4251	0.0128	LINC00243	lncRNA
6	30832810	rs3130794	T	C	41206	1.07247	0.0699621	0.00703986	9.938	2.841e-23	0.4242	0.02892	LINC00243	lncRNA
6	30833081	rs2535325	T	C	41206	0.945144	-0.0564181	0.00722476	-7.809	5.745e-15	0.3663	0.0354	LINC00243	lncRNA
6	30833116	rs3132576	G	A	41206	1.07254	0.0700323	0.00703984	9.948	2.58e-23	0.4242	0.0275	LINC00243	lncRNA
6	30834234	rs3132575	G	A	41206	1.0707	0.0683157	0.00703851	9.706	2.83e-22	0.425	0.01263	LINC00243	lncRNA
6	30834720	rs3132574	C	A	28628	1.0632	0.0612811	0.0084971	7.212	5.51e-13	0.4076	0.01293	LINC02570	lncRNA
6	30836111	rs3095354	T	C	41206	1.07254	0.0700253	0.00703984	9.947	2.597e-23	0.4242	0.02893	LINC02570	lncRNA
6	30836984	rs3130656	C	G	41206	1.07077	0.0683748	0.00703806	9.715	2.614e-22	0.4252	0.01261	LINC02570	lncRNA
6	30837161	rs3131031	G	A	41206	1.07077	0.0683748	0.00703806	9.715	2.614e-22	0.4252	0.01261	LINC02570	lncRNA
6	30837538	rs2844655	C	G	41206	0.946204	-0.0552967	0.00726632	-7.61	2.747e-14	0.3568	0.04477	LINC02570	lncRNA
6	30837646	rs3130657	C	T	41206	0.941769	-0.0599955	0.00722489	-8.304	1.008e-16	0.3661	0.02844	LINC02570	lncRNA
6	30838688	rs2844654	G	T	45673	0.94602	-0.0554915	0.00686691	-8.081	6.4e-16	0.3652	0.02203	LINC02570	lncRNA
6	30838818	rs77819465	C	A	41206	1.16642	0.153938	0.0247489	6.22	4.963e-10	0.0202	0.3208	LINC02570	lncRNA
6	30839430	rs2535339	T	C	41206	0.941623	-0.0601507	0.00722444	-8.326	8.332e-17	0.3662	0.0273	LINC02570	lncRNA
6	30839819	rs143786605	T	C	41206	1.30704	0.267764	0.0308413	8.682	3.872e-18	0.0129	0.3481	LINC02570	lncRNA
6	30840147	rs2517573	C	T	41206	0.939036	-0.0629011	0.00715273	-8.794	1.446e-18	0.3848	0.1987	LINC02570	lncRNA
6	30840950	rs3130796	C	T	41206	1.07258	0.0700674	0.00703983	9.953	2.45e-23	0.4242	0.02963	LINC02570	lncRNA
6	30841631	rs3131032	G	T	41206	0.905857	-0.0988742	0.00841984	-11.743	7.675e-32	0.2182	0.0407	LINC02570	lncRNA
6	30842386	rs3131033	C	T	41206	1.05744	0.0558512	0.00709131	7.876	3.385e-15	0.4048	0.004817	LINC02570	lncRNA
6	30842397	rs11758183	A	C	41206	1.16659	0.154087	0.0247489	6.226	4.775e-10	0.0202	0.3234	LINC02570	lncRNA
6	30842674	rs2535329	T	C	41206	0.946204	-0.0552967	0.00726632	-7.61	2.732e-14	0.3568	0.04469	LINC02570	lncRNA
6	30842792	rs3095343	T	C	41206	1.07086	0.0684639	0.00703782	9.728	2.292e-22	0.4253	0.01189	LINC02570	lncRNA
6	30842894	rs7746003	A	T	41206	1.2375	0.213092	0.0281793	7.562	3.956e-14	0.0155	0.09035	LINC02570	lncRNA
6	30843170	rs3094720	A	G	41206	1.07121	0.0687898	0.00703948	9.772	1.485e-22	0.4245	0.01026	LINC02570	lncRNA
6	30843557	rs7751952	C	G	41206	1.16648	0.153988	0.0247489	6.222	4.902e-10	0.0202	0.3199	LINC02570	lncRNA
6	30844260	rs1264334	A	G	41206	0.935503	-0.0666707	0.00715121	-9.323	1.135e-20	0.385	0.1262	LINC02570	lncRNA
6	30844314	rs1264333	C	T	41206	0.94184	-0.0599199	0.00722449	-8.294	1.096e-16	0.3662	0.02932	LINC02570	lncRNA
6	30844926	rs112919142	A	G	41206	1.16645	0.153963	0.0247489	6.221	4.927e-10	0.0202	0.3203	LINC02570	lncRNA
6	30844972	rs3094719	A	G	41206	0.906156	-0.0985441	0.00842833	-11.692	1.401e-31	0.2176	0.03773	LINC02570	lncRNA
6	30845563	rs1264332	C	G	41206	0.945332	-0.0562187	0.00722605	-7.78	7.274e-15	0.366	0.03918	LINC02570	lncRNA
6	30846088	rs3130797	T	C	41206	0.901064	-0.104179	0.00849543	-12.263	1.435e-34	0.2128	0.02405	LINC02570	lncRNA
6	30846096	rs9295929	G	C	41206	1.21213	0.192382	0.00854841	22.505	3.7e-112	0.2068	0.4007	LINC02570	lncRNA
6	30846830	rs1264331	T	G	45673	0.946156	-0.0553475	0.00686693	-8.06	7.609e-16	0.3652	0.02045	LINC02570	lncRNA
6	30846919	rs1264330	C	A	41206	1.14032	0.13131	0.00708977	18.521	1.408e-76	0.3971	0.002487	LINC02570	lncRNA
6	30847999	rs9357102	T	C	41206	1.21233	0.19254	0.00854215	22.54	1.68e-112	0.2072	0.391	LINC02570	lncRNA
6	30848253	rs7756521	C	T	45673	1.21237	0.192579	0.00810927	23.748	1.16e-124	0.2075	0.02327	LINC02570	lncRNA
6	30849124	rs885910	T	A	41206	1.14017	0.131176	0.00708983	18.502	1.975e-76	0.3971	0.002604	LINC02570	lncRNA
6	30849822	rs9295930	A	G	45673	1.2191	0.19811	0.0086135	23	4.68e-117	0.1773	0.003365	LINC02570	lncRNA
6	30850142	rs1264328	G	A	41206	1.1412	0.132079	0.00708881	18.632	1.757e-77	0.3973	0.002156	LINC02570	lncRNA
6	30850191	rs9501032	C	T	45673	1.21237	0.192579	0.00810927	23.748	1.16e-124	0.2075	0.0239	LINC02570	lncRNA
6	30850395	rs3094108	A	G	41206	0.900144	-0.1052	0.00849075	-12.39	2.973e-35	0.2131	0.02437	LINC02570	lncRNA
6	30850582	rs1264327	A	G	41206	0.942255	-0.0594794	0.00726688	-8.185	2.717e-16	0.3565	0.03416	LINC02570	lncRNA
6	30851194	rs9380200	G	C	41206	1.21266	0.192819	0.00854354	22.569	8.69e-113	0.2071	0.3881	LINC02570	lncRNA
6	30851305	rs9461638	C	G	41206	1.21275	0.192887	0.0085435	22.577	7.27e-113	0.2071	0.3814	LINC02570	lncRNA
6	30851763	rs41266872	G	C	41206	0.92472	-0.0782643	0.012805	-6.112	9.809e-10	0.0804	0.174	LINC02570	lncRNA
6	30852747	rs9468842	T	C	45673	1.21268	0.192835	0.00810913	23.78	5.44e-125	0.2075	0.02407	LINC02570	lncRNA
6	30853796	rs3131034	G	A	45673	0.904041	-0.100881	0.00797982	-12.642	1.234e-36	0.2195	0.09921	LINC02570	lncRNA
6	30854090	rs6901464	T	G	45673	1.20469	0.186221	0.00809799	22.996	5.11e-117	0.2085	0.09048	LINC02570	lncRNA
6	30855251	rs4618569	A	G	45673	1.21253	0.192707	0.0081092	23.764	7.82e-125	0.2075	0.02099	LINC02570	lncRNA
6	30857072	rs2229933	C	G	41206	1.21217	0.192413	0.00854222	22.525	2.36e-112	0.2072	0.4048	RN7SKP186	misc_RNA
6	30857542	rs6924600	A	G	41206	1.21272	0.192869	0.00854197	22.579	7.04e-113	0.2072	0.3884	RN7SKP186	misc_RNA
6	30857795	rs6457281	T	G	41206	1.23134	0.208103	0.0278286	7.478	7.538e-14	0.0159	0.05569	RN7SKP186	misc_RNA
6	30857988	rs6457282	C	T	41206	1.21524	0.194942	0.00858927	22.696	4.95e-114	0.2041	0.3155	RN7SKP186	misc_RNA
6	30858247	rs7761589	G	C	41206	1.21271	0.192861	0.00854351	22.574	7.87e-113	0.2071	0.394	RN7SKP186	misc_RNA
6	30858254	rs7743661	C	T	41206	1.22171	0.200255	0.00855645	23.404	3.85e-121	0.206	0.1506	RN7SKP186	misc_RNA
6	30858857	rs1049622	T	C	41206	1.22176	0.200289	0.00855643	23.408	3.52e-121	0.206	0.1517	RN7SKP186	misc_RNA
6	30859338	rs538322398	T	G	28628	1.22169	0.200238	0.0155115	12.909	4.016e-38	0.0783	0.01133	RN7SKP186	misc_RNA
6	30859355	rs9461639	A	G	41206	1.22135	0.199953	0.00907145	22.042	1.13e-107	0.1771	0.06472	RN7SKP186	misc_RNA
6	30859520	rs9366761	T	C	41206	1.20747	0.188529	0.00889286	21.2	9.58e-100	0.1866	0.28	RN7SKP186	misc_RNA
6	30861000	rs1264320	T	C	41206	0.94479	-0.0567926	0.00722552	-7.86	3.834e-15	0.3661	0.03749	RN7SKP186	misc_RNA
6	30861225	rs3213644	A	G	41206	1.20761	0.188643	0.0088928	21.213	7.3e-100	0.1866	0.2789	RN7SKP186	misc_RNA
6	30861398	rs59846247	C	G	41206	1.19306	0.176519	0.0224265	7.871	3.513e-15	0.0247	0.006203	RN7SKP186	misc_RNA
6	30861610	rs13195417	A	G	41206	1.47969	0.391833	0.0143261	27.351	1.05e-164	0.0619	0.1724	RN7SKP186	misc_RNA
6	30861729	rs3132572	G	A	41206	0.878354	-0.129706	0.0114177	-11.36	6.632e-30	0.1035	0.0142	RN7SKP186	misc_RNA
6	30862992	rs78791827	T	C	41206	1.23019	0.207173	0.0280912	7.375	1.65e-13	0.0156	0.1134	RN7SKP186	misc_RNA
6	30864700	rs1264317	T	C	41206	0.944732	-0.0568543	0.00722509	-7.869	3.584e-15	0.3662	0.04015	RN7SKP186	misc_RNA
6	30864829	rs1049623	C	T	45673	1.1367	0.12813	0.00673871	19.014	1.308e-80	0.396	0.00657	RN7SKP186	misc_RNA
6	30864927	rs34331231	T	C	41206	1.48069	0.392509	0.0143257	27.399	2.85e-165	0.0619	0.1812	RN7SKP186	misc_RNA
6	30865115	rs2239517	A	G	41206	1.22235	0.200775	0.00855927	23.457	1.13e-121	0.2058	0.1749	RN7SKP186	misc_RNA
6	30865204	rs2267641	C	A	41206	1.22205	0.200527	0.00907114	22.106	2.77e-108	0.1771	0.114	RN7SKP186	misc_RNA
6	30865565	rs73727119	C	T	41206	1.16426	0.152087	0.0246894	6.16	7.269e-10	0.0203	0.2992	RN7SKP186	misc_RNA
6	30865725	rs2239518	T	C	41206	1.21716	0.196523	0.0089017	22.077	5.21e-108	0.1859	0.1649	RN7SKP186	misc_RNA
6	30865820	rs73727120	A	C	41206	1.19478	0.177965	0.0267778	6.646	3.012e-11	0.0172	0.08909	DDR1-DT	lncRNA
6	30866342	rs2524236	G	C	41206	1.19782	0.180507	0.00876247	20.6	2.74e-94	0.1941	0.2139	DDR1-DT	lncRNA
6	30867106	rs1049628	T	C	41206	1.22205	0.20053	0.00855941	23.428	2.21e-121	0.2058	0.1835	DDR1-DT	lncRNA
6	30867666	rs8408	C	T	41206	1.22249	0.200893	0.0085592	23.471	8.08e-122	0.2058	0.1709	DDR1-DT	lncRNA
6	30867958	rs9468843	C	T	41206	1.23091	0.207756	0.00907943	22.882	6.99e-116	0.1765	0.07041	DDR1-DT	lncRNA
6	30868233	rs9468844	C	G	41206	1.21312	0.193199	0.00854333	22.614	3.19e-113	0.2071	0.4575	DDR1-DT	lncRNA
6	30868628	rs2894055	C	T	41206	1.22241	0.200823	0.00855768	23.467	8.93e-122	0.2059	0.1733	DDR1-DT	lncRNA
6	30869400	rs4713400	C	T	41206	1.2134	0.193427	0.00854475	22.637	1.89e-113	0.207	0.4441	DDR1-DT	lncRNA
6	30869593	rs9468845	A	G	41206	1.2225	0.200901	0.0085592	23.472	7.94e-122	0.2058	0.1709	DDR1-DT	lncRNA
6	30869714	rs9295931	T	C	45673	1.20523	0.18667	0.00809776	23.052	1.41e-117	0.2085	0.1034	DDR1-DT	lncRNA
6	30870113	rs3869085	A	G	41206	1.21326	0.193309	0.00854481	22.623	2.59e-113	0.207	0.4463	DDR1-DT	lncRNA
6	30870168	rs3869086	T	G	45673	1.21323	0.193286	0.00811036	23.832	1.56e-125	0.2074	0.02722	DDR1-DT	lncRNA
6	30870463	rs9295932	G	A	41206	1.21392	0.193853	0.0085507	22.671	8.61e-114	0.2066	0.4193	DDR1-DT	lncRNA
6	30870763	rs9468846	C	T	41206	1.22236	0.200783	0.00855927	23.458	1.1e-121	0.2058	0.1746	DDR1-DT	lncRNA
6	30870828	rs73727123	G	A	41206	1.16426	0.152087	0.0246894	6.16	7.287e-10	0.0203	0.2989	DDR1-DT	lncRNA
6	30871000	rs12206075	C	T	45673	1.20501	0.186485	0.00809785	23.029	2.38e-117	0.2085	0.103	DDR1-DT	lncRNA
6	30871185	rs10947111	A	G	41206	1.21323	0.193284	0.00854483	22.62	2.73e-113	0.207	0.4469	DDR1-DT	lncRNA
6	30871449	rs41288539	C	G	41206	1.21318	0.193242	0.00854485	22.615	3.1e-113	0.207	0.4501	DDR1-DT	lncRNA
6	30871509	rs13215246	T	C	41206	1.21322	0.193276	0.00854483	22.619	2.8e-113	0.207	0.4465	DDR1-DT	lncRNA
6	30871619	rs13215409	A	C	45673	1.20514	0.186598	0.00809924	23.039	1.89e-117	0.2084	0.1044	DDR1-DT	lncRNA
6	30871870	rs9295933	T	C	28628	1.21118	0.191597	0.011283	16.981	1.128e-64	0.1621	0.4162	DDR1-DT	lncRNA
6	30872203	rs3130779	A	G	45673	0.903795	-0.101153	0.00798237	-12.672	8.429e-37	0.2193	0.09236	DDR1-DT	lncRNA
6	30872573	rs3131922	G	A	41206	0.882523	-0.124971	0.0114337	-10.93	8.311e-28	0.1032	0.02546	DDR1-DT	lncRNA
6	30872699	rs9380201	C	T	41206	1.21319	0.193251	0.00854639	22.612	3.32e-113	0.2069	0.4511	DDR1-DT	lncRNA
6	30872732	rs9501342	A	G	41206	1.21338	0.193413	0.00854939	22.623	2.59e-113	0.2067	0.4158	DDR1-DT	lncRNA
6	30873041	rs1264311	A	G	41206	0.94467	-0.0569192	0.00722508	-7.878	3.322e-15	0.3662	0.04247	DDR1-DT	lncRNA
6	30873508	rs111782145	C	T	41206	1.1952	0.178315	0.0268547	6.64	3.128e-11	0.0171	0.08892	DDR1-DT	lncRNA
6	30873558	rs9378191	T	C	41206	1.21365	0.193632	0.00854773	22.653	1.31e-113	0.2068	0.445	DDR1-DT	lncRNA
6	30873886	rs3757339	C	T	41206	1.21328	0.193327	0.00854635	22.621	2.71e-113	0.2069	0.4429	DDR1-DT	lncRNA
6	30874165	rs3909130	C	T	45673	1.21316	0.193232	0.00811185	23.821	2.05e-125	0.2073	0.02017	DDR1-DT	lncRNA
6	30874308	rs3130780	T	G	41206	0.896608	-0.109136	0.00848517	-12.862	7.379e-38	0.2134	0.006943	DDR1-DT	lncRNA
6	30874317	rs11757361	C	A	41206	1.16576	0.15337	0.024749	6.197	5.767e-10	0.0202	0.2975	DDR1-DT	lncRNA
6	30874513	rs9295934	G	A	41206	1.21323	0.193285	0.00854637	22.616	3e-113	0.2069	0.4457	DDR1-DT	lncRNA
6	30874797	rs6920760	T	C	28628	1.1259	0.118584	0.0100121	11.844	2.307e-32	0.2232	0.004488	DDR1-DT	lncRNA
6	30874866	rs79244724	G	C	41206	1.31597	0.274574	0.0304913	9.005	2.159e-19	0.0132	0.2444	DDR1-DT	lncRNA
6	30875145	rs2284175	C	T	45673	1.21285	0.192976	0.00811198	23.789	4.33e-125	0.2073	0.02355	DDR1-DT	lncRNA
6	30875270	rs3218802	G	A	41206	1.21323	0.193285	0.00854637	22.616	3.04e-113	0.2069	0.4427	DDR1-DT	lncRNA
6	30875280	rs3218803	T	C	41206	1.21322	0.193276	0.00854638	22.615	3.06e-113	0.2069	0.4426	DDR1-DT	lncRNA
6	30875622	rs2284176	C	T	41206	1.22134	0.199949	0.0085613	23.355	1.23e-120	0.2057	0.2067	DDR1-DT	lncRNA
6	30875664	rs3218806	T	G	41206	1.21318	0.193243	0.00854639	22.611	3.37e-113	0.2069	0.4491	DDR1-DT	lncRNA
6	30875899	rs1264309	G	A	41206	0.941382	-0.0604066	0.00722481	-8.361	6.232e-17	0.3661	0.02857	DDR1-DT	lncRNA
6	30876034	rs2074510	T	G	41206	1.22228	0.200718	0.00856086	23.446	1.45e-121	0.2057	0.1769	DDR1-DT	lncRNA
6	30876152	rs1052693	T	C	45673	1.20474	0.186262	0.00809941	22.997	4.95e-117	0.2084	0.09162	DDR1-DT	lncRNA
6	30876238	rs2074509	A	G	41206	1.21326	0.19331	0.00854636	22.619	2.8e-113	0.2069	0.4449	DDR1	protein_coding
6	30876438	rs2074508	A	G	41206	1.22232	0.200749	0.00855928	23.454	1.2e-121	0.2058	0.1742	DDR1	protein_coding
6	30876996	rs1362123	C	G	41206	1.21316	0.193225	0.00854486	22.613	3.21e-113	0.207	0.4452	DDR1	protein_coding
6	30877054	rs1362122	A	G	41206	1.20751	0.188556	0.00888913	21.212	7.38e-100	0.1868	0.293	DDR1	protein_coding
6	30877202	rs916920	C	T	41206	1.22206	0.200538	0.0085594	23.429	2.17e-121	0.2058	0.1803	DDR1	protein_coding
6	30877760	rs1419693	C	A	41206	1.21326	0.19331	0.00854636	22.619	2.83e-113	0.2069	0.4449	DDR1	protein_coding
6	30878579	rs3218814	T	A	41206	1.213	0.193098	0.00854493	22.598	4.56e-113	0.207	0.4281	DDR1	protein_coding
6	30878769	rs3218815	T	C	41206	1.21347	0.193487	0.00854472	22.644	1.6e-113	0.207	0.4283	DDR1	protein_coding
6	30878919	rs2074512	C	T	41206	1.22238	0.200803	0.00856082	23.456	1.15e-121	0.2057	0.1742	DDR1	protein_coding
6	30880336	rs3218822	C	T	41206	1.33042	0.285493	0.0308374	9.258	2.088e-20	0.0129	0.1565	DDR1	protein_coding
6	30880757	rs1264307	A	G	41206	0.941209	-0.0605904	0.00722519	-8.386	5.038e-17	0.366	0.02798	DDR1	protein_coding
6	30881103	rs1132408	A	C	41206	1.31589	0.274514	0.0304913	9.003	2.187e-19	0.0132	0.2449	DDR1	protein_coding
6	30882203	rs1264306	T	C	41206	0.921038	-0.0822536	0.00703083	-11.699	1.29e-31	0.4269	0.2992	DDR1	protein_coding
6	30882277	rs1264305	T	C	41206	0.941351	-0.060439	0.00722522	-8.365	5.988e-17	0.366	0.02825	DDR1	protein_coding
6	30882513	rs1264303	G	A	45673	0.945939	-0.055577	0.00686729	-8.093	5.811e-16	0.3651	0.01416	DDR1	protein_coding
6	30882634	rs1264302	T	C	45673	0.948951	-0.0523986	0.00686744	-7.63	2.341e-14	0.3652	0.02091	DDR1	protein_coding
6	30882781	rs1264301	T	G	45673	0.945949	-0.0555665	0.00686769	-8.091	5.896e-16	0.365	0.01405	DDR1	protein_coding
6	30882856	rs1264300	G	A	41206	0.94147	-0.0603129	0.00722483	-8.348	6.928e-17	0.3661	0.02987	DDR1	protein_coding
6	30883920	rs1264299	T	C	41206	0.941324	-0.0604678	0.00722522	-8.369	5.829e-17	0.366	0.02806	DDR1	protein_coding
6	30884436	rs1264298	G	A	45673	0.945985	-0.055529	0.0068673	-8.086	6.187e-16	0.3651	0.01427	DDR1	protein_coding
6	30884806	rs1264297	C	A	41206	0.941287	-0.0605076	0.00722479	-8.375	5.517e-17	0.3661	0.02813	DDR1	protein_coding
6	30885639	rs9262288	G	A	45673	0.948905	-0.0524466	0.00686743	-7.637	2.222e-14	0.3652	0.0231	DDR1	protein_coding
6	30885686	rs9262289	A	T	41206	0.944432	-0.0571717	0.00722503	-7.913	2.509e-15	0.3662	0.03414	DDR1	protein_coding
6	30885821	rs9262290	A	G	45673	0.946111	-0.0553955	0.00686692	-8.067	7.179e-16	0.3652	0.01424	DDR1	protein_coding
6	30886015	rs9262291	G	T	41206	0.944815	-0.0567658	0.00722303	-7.859	3.887e-15	0.3667	0.03984	DDR1	protein_coding
6	30886079	rs9262292	A	G	41206	0.9445	-0.0570995	0.00722505	-7.903	2.716e-15	0.3662	0.03517	DDR1	protein_coding
6	30886097	rs142282930	A	C	41206	1.31606	0.274646	0.0303778	9.041	1.559e-19	0.0133	0.244	DDR1	protein_coding
6	30886118	rs9468847	T	C	41206	1.20787	0.188862	0.0088964	21.229	5.15e-100	0.1864	0.3062	DDR1	protein_coding
6	30886350	rs9262293	G	C	41206	0.944571	-0.0570241	0.00722464	-7.893	2.955e-15	0.3663	0.03633	DDR1	protein_coding
6	30886729	rs41273021	T	C	41206	0.944712	-0.0568748	0.0102348	-5.557	2.739e-08	0.1336	0.1537	DDR1	protein_coding
6	30887207	rs9262294	T	C	41206	0.944507	-0.0570923	0.00722505	-7.902	2.742e-15	0.3662	0.0353	DDR1	protein_coding
6	30887311	rs7756286	T	C	41206	0.941198	-0.0606014	0.00722477	-8.388	4.963e-17	0.3661	0.02738	DDR1	protein_coding
6	30887344	rs7738138	C	T	41206	0.94128	-0.0605148	0.00722479	-8.376	5.478e-17	0.3661	0.02847	DDR1	protein_coding
6	30887972	rs2285319	T	C	41206	1.20512	0.186581	0.00878028	21.25	3.29e-100	0.1929	0.1541	DDR1	protein_coding
6	30887988	rs2249459	T	C	41206	0.944578	-0.0570169	0.00722464	-7.892	2.969e-15	0.3663	0.03675	DDR1	protein_coding
6	30888161	rs2249464	T	C	41206	0.934917	-0.0672978	0.007008	-9.603	7.741e-22	0.441	0.3134	DDR1	protein_coding
6	30888169	rs2517468	A	G	45673	0.948859	-0.0524946	0.00686742	-7.644	2.112e-14	0.3652	0.02316	DDR1	protein_coding
6	30889120	rs2532943	G	A	41206	0.94451	-0.057089	0.00722463	-7.902	2.749e-15	0.3663	0.03497	DDR1	protein_coding
6	30889260	rs2517467	G	A	45673	0.936403	-0.0657095	0.00665683	-9.871	5.587e-23	0.441	0.4885	DDR1	protein_coding
6	30889389	rs2074511	C	T	45673	1.20692	0.18807	0.00844349	22.274	6.63e-110	0.1868	0.01752	DDR1	protein_coding
6	30890055	rs2517466	C	T	41206	0.941314	-0.0604788	0.0072248	-8.371	5.737e-17	0.3661	0.02853	DDR1	protein_coding
6	30890206	rs887381	C	T	41206	0.944541	-0.0570563	0.00722505	-7.897	2.854e-15	0.3662	0.03524	DDR1	protein_coding
6	30890431	rs885905	A	G	45673	0.907172	-0.0974234	0.00757157	-12.867	6.935e-38	0.2556	0.1489	DDR1	protein_coding
6	30890483	rs2074506	T	G	45673	0.946017	-0.0554947	0.00686731	-8.081	6.441e-16	0.3651	0.01408	DDR1	protein_coding
6	30890569	rs753726	T	G	41206	0.944411	-0.0571933	0.00722503	-7.916	2.444e-15	0.3662	0.03304	DDR1	protein_coding
6	30890871	rs753725	T	C	45673	0.93631	-0.0658092	0.00665681	-9.886	4.782e-23	0.441	0.5014	DDR1	protein_coding
6	30892054	rs2257347	A	G	41206	0.913265	-0.0907293	0.0081175	-11.177	5.286e-29	0.2423	0.1077	DDR1	protein_coding
6	30892322	rs2532942	T	C	41206	0.944425	-0.0571789	0.00722503	-7.914	2.49e-15	0.3662	0.03352	DDR1	protein_coding
6	30892377	rs2252760	C	G	41206	0.944298	-0.0573133	0.00722375	-7.934	2.117e-15	0.3665	0.02838	DDR1	protein_coding
6	30892521	rs2532941	G	A	41206	0.904232	-0.100669	0.00798076	-12.614	1.757e-36	0.2546	0.03109	DDR1	protein_coding
6	30893127	rs9394021	A	G	41206	1.19653	0.179424	0.00876995	20.459	5.02e-93	0.1937	0.2109	DDR1	protein_coding
6	30893226	rs2532939	G	C	41206	0.944575	-0.0570202	0.00722506	-7.892	2.98e-15	0.3662	0.03582	DDR1	protein_coding
6	30893251	rs2252856	A	G	41206	0.9413	-0.0604932	0.00722479	-8.373	5.618e-17	0.3661	0.02834	DDR1	protein_coding
6	30893428	rs2252863	A	G	41206	0.944534	-0.0570635	0.00722505	-7.898	2.825e-15	0.3662	0.0354	DDR1	protein_coding
6	30893728	rs1043483	C	T	41206	0.906363	-0.0983157	0.00800551	-12.281	1.146e-34	0.2523	0.03743	DDR1	protein_coding
6	30893831	rs2532938	A	G	45673	0.94592	-0.0555976	0.00686729	-8.096	5.7e-16	0.3651	0.01348	DDR1	protein_coding
6	30894344	rs2532937	A	G	41206	0.944537	-0.0570602	0.00722464	-7.898	2.833e-15	0.3663	0.03506	DDR1	protein_coding
6	30894408	rs2532936	C	A	41206	0.941321	-0.0604716	0.0072248	-8.37	5.759e-17	0.3661	0.02835	DDR1	protein_coding
6	30894573	rs2532935	T	C	41206	0.941219	-0.0605797	0.00722478	-8.385	5.071e-17	0.3661	0.02726	DDR1	protein_coding
6	30894759	rs2532934	G	A	45673	0.936282	-0.0658385	0.00665506	-9.893	4.471e-23	0.4421	0.515	DDR1	protein_coding
6	30895262	rs41268844	T	C	41206	0.924631	-0.0783606	0.0127977	-6.123	9.156e-10	0.0805	0.1941	DDR1	protein_coding
6	30895264	rs2517463	T	C	41206	0.944585	-0.0570097	0.00722465	-7.891	3e-15	0.3663	0.03479	DDR1	protein_coding
6	30895293	rs2532933	G	A	41206	0.943777	-0.057865	0.00722951	-8.004	1.2e-15	0.3651	0.03001	DDR1	protein_coding
6	30895444	rs2532932	A	G	41206	0.908464	-0.0960002	0.00834566	-11.503	1.269e-30	0.2237	0.06013	DDR1	protein_coding
6	30895592	rs2394856	A	G	41206	0.944609	-0.0569841	0.00722507	-7.887	3.091e-15	0.3662	0.03434	DDR1	protein_coding
6	30895680	rs4711247	T	C	41206	1.20526	0.186694	0.00878022	21.263	2.51e-100	0.1929	0.1513	DDR1	protein_coding
6	30895725	rs2532930	A	G	41206	0.944646	-0.0569448	0.00722466	-7.882	3.216e-15	0.3663	0.03385	DDR1	protein_coding
6	30895990	rs3873332	G	A	45673	1.20685	0.188011	0.00844881	22.253	1.05e-109	0.1865	0.01676	DDR1	protein_coding
6	30896052	rs3873333	T	C	41206	1.19658	0.179468	0.00876993	20.464	4.51e-93	0.1937	0.21	DDR1	protein_coding
6	30896147	rs3873334	A	G	45673	1.19484	0.178009	0.00832906	21.372	2.43e-101	0.1938	0.01063	DDR1	protein_coding
6	30896190	rs2517462	C	T	41206	0.941226	-0.0605725	0.00722478	-8.384	5.095e-17	0.3661	0.02616	DDR1	protein_coding
6	30896399	rs2517461	C	T	41206	0.944643	-0.056948	0.00722507	-7.882	3.221e-15	0.3662	0.0341	DDR1	protein_coding
6	30897022	rs2517459	T	C	45673	0.903825	-0.101119	0.00790304	-12.795	1.754e-37	0.2255	0.03938	DDR1	protein_coding
6	30897774	rs2532929	G	A	45673	0.954113	-0.0469731	0.00676651	-6.942	3.856e-12	0.3944	0.005898	DDR1	protein_coding
6	30898295	rs2532928	G	A	41206	0.944558	-0.0570385	0.00722464	-7.895	2.913e-15	0.3663	0.03349	DDR1	protein_coding
6	30898434	rs2532927	G	A	41206	0.94124	-0.0605571	0.00722897	-8.377	5.441e-17	0.3651	0.02888	DDR1	protein_coding
6	30898441	rs2532926	G	A	41206	0.944461	-0.057141	0.00722755	-7.906	2.648e-15	0.3656	0.03779	DDR1	protein_coding
6	30898442	rs2517457	T	C	41206	0.954426	-0.0466455	0.00724084	-6.442	1.176e-10	0.3629	0.008758	DDR1	protein_coding
6	30898687	rs2844652	T	C	45673	0.948983	-0.0523643	0.00686744	-7.625	2.448e-14	0.3652	0.02246	DDR1	protein_coding
6	30899077	rs9368646	T	C	41206	1.20754	0.188586	0.00889097	21.211	7.48e-100	0.1867	0.2971	DDR1	protein_coding
6	30899163	rs2532925	G	A	41206	0.904242	-0.100658	0.00793396	-12.687	6.973e-37	0.2592	0.03304	DDR1	protein_coding
6	30899233	rs4713402	T	C	41206	1.21678	0.196209	0.0089	22.046	1.04e-107	0.186	0.1596	DDR1	protein_coding
6	30899377	rs2253588	C	G	41206	0.908473	-0.0959897	0.00793238	-12.101	1.049e-33	0.2595	0.1326	DDR1	protein_coding
6	30899571	rs2286656	T	C	41206	1.23082	0.207683	0.00907743	22.879	7.44e-116	0.1766	0.06086	DDR1	protein_coding
6	30899746	rs2286655	A	G	45673	1.2069	0.188053	0.00844879	22.258	9.47e-110	0.1865	0.01405	DDR1	protein_coding
6	30900094	rs2253705	T	C	41206	0.904872	-0.0999614	0.00834054	-11.985	4.246e-33	0.224	0.01834	DDR1	protein_coding
6	30900399	rs3998491	G	C	28628	1.21627	0.195789	0.0114023	17.171	4.408e-66	0.1579	0.3883	DDR1	protein_coding
6	30900664	rs2844651	T	C	45673	0.934003	-0.0682756	0.00664289	-10.278	8.809e-25	0.4501	0.3983	DDR1	protein_coding
6	30901926	rs12528271	C	T	41206	1.22127	0.199892	0.00906336	22.055	8.5e-108	0.1775	0.06907	DDR1	protein_coding
6	30902009	rs10947113	T	G	41206	1.23112	0.207923	0.00907525	22.911	3.63e-116	0.1767	0.0611	DDR1	protein_coding
6	30902181	rs10947114	T	C	45673	1.21077	0.191255	0.00860153	22.235	1.58e-109	0.1781	0.005867	DDR1	protein_coding
6	30902533	rs2844650	T	C	41206	0.882086	-0.125466	0.0112707	-11.132	8.764e-29	0.1066	0.004531	DDR1	protein_coding
6	30902798	rs73727137	T	C	41206	1.31513	0.273935	0.0304915	8.984	2.6e-19	0.0132	0.2472	DDR1	protein_coding
6	30903492	rs151062068	T	G	41206	1.31689	0.275274	0.0304912	9.028	1.746e-19	0.0132	0.2456	DDR1	protein_coding
6	30904272	rs2844649	A	G	45673	0.881339	-0.126313	0.0109022	-11.586	4.863e-31	0.1023	0.0385	GTF2H4	protein_coding
6	30904714	rs12697941	A	G	41206	1.22195	0.200444	0.00908138	22.072	5.81e-108	0.1766	0.07894	GTF2H4	protein_coding
6	30905673	rs59417026	C	T	41206	0.935987	-0.0661533	0.0110624	-5.98	2.231e-09	0.1115	0.8357	GTF2H4	protein_coding
6	30907176	rs6933400	T	C	33095	0.934838	-0.0673823	0.011735	-5.742	9.352e-09	0.1253	0.9511	GTF2H4	protein_coding
6	30907266	rs6933909	A	G	45673	0.941941	-0.0598128	0.0102	-5.864	4.525e-09	0.1194	0.6698	GTF2H4	protein_coding
6	30908266	rs4711249	A	G	45673	1.20553	0.186919	0.00844757	22.127	1.72e-108	0.1866	0.01106	GTF2H4	protein_coding
6	30909408	rs2243739	C	T	41206	0.946449	-0.0550383	0.00720585	-7.638	2.203e-14	0.371	0.01222	GTF2H4	protein_coding
6	30912337	rs2844703	G	C	41206	0.882281	-0.125244	0.0114337	-10.954	6.376e-28	0.1032	0.02282	GTF2H4	protein_coding
6	30912382	rs13206144	A	G	41206	1.39769	0.334818	0.0236905	14.133	2.383e-45	0.022	0.004787	GTF2H4	protein_coding
6	30912414	rs9501035	A	G	41206	1.21566	0.195284	0.00889676	21.95	8.61e-107	0.1862	0.1612	GTF2H4	protein_coding
6	30912481	rs2844702	A	G	45673	0.948218	-0.0531706	0.00685276	-7.759	8.577e-15	0.3689	0.008243	GTF2H4	protein_coding
6	30912691	rs2844701	G	A	45673	0.878493	-0.129548	0.0105572	-12.271	1.29e-34	0.11	0.03001	GTF2H4	protein_coding
6	30914751	rs2517451	C	T	45673	0.880602	-0.127149	0.0107272	-11.853	2.072e-32	0.1061	0.008777	VARS2	protein_coding
6	30916259	rs13200483	A	G	41206	1.51418	0.414874	0.0145132	28.586	1.02e-179	0.0601	0.008434	VARS2	protein_coding
6	30919701	rs2517449	C	T	41206	0.943052	-0.0586342	0.00721119	-8.131	4.265e-16	0.3695	0.01307	VARS2	protein_coding
6	30920890	rs2240804	A	G	41206	0.94477	-0.0568133	0.00725215	-7.834	4.724e-15	0.3599	0.01479	VARS2	protein_coding
6	30920957	rs2240803	A	G	41206	1.2126	0.192769	0.00881954	21.857	6.61e-106	0.1905	0.2436	VARS2	protein_coding
6	30921364	rs12190030	T	C	41206	1.20545	0.186853	0.00866303	21.569	3.52e-103	0.1998	0.01637	VARS2	protein_coding
6	30922570	rs2532921	G	C	41206	0.946558	-0.0549227	0.00721149	-7.616	2.617e-14	0.3696	0.0152	VARS2	protein_coding
6	30923527	rs17189763	T	C	41206	0.948215	-0.0531744	0.00725238	-7.332	2.26e-13	0.36	0.02176	VARS2	protein_coding
6	30923629	rs2532920	T	C	41206	0.946964	-0.0544937	0.00721198	-7.556	4.167e-14	0.3695	0.01869	VARS2	protein_coding
6	30924614	rs114089979	T	C	41206	0.859462	-0.151449	0.0212501	-7.127	1.024e-12	0.0276	0.131	VARS2	protein_coding
6	30928342	rs73432206	T	A	41206	0.935993	-0.0661469	0.0109642	-6.033	1.614e-09	0.1138	0.815	VARS2	protein_coding
6	30928629	rs184352447	T	A	41206	1.31718	0.275494	0.0303776	9.069	1.2e-19	0.0133	0.2979	VARS2	protein_coding
6	30930633	rs9468851	G	A	28628	1.09517	0.0909061	0.00926007	9.817	9.508e-23	0.2832	0.8497	SFTA2	protein_coding
6	30931245	rs2844698	T	C	41206	0.948873	-0.0524806	0.00720195	-7.287	3.158e-13	0.3721	0.003163	SFTA2	protein_coding
6	30931921	rs41287838	G	A	41206	0.929932	-0.0726438	0.0106111	-6.846	7.578e-12	0.1227	0.3739	SFTA2	protein_coding
6	30932309	rs2844697	T	C	45673	0.940153	-0.0617131	0.00697717	-8.845	9.152e-19	0.3403	0.005503	SFTA2	protein_coding
6	30932429	rs55883436	G	A	41206	1.20755	0.188597	0.026256	7.183	6.825e-13	0.0179	0.3057	SFTA2	protein_coding
6	30932682	rs2532924	T	C	41206	0.915028	-0.0888005	0.00704096	-12.612	1.812e-36	0.4214	0.04941	SFTA2	protein_coding
6	30933131	rs35581359	G	A	41206	0.950212	-0.0510697	0.00710782	-7.185	6.73e-13	0.3994	0.2945	SFTA2	protein_coding
6	30933397	rs17196137	A	C	41206	0.956886	-0.044071	0.00793358	-5.555	2.779e-08	0.2605	0.002478	SFTA2	protein_coding
6	30936014	rs2844695	C	T	41206	1.11554	0.109341	0.00776957	14.073	5.565e-45	0.2765	0.3192	SFTA2	protein_coding
6	30938128	rs2894052	G	C	41206	1.21737	0.196695	0.00990907	19.85	1.094e-87	0.1428	0.01293	SFTA2	protein_coding
6	30939237	rs34847854	C	T	41206	0.922691	-0.0804611	0.0137658	-5.845	5.058e-09	0.0687	0.08474	SFTA2	protein_coding
6	30940226	rs17189826	A	G	41206	1.29771	0.260598	0.0290133	8.982	2.663e-19	0.0146	0.894	SFTA2	protein_coding
6	30940569	rs2530709	G	C	41206	0.926635	-0.0761957	0.00761119	-10.011	1.367e-23	0.2974	0.002585	SFTA2	protein_coding
6	30941565	rs115462985	A	G	41206	1.29842	0.261148	0.0290132	9.001	2.227e-19	0.0146	0.8871	SFTA2	protein_coding
6	30941846	rs2530707	T	C	41206	0.935282	-0.0669073	0.00884666	-7.563	3.953e-14	0.1915	0.001587	SFTA2	protein_coding
6	30944709	rs2517433	A	C	41206	0.934665	-0.0675673	0.0088185	-7.662	1.833e-14	0.1931	0.001413	SFTA2	protein_coding
6	30945131	rs2530704	T	C	41206	0.926236	-0.0766258	0.00762826	-10.045	9.644e-24	0.2951	0.00343	SFTA2	protein_coding
6	30945625	rs34853064	T	A	41206	0.922514	-0.0806531	0.0137751	-5.855	4.757e-09	0.0686	0.08489	SFTA2	protein_coding
6	30946496	rs2844680	T	G	45673	0.910869	-0.0933566	0.00664507	-14.049	7.811e-45	0.4439	0.001584	SFTA2	protein_coding
6	30947042	rs9394023	A	C	45673	1.22418	0.202271	0.00959675	21.077	1.3e-98	0.1363	0.00164	SFTA2	protein_coding
6	30952361	rs9348845	A	C	41206	1.21468	0.194485	0.0100853	19.284	7.313e-83	0.137	0.006676	SFTA2	protein_coding
6	30952730	rs9366763	T	C	41206	1.18807	0.172334	0.00978112	17.619	1.759e-69	0.1477	0.01749	SFTA2	protein_coding
6	30953105	rs9295938	A	G	41206	1.1934	0.176809	0.00982653	17.993	2.195e-72	0.146	0.005691	SFTA2	protein_coding
6	30954245	rs1634730	T	C	41206	0.92628	-0.0765786	0.00768167	-9.969	2.083e-23	0.2882	0.001427	SFTA2	protein_coding
6	30955359	rs2844677	A	G	41206	0.909739	-0.0945976	0.0149561	-6.325	2.526e-10	0.0575	0.2916	SFTA2	protein_coding
6	30958409	rs149136965	C	G	41206	1.3092	0.269418	0.024488	11.002	3.724e-28	0.0206	0.01357	SFTA2	protein_coding
6	30959001	rs13211972	A	G	41206	1.53597	0.429162	0.0144572	29.685	1.18e-193	0.0605	0.03716	NAPGP2	processed_pseudogene
6	30959417	rs35101948	T	G	41206	0.921381	-0.0818818	0.0136107	-6.016	1.793e-09	0.0704	0.06857	NAPGP2	processed_pseudogene
6	30960221	rs34503701	T	A	41206	0.923111	-0.0800062	0.0137752	-5.808	6.31e-09	0.0686	0.07178	NAPGP2	processed_pseudogene
6	30960394	rs9391638	A	G	28628	1.1262	0.118848	0.0113578	10.464	1.261e-25	0.1607	0.04836	NAPGP2	processed_pseudogene
6	30961684	rs6903978	T	C	41206	1.13945	0.130543	0.00965768	13.517	1.248e-41	0.1529	0.04149	NAPGP2	processed_pseudogene
6	30961685	rs1634711	C	G	41206	0.945284	-0.0562703	0.00801115	-7.024	2.149e-12	0.2527	0.006032	NAPGP2	processed_pseudogene
6	30962136	rs34827119	A	C	41206	0.921193	-0.0820858	0.0136106	-6.031	1.628e-09	0.0704	0.07196	NAPGP2	processed_pseudogene
6	30962386	rs1634712	G	C	41206	0.921734	-0.0814981	0.00803887	-10.138	3.736e-24	0.2496	0.002592	NAPGP2	processed_pseudogene
6	30963679	rs35955137	T	C	41206	0.92123	-0.082045	0.0136107	-6.028	1.66e-09	0.0704	0.07252	NAPGP2	processed_pseudogene
6	30969084	rs1632861	T	C	41206	0.940605	-0.0612324	0.00770995	-7.942	1.986e-15	0.2851	0.01335	NAPGP2	processed_pseudogene
6	30969168	rs35281047	T	C	41206	0.921331	-0.0819362	0.0136107	-6.02	1.745e-09	0.0704	0.07373	NAPGP2	processed_pseudogene
6	30969327	rs3873343	T	C	41206	1.21944	0.19839	0.0100308	19.778	4.595e-87	0.1387	0.03911	NAPGP2	processed_pseudogene
6	30969357	rs2894050	T	G	41206	1.21945	0.1984	0.0100308	19.779	4.506e-87	0.1387	0.03914	NAPGP2	processed_pseudogene
6	30969898	rs1632859	G	A	41206	0.912373	-0.0917064	0.00772069	-11.878	1.536e-32	0.2829	0.001652	NAPGP2	processed_pseudogene
6	30970224	rs1632858	C	T	41206	0.915432	-0.0883595	0.00833974	-10.595	3.14e-26	0.2243	0.00124	NAPGP2	processed_pseudogene
6	30971613	rs145340163	A	G	28628	1.24655	0.220382	0.0314068	7.017	2.259e-12	0.018	0.7465	NAPGP2	processed_pseudogene
6	30972121	rs2844668	T	A	41206	0.915203	-0.0886091	0.00833968	-10.625	2.284e-26	0.2243	0.001229	NAPGP2	processed_pseudogene
6	30973535	rs1624944	G	C	41206	0.921451	-0.0818057	0.00803987	-10.175	2.557e-24	0.2495	0.002803	MUC21	protein_coding
6	30973843	rs12193866	T	C	41206	1.31424	0.273262	0.0276441	9.885	4.838e-23	0.0161	0.71	MUC21	protein_coding
6	30977183	rs1634720	G	A	41206	0.921606	-0.0816373	0.00803992	-10.154	3.179e-24	0.2495	0.002713	MUC21	protein_coding
6	30978717	rs13191258	T	C	28628	1.56501	0.447889	0.0167198	26.788	4.44e-158	0.0652	0.008562	MUC21	protein_coding
6	30979052	rs9378112	T	C	41206	1.21501	0.194754	0.00999609	19.483	1.52e-84	0.1399	0.05379	MUC21	protein_coding
6	30979078	rs9391700	A	G	41206	1.21542	0.195089	0.010002	19.505	9.873e-85	0.1397	0.05133	MUC21	protein_coding
6	30979084	rs1634722	C	T	41206	0.921905	-0.0813127	0.00805954	-10.089	6.164e-24	0.2477	0.001989	MUC21	protein_coding
6	30979098	rs9378113	T	C	41206	1.21561	0.195249	0.00999586	19.533	5.758e-85	0.1399	0.04772	MUC21	protein_coding
6	30979172	rs9378151	A	C	41206	1.21542	0.19509	0.00997189	19.564	3.127e-85	0.1407	0.04388	MUC21	protein_coding
6	30979203	rs7739491	C	A	41206	0.953064	-0.0480732	0.007326	-6.562	5.31e-11	0.3446	0.2527	MUC21	protein_coding
6	30979318	rs34746900	A	C	41206	0.921155	-0.0821266	0.0136106	-6.034	1.599e-09	0.0704	0.07496	MUC21	protein_coding
6	30979479	rs9394025	T	C	41206	1.21543	0.1951	0.00997189	19.565	3.091e-85	0.1407	0.04367	MUC21	protein_coding
6	30979558	rs3869094	C	T	41206	1.07298	0.0704393	0.00703479	10.013	1.335e-23	0.4265	0.008895	MUC21	protein_coding
6	30979793	rs9366764	A	G	41206	1.22142	0.200018	0.0100239	19.954	1.392e-88	0.1389	0.01572	MUC21	protein_coding
6	30979933	rs9380204	C	T	41206	1.21542	0.19509	0.00997189	19.564	3.16e-85	0.1407	0.04379	MUC21	protein_coding
6	30980603	rs12528087	A	G	41206	0.896343	-0.109432	0.0168305	-6.502	7.931e-11	0.0448	0.09421	MUC21	protein_coding
6	30980747	rs12528082	T	C	41206	0.90501	-0.099809	0.0156957	-6.359	2.032e-10	0.0519	0.1584	MUC21	protein_coding
6	30980943	rs4713406	T	G	28628	1.14827	0.138261	0.0126058	10.968	5.421e-28	0.1251	0.01211	MUC21	protein_coding
6	30980972	rs4713407	T	C	28628	1.16351	0.15144	0.0120765	12.54	4.522e-36	0.1382	0.00222	MUC21	protein_coding
6	30981199	rs4713409	C	T	41206	1.07305	0.0705033	0.00703626	10.02	1.251e-23	0.4258	0.009071	MUC21	protein_coding
6	30982209	rs7755802	G	A	41206	1.07475	0.0720848	0.00704021	10.239	1.331e-24	0.4238	0.007377	MUC21	protein_coding
6	30982553	rs28360978	G	A	41206	0.901013	-0.104236	0.0168313	-6.193	5.899e-10	0.0448	0.1946	MUC21	protein_coding
6	30982858	rs28360979	G	T	41206	0.900997	-0.104253	0.0168313	-6.194	5.869e-10	0.0448	0.1942	MUC21	protein_coding
6	30983263	rs9391701	A	G	45673	1.2252	0.203103	0.00950236	21.374	2.34e-101	0.1395	0.03393	MUC21	protein_coding
6	30983581	rs28360981	C	T	41206	0.900967	-0.104286	0.0168313	-6.196	5.796e-10	0.0448	0.1933	MUC21	protein_coding
6	30983683	rs3871466	C	T	45673	1.2248	0.20278	0.00949388	21.359	3.19e-101	0.1398	0.03668	MUC21	protein_coding
6	30984404	rs3869096	G	T	41206	1.22147	0.200058	0.010027	19.952	1.436e-88	0.1388	0.01736	MUC21	protein_coding
6	30984470	rs3869097	T	C	41206	1.11617	0.109904	0.00725535	15.148	7.854e-52	0.3559	0.008615	MUC21	protein_coding
6	30984545	rs28360982	T	C	41206	0.909863	-0.0944616	0.0156965	-6.018	1.766e-09	0.0519	0.3076	MUC21	protein_coding
6	30984603	rs28360983	A	G	41206	0.900922	-0.104337	0.0168312	-6.199	5.674e-10	0.0448	0.1918	MUC21	protein_coding
6	30984718	rs9348846	G	C	41206	1.21553	0.19518	0.00996886	19.579	2.324e-85	0.1408	0.04473	MUC21	protein_coding
6	30984824	rs9262477	C	T	41206	1.07057	0.0681942	0.00721403	9.453	3.296e-21	0.3683	0.001276	MUC21	protein_coding
6	30985003	rs9368652	G	A	41206	1.21576	0.195366	0.00997475	19.586	2.032e-85	0.1406	0.04391	MUC21	protein_coding
6	30985015	rs13194580	T	C	41206	1.21573	0.195346	0.00997476	19.584	2.108e-85	0.1406	0.04419	MUC21	protein_coding
6	30985177	rs12204947	A	G	41206	0.950761	-0.0504931	0.00912746	-5.532	3.163e-08	0.1768	0.2071	MUC21	protein_coding
6	30985261	rs6905206	C	A	28628	1.11899	0.112428	0.00865831	12.985	1.489e-38	0.3644	0.6807	MUC21	protein_coding
6	30985296	rs9348847	C	G	41206	1.21577	0.195377	0.00997176	19.593	1.759e-85	0.1407	0.04322	MUC21	protein_coding
6	30985323	rs9380208	C	T	41206	1.2156	0.195238	0.00997182	19.579	2.342e-85	0.1407	0.04504	MUC21	protein_coding
6	30985536	rs28744232	C	T	41206	0.909877	-0.0944459	0.0156965	-6.017	1.78e-09	0.0519	0.3073	MUC21	protein_coding
6	30985604	rs9348848	T	C	41206	1.22021	0.199026	0.0101689	19.572	2.679e-85	0.1343	0.04684	MUC21	protein_coding
6	30985605	rs9348849	T	C	41206	1.21948	0.198423	0.0101724	19.506	9.781e-85	0.1342	0.05579	MUC21	protein_coding
6	30985630	rs6933040	C	T	41206	1.13342	0.12524	0.00797959	15.695	1.634e-55	0.2539	0.4458	MUC21	protein_coding
6	30985866	rs17196311	T	A	41206	0.900816	-0.104455	0.0168312	-6.206	5.419e-10	0.0448	0.1879	MUC21	protein_coding
6	30985885	rs9394027	C	G	41206	1.21597	0.195546	0.00996869	19.616	1.123e-85	0.1408	0.04383	MUC21	protein_coding
6	30986038	rs2894176	C	G	41206	1.07272	0.0701933	0.00703763	9.974	1.985e-23	0.4252	0.007738	MUC21	protein_coding
6	30986484	rs12529858	G	T	41206	0.909812	-0.0945168	0.0156822	-6.027	1.667e-09	0.052	0.3013	MUC21	protein_coding
6	30986560	rs4585609	C	T	41206	1.06385	0.0618973	0.00727604	8.507	1.778e-17	0.3544	0.08573	MUC21	protein_coding
6	30986664	rs9295941	A	C	41206	1.21606	0.195614	0.00997164	19.617	1.104e-85	0.1407	0.04346	MUC21	protein_coding
6	30986750	rs9262497	T	C	41206	1.07315	0.0706016	0.00703624	10.034	1.078e-23	0.4258	0.01043	MUC21	protein_coding
6	30987010	rs9295942	T	G	41206	1.22155	0.200117	0.0100239	19.964	1.129e-88	0.1389	0.01391	MUC21	protein_coding
6	30987098	rs9262499	T	G	41206	1.07482	0.072155	0.0070402	10.249	1.193e-24	0.4238	0.006739	MUC21	protein_coding
6	30987176	rs4713411	A	C	41206	1.07477	0.0721033	0.00704065	10.241	1.299e-24	0.4236	0.006942	MUC21	protein_coding
6	30987577	rs4713416	A	G	41206	1.21614	0.195683	0.00997161	19.624	9.577e-86	0.1407	0.04305	MUC21	protein_coding
6	30987777	rs7759232	A	G	41206	1.07306	0.0705125	0.00703647	10.021	1.227e-23	0.4257	0.01091	MUC21	protein_coding
6	30987786	rs7758976	G	A	45673	1.07964	0.0766264	0.00667943	11.472	1.828e-30	0.427	0.001262	MUC21	protein_coding
6	30987906	rs13207269	G	C	41206	1.21579	0.195395	0.00997474	19.589	1.927e-85	0.1406	0.04743	MUC21	protein_coding
6	30987987	rs1632870	T	C	41206	0.926372	-0.0764798	0.00970309	-7.882	3.21e-15	0.1517	0.01133	MUC21	protein_coding
6	30988017	rs12528975	A	G	41206	0.900725	-0.104555	0.0168312	-6.212	5.23e-10	0.0448	0.1852	MUC21	protein_coding
6	30988274	rs2894049	T	C	28628	1.0876	0.0839713	0.00845037	9.937	2.881e-23	0.4209	0.8883	MUC21	protein_coding
6	30988311	rs9391703	C	T	28628	1.2284	0.205708	0.0117966	17.438	4.249e-68	0.1453	0.2276	MUC21	protein_coding
6	30988337	rs9391704	T	G	41206	1.21535	0.195035	0.00998692	19.529	6.172e-85	0.1402	0.05089	MUC21	protein_coding
6	30988737	rs7453270	C	G	41206	0.906686	-0.0979587	0.015696	-6.241	4.354e-10	0.0519	0.2796	MUC21	protein_coding
6	30988843	rs137936979	A	G	41206	0.932382	-0.0700126	0.0117058	-5.981	2.222e-09	0.0981	0.1795	MUC21	protein_coding
6	30989036	rs9262515	C	G	28628	1.12088	0.114117	0.00866887	13.164	1.415e-39	0.3622	0.7401	MUC21	protein_coding
6	30989631	rs185420195	T	C	41206	1.31824	0.276295	0.0276433	9.995	1.607e-23	0.0161	0.6276	MUC21	protein_coding
6	30989747	rs35768964	T	A	41206	0.919105	-0.0843548	0.0135925	-6.206	5.439e-10	0.0706	0.0922	MUC21	protein_coding
6	30990219	rs28894975	C	T	41206	1.1716	0.158372	0.0102024	15.523	2.418e-54	0.1338	0.01271	MUC21	protein_coding
6	30990220	rs28894976	T	C	41206	1.17332	0.159839	0.0101504	15.747	7.178e-56	0.1354	0.005351	MUC21	protein_coding
6	30990224	rs9262537	G	A	41206	1.13511	0.126727	0.00798529	15.87	1.029e-56	0.2533	0.455	MUC21	protein_coding
6	30990694	rs28744235	A	G	41206	0.909577	-0.0947753	0.0156965	-6.038	1.558e-09	0.0519	0.298	MUC21	protein_coding
6	30990807	rs28744236	T	C	41206	0.90863	-0.0958172	0.015682	-6.11	9.985e-10	0.052	0.2607	MUC21	protein_coding
6	30990891	rs28360984	G	A	41206	0.909257	-0.0951278	0.0156821	-6.066	1.311e-09	0.052	0.2839	MUC21	protein_coding
6	30990958	rs28732079	T	C	28628	1.1745	0.160844	0.0108914	14.768	2.367e-49	0.1777	0.9841	MUC21	protein_coding
6	30991249	rs13220447	G	A	41206	1.22165	0.2002	0.0100361	19.948	1.568e-88	0.1385	0.03608	MUC21	protein_coding
6	30991328	rs144835716	T	A	41206	1.31637	0.274877	0.0243707	11.279	1.658e-29	0.0208	0.02033	MUC21	protein_coding
6	30991643	rs9394031	C	T	41206	1.22166	0.20021	0.0100361	19.949	1.525e-88	0.1385	0.03621	MUC21	protein_coding
6	30991674	rs28744237	C	T	41206	0.909015	-0.0953942	0.0156821	-6.083	1.181e-09	0.052	0.2877	MUC21	protein_coding
6	30992111	rs35590025	T	G	41206	0.91834	-0.0851877	0.0136191	-6.255	3.971e-10	0.0703	0.09874	MUC21	protein_coding
6	30992734	rs4713417	T	G	28628	1.19963	0.182015	0.0107963	16.859	9.082e-64	0.1812	0.115	MUC21	protein_coding
6	30992741	rs4713418	C	G	41206	1.18093	0.166304	0.00903382	18.409	1.11e-75	0.1798	0.006921	MUC21	protein_coding
6	30993236	rs4713419	G	A	41206	1.23002	0.207034	0.0100761	20.547	8.17e-94	0.1371	0.01	MUC21	protein_coding
6	30993244	rs28360985	T	C	41206	0.902742	-0.102319	0.0162076	-6.313	2.732e-10	0.0485	0.2327	MUC21	protein_coding
6	30993533	rs2523898	A	G	45673	0.91071	-0.0935305	0.00660526	-14.16	1.61e-45	0.4866	0.2352	MUC21	protein_coding
6	30993590	rs12179536	G	A	45673	0.937399	-0.0646467	0.00883634	-7.316	2.553e-13	0.1684	0.6429	MUC21	protein_coding
6	30993776	rs115709409	T	A	41206	1.09684	0.092432	0.0107881	8.568	1.05e-17	0.118	0.5607	MUC21	protein_coding
6	30994248	rs28360986	G	C	28628	0.918486	-0.0850289	0.0143946	-5.907	3.481e-09	0.0928	0.2371	MUC21	protein_coding
6	30995158	rs13214865	T	C	41206	1.55176	0.439387	0.0144156	30.48	4.83e-204	0.0608	0.01697	MUC21	protein_coding
6	30997692	rs9262549	G	C	41206	0.924483	-0.078521	0.00763081	-10.29	7.793e-25	0.2947	0.89	MUC21	protein_coding
6	30998194	rs28360988	A	T	41206	0.903329	-0.101669	0.0130881	-7.768	7.976e-15	0.0766	0.5557	MUC21	protein_coding
6	30998742	rs6457300	G	T	45673	0.960038	-0.0407827	0.00684963	-5.954	2.612e-09	0.3702	0.1017	MUC21	protein_coding
6	30998879	rs6457301	C	T	45673	0.962692	-0.0380221	0.0068496	-5.551	2.84e-08	0.3703	0.1032	MUC21	protein_coding
6	30999065	rs6457302	C	T	41206	0.959246	-0.0416075	0.00715029	-5.819	5.909e-09	0.3866	0.1173	MUC21	protein_coding
6	30999178	rs6457303	G	A	41206	0.9592	-0.0416556	0.00714994	-5.826	5.678e-09	0.3867	0.1154	MUC21	protein_coding
6	30999627	rs4713421	C	A	41206	0.957847	-0.043067	0.00715042	-6.023	1.712e-09	0.3865	0.118	MUC21	protein_coding
6	30999902	rs4713422	C	G	41206	0.958875	-0.0419944	0.00716995	-5.857	4.711e-09	0.381	0.07518	MUC21	protein_coding
6	30999997	rs10947121	C	T	45673	0.955731	-0.0452784	0.00678532	-6.673	2.503e-11	0.3884	0.07968	MUC21	protein_coding
6	31001467	rs10807077	G	A	41206	0.961239	-0.039532	0.00722045	-5.475	4.374e-08	0.368	0.07858	MUC22	protein_coding
6	31001506	rs11969581	T	A	41206	0.942015	-0.0597339	0.00837666	-7.131	9.978e-13	0.222	0.06628	MUC22	protein_coding
6	31001519	rs11964623	T	C	41206	0.941999	-0.0597507	0.00837665	-7.133	9.849e-13	0.222	0.06643	MUC22	protein_coding
6	31001781	rs28360042	T	C	41206	0.942592	-0.0591221	0.00834469	-7.085	1.389e-12	0.2244	0.06878	MUC22	protein_coding
6	31002013	rs6933349	A	G	41206	0.94275	-0.0589542	0.00858515	-6.867	6.554e-12	0.2075	0.02609	MUC22	protein_coding
6	31002101	rs7768644	A	G	41206	1.12012	0.113439	0.0149775	7.574	3.606e-14	0.0573	0.6492	MUC22	protein_coding
6	31002301	rs4713423	C	G	41206	0.940232	-0.0616287	0.00846084	-7.284	3.234e-13	0.2159	0.01654	MUC22	protein_coding
6	31003436	rs2844683	C	A	41206	0.911805	-0.0923286	0.00710931	-12.987	1.445e-38	0.3956	0.002104	MUC22	protein_coding
6	31003469	rs34416364	A	G	41206	0.905034	-0.0997826	0.0115396	-8.647	5.291e-18	0.1012	0.1997	MUC22	protein_coding
6	31003523	rs2844681	G	C	41206	0.914619	-0.0892482	0.00719396	-12.406	2.427e-35	0.3719	0.008938	MUC22	protein_coding
6	31005038	rs114996065	A	G	41206	1.1359	0.127429	0.0169544	7.516	5.627e-14	0.0441	0.216	MUC22	protein_coding
6	31005139	rs2844672	G	A	41206	0.915511	-0.0882731	0.00719188	-12.274	1.246e-34	0.3725	0.00909	MUC22	protein_coding
6	31005432	rs11753208	T	C	41206	1.09913	0.0945223	0.0152332	6.205	5.479e-10	0.0553	0.1115	MUC22	protein_coding
6	31005726	rs2844670	G	A	45673	0.91189	-0.0922359	0.00905872	-10.182	2.393e-24	0.1581	0.005582	MUC22	protein_coding
6	31006092	rs2844669	T	C	41206	0.915583	-0.0881946	0.00719427	-12.259	1.512e-34	0.3719	0.008422	MUC22	protein_coding
6	31006247	rs2517553	A	G	41206	0.915705	-0.0880605	0.00719155	-12.245	1.797e-34	0.3726	0.009467	MUC22	protein_coding
6	31006855	rs2844665	T	C	45673	0.915046	-0.0887814	0.00683249	-12.994	1.328e-38	0.3721	0.002601	MUC22	protein_coding
6	31007866	rs2394430	G	A	41206	0.91629	-0.0874228	0.00719174	-12.156	5.328e-34	0.3726	0.008987	MUC22	protein_coding
6	31007968	rs2517551	T	A	41206	0.916723	-0.08695	0.00720142	-12.074	1.447e-33	0.3702	0.009949	MUC22	protein_coding
6	31008036	rs2394429	A	G	41206	0.915786	-0.0879721	0.00719197	-12.232	2.098e-34	0.3725	0.009499	MUC22	protein_coding
6	31008039	rs2394428	A	C	41206	0.915845	-0.0879077	0.00719199	-12.223	2.331e-34	0.3725	0.009562	MUC22	protein_coding
6	31008598	rs2517549	A	C	45673	0.95827	-0.0426255	0.00703972	-6.055	1.406e-09	0.3289	0.009151	MUC22	protein_coding
6	31008818	rs2517548	C	T	45673	0.915126	-0.0886939	0.00683101	-12.984	1.507e-38	0.3725	0.00257	MUC22	protein_coding
6	31009137	rs2523901	C	T	28628	0.944595	-0.056999	0.00871944	-6.537	6.296e-11	0.3564	0.1654	MUC22	protein_coding
6	31009195	rs9262565	A	G	28628	0.908732	-0.0957049	0.00850106	-11.258	2.107e-29	0.4031	0.2053	MUC22	protein_coding
6	31009198	rs9262566	T	C	28628	0.934437	-0.0678108	0.00861855	-7.868	3.6e-15	0.376	0.09531	MUC22	protein_coding
6	31009209	rs9262567	A	G	28628	0.934413	-0.0678366	0.00861854	-7.871	3.512e-15	0.376	0.0946	MUC22	protein_coding
6	31009235	rs10947128	T	C	28628	0.924988	-0.0779749	0.00834581	-9.343	9.4e-21	0.4966	0.6922	MUC22	protein_coding
6	31009302	rs2517545	A	G	28628	0.904551	-0.100317	0.00863909	-11.612	3.57e-31	0.3693	0.1021	MUC22	protein_coding
6	31009508	rs2517544	G	C	41206	0.921065	-0.0822246	0.00778642	-10.56	4.553e-26	0.2755	0.03825	MUC22	protein_coding
6	31009649	rs2517543	T	G	41206	0.915819	-0.0879363	0.00719198	-12.227	2.238e-34	0.3725	0.009415	MUC22	protein_coding
6	31009853	rs190269301	A	G	41206	0.82785	-0.188923	0.0238359	-7.926	2.265e-15	0.0218	0.04825	MUC22	protein_coding
6	31009934	rs6906452	C	A	41206	0.936863	-0.0652186	0.00718583	-9.076	1.13e-19	0.3756	0.1949	MUC22	protein_coding
6	31010200	rs2508015	A	G	41206	0.948661	-0.0527033	0.00727043	-7.249	4.191e-13	0.356	0.02087	MUC22	protein_coding
6	31011373	rs9262568	G	A	41206	0.905443	-0.0993306	0.0134759	-7.371	1.696e-13	0.0719	0.4207	MUC22	protein_coding
6	31011662	rs10947129	A	G	45673	1.08023	0.077177	0.00840434	9.183	4.209e-20	0.1913	0.2942	MUC22	protein_coding
6	31011845	rs12528584	T	C	45673	1.08048	0.0774022	0.00840597	9.208	3.32e-20	0.1912	0.3115	MUC22	protein_coding
6	31011892	rs2517540	A	T	28628	1.05151	0.0502278	0.00853054	5.888	3.909e-09	0.3986	0.285	MUC22	protein_coding
6	31011926	rs12528596	T	C	41206	1.08527	0.0818246	0.00885069	9.245	2.356e-20	0.1911	0.3607	MUC22	protein_coding
6	31012032	rs2523876	T	C	41206	0.940907	-0.0609111	0.00715003	-8.519	1.604e-17	0.3857	0.8378	MUC22	protein_coding
6	31012050	rs2517539	T	G	41206	0.915824	-0.0879315	0.00719041	-12.229	2.17e-34	0.3729	0.009692	MUC22	protein_coding
6	31012137	rs2523874	T	C	41206	0.915905	-0.0878432	0.00719201	-12.214	2.626e-34	0.3725	0.009606	MUC22	protein_coding
6	31012180	rs10456389	T	C	41206	1.08554	0.0820782	0.00885418	9.27	1.854e-20	0.1909	0.371	MUC22	protein_coding
6	31012263	rs2523873	G	C	41206	0.915773	-0.0879866	0.00719315	-12.232	2.1e-34	0.3722	0.008973	MUC22	protein_coding
6	31012730	rs2523872	T	C	45673	0.912108	-0.0919966	0.00685672	-13.417	4.81e-41	0.3656	0.001928	MUC22	protein_coding
6	31012940	rs6457311	T	C	28628	1.05236	0.0510357	0.00853583	5.979	2.245e-09	0.3971	0.09283	MUC22	protein_coding
6	31012941	rs6457312	G	A	28628	1.0499	0.0486932	0.00853668	5.704	1.171e-08	0.397	0.1492	MUC22	protein_coding
6	31012996	rs3131927	T	C	41206	0.917916	-0.085649	0.00720951	-11.88	1.511e-32	0.3683	0.002421	MUC22	protein_coding
6	31013487	rs17190120	T	G	41206	1.3585	0.306381	0.02271	13.491	1.768e-41	0.024	0.4123	MUC22	protein_coding
6	31013541	rs2517538	C	G	41206	0.914269	-0.0896303	0.00721661	-12.42	2.034e-35	0.3663	0.004582	MUC22	protein_coding
6	31014010	rs2517537	C	A	41206	0.912877	-0.0911543	0.00718089	-12.694	6.413e-37	0.3751	0.005983	MUC22	protein_coding
6	31014305	rs9262582	A	C	45673	0.902269	-0.102843	0.0125067	-8.223	1.978e-16	0.0756	0.573	MUC22	protein_coding
6	31014633	rs115593226	A	G	41206	1.13518	0.126787	0.0169729	7.47	8.008e-14	0.044	0.1195	MUC22	protein_coding
6	31014823	rs2517536	A	T	41206	1.07807	0.0751716	0.00696614	10.791	3.791e-27	0.4744	0.03513	MUC22	protein_coding
6	31015182	rs2844645	A	G	41206	1.08342	0.0801255	0.00696501	11.504	1.257e-30	0.4741	0.002543	MUC22	protein_coding
6	31015248	rs114949918	T	C	41206	1.33793	0.291126	0.0248401	11.72	1.003e-31	0.02	0.4093	MUC22	protein_coding
6	31016124	rs115424148	G	A	41206	1.13462	0.126296	0.016973	7.441	1.002e-13	0.044	0.1241	MUC22	protein_coding
6	31016660	rs2523867	T	C	28628	1.08581	0.0823257	0.00834523	9.865	5.892e-23	0.508	0.04097	MUC22	protein_coding
6	31016848	rs9262586	T	C	41206	0.907096	-0.0975074	0.0130654	-7.463	8.463e-14	0.0769	0.2731	MUC22	protein_coding
6	31019145	rs11758892	A	G	41206	1.13494	0.126584	0.0169729	7.458	8.799e-14	0.044	0.1239	MUC22	protein_coding
6	31019615	rs76886291	A	G	41206	0.919363	-0.0840744	0.0149333	-5.63	1.797e-08	0.0577	0.6393	MUC22	protein_coding
6	31019970	rs9262601	G	A	41206	0.907115	-0.0974858	0.00952848	-10.231	1.44e-24	0.1584	0.7177	MUC22	protein_coding
6	31020271	rs9262602	G	A	41206	0.90318	-0.101833	0.0102037	-9.98	1.874e-23	0.1343	0.917	MUC22	protein_coding
6	31020543	rs9262603	T	C	41206	0.905367	-0.0994149	0.0134672	-7.382	1.561e-13	0.072	0.426	MUC22	protein_coding
6	31020544	rs116127591	A	G	41206	1.1355	0.127076	0.0169728	7.487	7.035e-14	0.044	0.126	MUC22	protein_coding
6	31020716	rs9262614	C	T	41206	0.902483	-0.102606	0.0131512	-7.802	6.084e-15	0.0758	0.5251	MUC22	protein_coding
6	31021325	rs2428516	T	C	41206	0.911117	-0.0930842	0.00717799	-12.968	1.864e-38	0.3757	0.143	MUC22	protein_coding
6	31021504	rs2523857	T	C	41206	0.902889	-0.102155	0.00709805	-14.392	5.803e-47	0.3982	0.04771	MUC22	protein_coding
6	31021547	rs2517527	A	G	41206	0.898731	-0.106772	0.00715581	-14.921	2.4e-50	0.3804	0.01054	MUC22	protein_coding
6	31021630	rs2523856	C	T	41206	0.901681	-0.103494	0.00708428	-14.609	2.466e-48	0.4027	0.05057	MUC22	protein_coding
6	31022158	rs2523855	C	G	41206	0.936531	-0.065573	0.0073127	-8.967	3.041e-19	0.3466	0.6302	MUC22	protein_coding
6	31022169	rs11756181	G	A	41206	1.12899	0.121322	0.0165154	7.346	2.037e-13	0.0466	0.09122	MUC22	protein_coding
6	31022274	rs3915966	T	C	41206	0.940077	-0.0617937	0.00733369	-8.426	3.574e-17	0.3426	0.8186	MUC22	protein_coding
6	31022340	rs11756221	T	A	41206	1.12817	0.120597	0.0165156	7.302	2.829e-13	0.0466	0.08713	MUC22	protein_coding
6	31022354	rs2255314	G	A	41206	0.907716	-0.0968237	0.0110353	-8.774	1.731e-18	0.112	0.9614	MUC22	protein_coding
6	31022500	rs2523854	C	A	41206	0.961198	-0.0395752	0.00710633	-5.569	2.555e-08	0.4005	0.1653	MUC22	protein_coding
6	31022557	rs2523853	A	G	41206	0.907786	-0.0967466	0.0110353	-8.767	1.834e-18	0.112	0.9605	MUC22	protein_coding
6	31022730	rs9262621	A	C	28628	0.921166	-0.0821151	0.0140801	-5.832	5.476e-09	0.0975	0.1038	MUC22	protein_coding
6	31022799	rs2905758	C	T	41206	0.907982	-0.0965308	0.0118095	-8.174	2.983e-16	0.0961	0.7803	MUC22	protein_coding
6	31022822	rs2904756	G	C	41206	0.885484	-0.121621	0.021522	-5.651	1.599e-08	0.0269	0.609	MUC22	protein_coding
6	31022828	rs2905757	T	C	41206	0.938633	-0.0633311	0.00735638	-8.609	7.351e-18	0.3382	0.8219	MUC22	protein_coding
6	31022928	rs62401699	T	C	41206	0.903996	-0.10093	0.0184955	-5.457	4.853e-08	0.0368	0.4709	MUC22	protein_coding
6	31023013	rs111378116	A	G	41206	1.1287	0.121067	0.0165324	7.323	2.421e-13	0.0465	0.08545	MUC22	protein_coding
6	31023203	rs113017263	G	T	41206	1.12874	0.1211	0.0165324	7.325	2.38e-13	0.0465	0.08574	MUC22	protein_coding
6	31023651	rs561544340	C	G	28628	0.920051	-0.0833259	0.0141976	-5.869	4.393e-09	0.0957	0.09395	MUC22	protein_coding
6	31023840	rs16898614	G	A	41206	1.14223	0.132984	0.0164462	8.086	6.156e-16	0.047	0.4248	MUC22	protein_coding
6	31024230	rs11758693	G	C	41206	1.12876	0.121116	0.0165324	7.326	2.38e-13	0.0465	0.08727	MUC22	protein_coding
6	31024244	rs140895602	G	A	41206	0.823595	-0.194076	0.0240521	-8.069	7.066e-16	0.0214	0.04384	MUC22	protein_coding
6	31024601	rs9262631	A	C	41206	1.09912	0.0945088	0.0155416	6.081	1.195e-09	0.053	0.01206	MUC22	protein_coding
6	31025713	rs2517524	C	A	41206	0.905446	-0.0993273	0.00695034	-14.291	2.473e-46	0.5072	0.01477	MUC22	protein_coding
6	31027336	rs2517521	A	G	41206	0.878928	-0.129052	0.0103623	-12.454	1.329e-35	0.1293	0.08679	MUC22	protein_coding
6	31029152	rs114531846	T	C	41206	1.17165	0.158409	0.0186826	8.479	2.266e-17	0.036	0.125	MUC22	protein_coding
6	31029282	rs2523842	A	G	41206	0.885161	-0.121986	0.0215219	-5.668	1.444e-08	0.0269	0.6119	MUC22	protein_coding
6	31031381	rs2256436	G	A	45673	0.963592	-0.0370869	0.00679745	-5.456	4.862e-08	0.385	0.06683	MUC22	protein_coding
6	31032207	rs9262653	A	G	41206	1.11072	0.10501	0.0158697	6.617	3.667e-11	0.0507	0.01747	MUC22	protein_coding
6	31032407	rs2517503	A	C	41206	0.880156	-0.127656	0.0136021	-9.385	6.283e-21	0.0704	0.005785	MUC22	protein_coding
6	31033192	rs2517501	T	C	41206	1.04428	0.0433248	0.00696428	6.221	4.925e-10	0.4928	0.08036	MUC22	protein_coding
6	31033863	rs28732090	G	C	41206	1.46769	0.383689	0.0120741	31.778	1.3e-221	0.0892	0.01439	MUC22	protein_coding
6	31034110	rs9262655	G	A	41206	1.1107	0.104994	0.0158697	6.616	3.682e-11	0.0507	0.01745	MUC22	protein_coding
6	31035191	rs3132567	T	G	41206	0.942185	-0.0595537	0.00914242	-6.514	7.319e-11	0.176	0.2363	MUC22	protein_coding
6	31035634	rs3130539	G	C	41206	0.941774	-0.0599905	0.00915466	-6.553	5.655e-11	0.1754	0.233	MUC22	protein_coding
6	31036706	rs115280774	A	G	41206	1.11072	0.10501	0.0158697	6.617	3.663e-11	0.0507	0.0174	MUC22	protein_coding
6	31036783	rs2517497	G	A	45673	0.963679	-0.0369974	0.0067823	-5.455	4.889e-08	0.3897	0.1027	MUC22	protein_coding
6	31038966	rs2523892	A	C	41206	0.886878	-0.120048	0.0214447	-5.598	2.171e-08	0.0271	0.5895	MUC22	protein_coding
6	31040488	rs9263451	A	C	41206	0.906994	-0.097619	0.0125555	-7.775	7.523e-15	0.0839	0.8204	MUC22	protein_coding
6	31041155	rs2523884	T	C	45673	0.963331	-0.0373586	0.00679741	-5.496	3.883e-08	0.385	0.07241	MUC22	protein_coding
6	31042070	rs2523883	T	C	45673	0.963442	-0.0372431	0.00679743	-5.479	4.272e-08	0.385	0.06848	MUC22	protein_coding
6	31042306	rs2517489	A	G	45673	0.963115	-0.0375828	0.00679739	-5.529	3.222e-08	0.385	0.07844	MUC22	protein_coding
6	31042608	rs2523881	G	T	45673	0.963274	-0.037417	0.00679445	-5.507	3.641e-08	0.3859	0.0736	MUC22	protein_coding
6	31043230	rs116063751	A	G	41206	1.14145	0.132302	0.0171977	7.693	1.432e-14	0.0428	0.1337	MUC22	protein_coding
6	31043249	rs9263455	T	C	41206	0.898638	-0.106875	0.0130559	-8.186	2.695e-16	0.077	0.4113	MUC22	protein_coding
6	31043584	rs116435269	T	C	41206	1.14153	0.13237	0.0171977	7.697	1.391e-14	0.0428	0.1335	MUC22	protein_coding
6	31044027	rs2523879	T	C	41206	0.885656	-0.121427	0.021522	-5.642	1.678e-08	0.0269	0.5988	MUC22	protein_coding
6	31044063	rs9263459	T	C	41206	0.90682	-0.0978114	0.0125351	-7.803	6.027e-15	0.0842	0.8216	MUC22	protein_coding
6	31044295	rs7749544	T	C	41206	0.937526	-0.0645108	0.00851965	-7.572	3.673e-14	0.2118	0.004509	MUC22	protein_coding
6	31044802	rs2517478	T	G	45673	0.963133	-0.0375642	0.00679772	-5.526	3.282e-08	0.3849	0.07561	HCG22	lncRNA
6	31044863	rs2517477	A	G	45673	0.96315	-0.0375456	0.00679805	-5.523	3.337e-08	0.3848	0.07559	HCG22	lncRNA
6	31045554	rs9378152	G	C	41206	1.10703	0.101682	0.0143498	7.086	1.38e-12	0.0628	0.02515	HCG22	lncRNA
6	31045574	rs2523860	C	G	41206	1.04435	0.0433978	0.0069637	6.232	4.611e-10	0.4966	0.1024	HCG22	lncRNA
6	31046494	rs2517474	G	A	41206	0.902472	-0.102618	0.00695054	-14.764	2.508e-49	0.5122	0.003409	HCG22	lncRNA
6	31047145	rs2523836	T	C	45673	0.963164	-0.0375321	0.00679805	-5.521	3.379e-08	0.3848	0.07553	HCG22	lncRNA
6	31047471	rs2523895	C	A	45673	0.963629	-0.0370486	0.00678546	-5.46	4.767e-08	0.3887	0.103	HCG22	lncRNA
6	31048992	rs3132562	G	A	41206	0.907443	-0.0971245	0.00714519	-13.593	4.419e-42	0.3843	0.002295	HCG22	lncRNA
6	31050039	rs9263472	A	T	41206	0.902208	-0.10291	0.0130879	-7.863	3.755e-15	0.0766	0.5791	HCG22	lncRNA
6	31050179	rs9263473	G	A	45673	0.963355	-0.037333	0.00678289	-5.504	3.714e-08	0.3895	0.1075	HCG22	lncRNA
6	31050658	rs146962790	T	G	41206	1.14436	0.134849	0.0172552	7.815	5.496e-15	0.0425	0.15	HCG22	lncRNA
6	31051388	rs2535318	T	C	45673	0.963433	-0.037252	0.00678543	-5.49	4.029e-08	0.3887	0.112	HCG22	lncRNA
6	31051672	rs3901849	G	T	41206	1.14407	0.134595	0.0172358	7.809	5.744e-15	0.0426	0.153	HCG22	lncRNA
6	31052050	rs9263476	A	G	41206	0.90257	-0.102509	0.0130801	-7.837	4.625e-15	0.0767	0.61	HCG22	lncRNA
6	31052127	rs2535315	T	C	45673	0.963087	-0.0376118	0.00679771	-5.533	3.141e-08	0.3849	0.0754	HCG22	lncRNA
6	31052361	rs34507986	A	G	41206	0.88093	-0.126778	0.0128617	-9.857	6.378e-23	0.0795	0.4537	HCG22	lncRNA
6	31052632	rs28732092	T	G	41206	1.50062	0.405877	0.0125236	32.409	2.05e-230	0.0822	0.02742	HCG22	lncRNA
6	31052684	rs2535311	G	A	45673	0.963201	-0.0374935	0.00679477	-5.518	3.427e-08	0.3858	0.07498	HCG22	lncRNA
6	31053257	rs2535310	A	C	45673	1.04211	0.0412504	0.00661488	6.236	4.478e-10	0.495	0.1195	HCG22	lncRNA
6	31053843	rs12202207	T	C	41206	1.47629	0.389531	0.0223611	17.42	5.817e-68	0.0247	0.001343	HCG22	lncRNA
6	31054381	rs2535305	G	A	41206	0.947782	-0.053631	0.00707159	-7.584	3.358e-14	0.4123	0.04228	HCG22	lncRNA
6	31054511	rs3130955	A	C	45673	1.15659	0.145476	0.00683402	21.287	1.51e-100	0.3662	0.0798	HCG22	lncRNA
6	31054687	rs2535304	C	T	45673	0.963016	-0.0376853	0.00678159	-5.557	2.74e-08	0.3899	0.0997	HCG22	lncRNA
6	31055423	rs2535303	G	A	45673	1.04266	0.0417786	0.00661578	6.315	2.707e-10	0.4901	0.1486	HCG22	lncRNA
6	31055624	rs3130956	G	A	41206	1.04471	0.0437362	0.00696436	6.28	3.38e-10	0.4921	0.1274	HCG22	lncRNA
6	31055632	rs3130957	A	G	41206	1.04471	0.0437362	0.00696436	6.28	3.38e-10	0.4921	0.1274	HCG22	lncRNA
6	31056358	rs3130959	A	G	28628	1.05175	0.0504565	0.00835511	6.039	1.549e-09	0.4888	0.1381	HCG22	lncRNA
6	31056632	rs3130960	T	A	41206	1.04484	0.0438685	0.00696436	6.299	2.992e-10	0.492	0.1208	HCG22	lncRNA
6	31056855	rs9263487	C	G	41206	0.901325	-0.103889	0.0129264	-8.037	9.188e-16	0.0787	0.5439	HCG22	lncRNA
6	31056951	rs2535302	G	A	41206	1.04506	0.044077	0.00696429	6.329	2.475e-10	0.4922	0.1096	HCG22	lncRNA
6	31056960	rs2517470	T	C	41206	1.04511	0.0441258	0.0069643	6.336	2.354e-10	0.4921	0.1086	HCG22	lncRNA
6	31057614	rs2508014	A	C	41206	0.90723	-0.0973595	0.0071609	-13.596	4.212e-42	0.3799	0.002153	HCG22	lncRNA
6	31057831	rs2429723	G	A	41206	1.04485	0.0438755	0.00696436	6.3	2.985e-10	0.492	0.1198	HCG22	lncRNA
6	31057972	rs2517469	T	C	41206	1.04362	0.0426969	0.0069641	6.131	8.72e-10	0.4943	0.09743	HCG22	lncRNA
6	31058398	rs116464870	C	T	41206	1.1698	0.156831	0.0186083	8.428	3.506e-17	0.0363	0.178	HCG22	lncRNA
6	31058627	rs2535301	A	G	41206	1.04488	0.0439033	0.00696436	6.304	2.901e-10	0.492	0.1186	HCG22	lncRNA
6	31058827	rs9263492	T	C	41206	0.901267	-0.103954	0.0129264	-8.042	8.842e-16	0.0787	0.5064	HCG22	lncRNA
6	31059145	rs2535300	G	A	41206	0.933823	-0.0684688	0.00697522	-9.816	9.599e-23	0.4656	0.01833	HCG22	lncRNA
6	31059171	rs2517465	C	T	41206	1.04487	0.0438894	0.00696436	6.302	2.937e-10	0.492	0.1197	HCG22	lncRNA
6	31059245	rs2535299	A	G	41206	1.04496	0.0439801	0.00696439	6.315	2.702e-10	0.4918	0.1147	HCG22	lncRNA
6	31059254	rs2517464	A	T	41206	1.04497	0.0439871	0.00696439	6.316	2.69e-10	0.4918	0.1149	HCG22	lncRNA
6	31059325	rs9263493	C	A	41206	1.04485	0.0438755	0.00696436	6.3	2.98e-10	0.492	0.1205	HCG22	lncRNA
6	31059329	rs9263494	G	A	41206	1.04487	0.0438894	0.00696436	6.302	2.931e-10	0.492	0.1196	HCG22	lncRNA
6	31059386	rs3130961	G	A	41206	1.045	0.0440146	0.00696434	6.32	2.614e-10	0.492	0.1228	HCG22	lncRNA
6	31059462	rs2535298	G	A	41206	0.919224	-0.0842253	0.00898403	-9.375	6.947e-21	0.1838	0.003243	HCG22	lncRNA
6	31059483	rs2517460	T	C	41206	1.04487	0.0438894	0.00696436	6.302	2.929e-10	0.492	0.1183	HCG22	lncRNA
6	31059515	rs2517458	C	T	41206	1.045	0.0440146	0.00696434	6.32	2.614e-10	0.492	0.1229	HCG22	lncRNA
6	31059715	rs2535297	A	G	41206	1.04487	0.0438894	0.00696436	6.302	2.945e-10	0.492	0.1199	HCG22	lncRNA
6	31059900	rs2517455	T	C	41206	1.04419	0.0432373	0.00696477	6.208	5.359e-10	0.4907	0.1135	HCG22	lncRNA
6	31060115	rs2517453	C	T	41206	1.04419	0.0432373	0.00696477	6.208	5.372e-10	0.4907	0.1134	HCG22	lncRNA
6	31060162	rs2517452	T	C	45673	1.04352	0.042603	0.00661537	6.44	1.193e-10	0.4913	0.1591	HCG22	lncRNA
6	31060343	rs3130962	T	G	41206	1.04488	0.0439033	0.00696436	6.304	2.896e-10	0.492	0.1189	HCG22	lncRNA
6	31060442	rs3130963	T	C	41206	1.04488	0.0439033	0.00696436	6.304	2.892e-10	0.492	0.1188	HCG22	lncRNA
6	31060461	rs3130964	T	C	41206	1.04488	0.0439033	0.00696436	6.304	2.892e-10	0.492	0.1188	HCG22	lncRNA
6	31060598	rs3130965	G	T	41206	1.04493	0.0439522	0.00696437	6.311	2.773e-10	0.4919	0.1165	HCG22	lncRNA
6	31060600	rs3130966	A	G	41206	1.04492	0.0439451	0.00696435	6.31	2.793e-10	0.492	0.1162	HCG22	lncRNA
6	31060953	rs114927745	A	G	41206	1.1446	0.135059	0.0172357	7.836	4.665e-15	0.0426	0.1666	HCG22	lncRNA
6	31061013	rs67565791	T	C	41206	0.942561	-0.0591543	0.0100894	-5.863	4.535e-09	0.1382	0.2016	HCG22	lncRNA
6	31061439	rs2517450	C	T	41206	1.04421	0.0432651	0.00696477	6.212	5.233e-10	0.4907	0.1148	HCG22	lncRNA
6	31061581	rs6901708	G	A	41206	0.936005	-0.0661349	0.00877237	-7.539	4.745e-14	0.1958	0.002755	HCG22	lncRNA
6	31061848	rs2535295	A	G	41206	1.04488	0.0439033	0.00696436	6.304	2.896e-10	0.492	0.1189	HCG22	lncRNA
6	31062133	rs2535294	A	G	41206	1.04364	0.0427103	0.00696402	6.133	8.608e-10	0.4948	0.151	HCG22	lncRNA
6	31062363	rs2535293	A	G	41206	1.04498	0.0440007	0.00696434	6.318	2.641e-10	0.492	0.1222	HCG22	lncRNA
6	31062414	rs2535292	G	A	41206	1.04424	0.0432862	0.00696479	6.215	5.148e-10	0.4906	0.1154	HCG22	lncRNA
6	31062899	rs2535291	G	A	41206	1.04501	0.0440285	0.00696434	6.322	2.589e-10	0.492	0.1127	HCG22	lncRNA
6	31063132	rs2535290	A	G	41206	1.04412	0.0431737	0.00696463	6.199	5.679e-10	0.4913	0.1001	HCG22	lncRNA
6	31063233	rs2535289	G	A	41206	1.04476	0.0437913	0.00696427	6.288	3.219e-10	0.4925	0.1122	HCG22	lncRNA
6	31063413	rs3130967	T	C	41206	0.880648	-0.127097	0.0135933	-9.35	8.802e-21	0.0705	0.009606	HCG22	lncRNA
6	31063540	rs3130546	C	T	41206	1.04463	0.0436591	0.00696429	6.269	3.64e-10	0.4925	0.1098	HCG22	lncRNA
6	31063601	rs3095306	T	A	28628	0.927861	-0.0748733	0.00859033	-8.716	2.876e-18	0.3819	0.05936	HCG22	lncRNA
6	31064007	rs2535288	C	A	41206	1.04118	0.0403506	0.00696421	5.794	6.861e-09	0.496	0.1941	HCG22	lncRNA
6	31064022	rs2517443	T	C	41206	1.04468	0.0437148	0.00696428	6.277	3.445e-10	0.4925	0.1101	HCG22	lncRNA
6	31064083	rs2517440	T	C	41206	1.04463	0.0436661	0.00696429	6.27	3.62e-10	0.4925	0.11	HCG22	lncRNA
6	31064100	rs2517438	T	C	41206	0.880991	-0.126708	0.0136113	-9.309	1.295e-20	0.0703	0.005541	HCG22	lncRNA
6	31064739	rs2517427	A	C	41206	1.04469	0.0437217	0.00696428	6.278	3.429e-10	0.4925	0.1101	HCG22	lncRNA
6	31064827	rs2517423	C	T	41206	1.04468	0.0437078	0.00696428	6.276	3.481e-10	0.4925	0.1109	HCG22	lncRNA
6	31064950	rs2535287	C	A	41206	1.0447	0.0437287	0.00696428	6.279	3.415e-10	0.4925	0.1096	HCG22	lncRNA
6	31065308	rs3095305	A	G	41206	1.04467	0.0437009	0.00696428	6.275	3.5e-10	0.4925	0.1109	HCG22	lncRNA
6	31065407	rs3130970	T	C	41206	1.04469	0.0437217	0.00696428	6.278	3.426e-10	0.4925	0.1101	HCG22	lncRNA
6	31065562	rs2429721	A	G	41206	1.04464	0.0436729	0.00696426	6.271	3.597e-10	0.4926	0.1106	HCG22	lncRNA
6	31065620	rs2256962	A	G	41206	0.876053	-0.132329	0.0128976	-10.26	1.065e-24	0.079	0.00972	HCG22	lncRNA
6	31065627	rs2517414	T	C	41206	1.04461	0.0436452	0.00696429	6.267	3.673e-10	0.4925	0.1121	HCG22	lncRNA
6	31065808	rs9263507	C	T	41206	0.901073	-0.104169	0.0129339	-8.054	7.997e-16	0.0786	0.5002	HCG22	lncRNA
6	31066131	rs142005837	A	G	41206	1.14418	0.134685	0.0172165	7.823	5.146e-15	0.0427	0.166	HCG22	lncRNA
6	31066134	rs146196615	T	C	41206	1.14416	0.134667	0.0172165	7.822	5.204e-15	0.0427	0.1663	HCG22	lncRNA
6	31066183	rs2517410	G	A	41206	1.04466	0.0436871	0.0069643	6.273	3.534e-10	0.4924	0.1104	HCG22	lncRNA
6	31066716	rs9263513	A	G	28628	0.908118	-0.0963814	0.0144695	-6.661	2.714e-11	0.0917	0.2624	HCG22	lncRNA
6	31067211	rs2394418	A	G	41206	0.929598	-0.0730032	0.00714247	-10.221	1.592e-24	0.3871	0.1619	HCG22	lncRNA
6	31067852	rs3130548	G	A	41206	0.962342	-0.0383852	0.00696519	-5.511	3.57e-08	0.4918	0.3305	HCG22	lncRNA
6	31068336	rs9263545	G	A	41206	0.901476	-0.103721	0.0129264	-8.024	1.021e-15	0.0787	0.536	HCG22	lncRNA
6	31068420	rs2535283	A	G	41206	1.04467	0.0437009	0.00696428	6.275	3.494e-10	0.4925	0.11	HCG22	lncRNA
6	31068525	rs2517559	A	C	41206	0.878457	-0.129589	0.0103621	-12.506	6.925e-36	0.1293	0.0804	HCG22	lncRNA
6	31068821	rs2535282	T	G	41206	1.04482	0.0438399	0.00696424	6.295	3.079e-10	0.4926	0.1038	HCG22	lncRNA
6	31068895	rs2517556	G	C	41206	1.04515	0.0441612	0.00696439	6.341	2.289e-10	0.4917	0.08984	HCG22	lncRNA
6	31069402	rs9263561	C	T	28628	0.90769	-0.0968521	0.0144836	-6.687	2.285e-11	0.0915	0.2333	HCG22	lncRNA
6	31069476	rs12201248	A	T	28628	1.40623	0.340915	0.0129041	26.419	8.18e-154	0.1158	0.01112	HCG22	lncRNA
6	31070096	rs9263580	T	C	41206	0.906487	-0.0981785	0.0118702	-8.271	1.332e-16	0.095	0.7037	HCG22	lncRNA
6	31070664	rs9263582	A	G	45673	0.903573	-0.101399	0.0123071	-8.239	1.731e-16	0.0783	0.7439	HCG22	lncRNA
6	31070686	rs2394415	A	G	41206	0.938229	-0.063761	0.00767188	-8.311	9.451e-17	0.2898	0.002097	HCG22	lncRNA
6	31070907	rs2517541	A	C	41206	1.04467	0.0437009	0.00696428	6.275	3.496e-10	0.4925	0.11	HCG22	lncRNA
6	31071254	rs6905484	T	C	41206	0.907002	-0.0976106	0.00715935	-13.634	2.523e-42	0.3803	0.00232	HCG22	lncRNA
6	31071339	rs9263593	G	A	41206	1.04471	0.0437356	0.00696427	6.28	3.378e-10	0.4925	0.11	HCG22	lncRNA
6	31071547	rs9263597	A	G	41206	1.04452	0.0435617	0.0069643	6.255	3.963e-10	0.4925	0.1079	RNU6-1133P	snRNA
6	31071645	rs9263600	T	C	41206	0.904587	-0.100277	0.0119434	-8.396	4.621e-17	0.0937	0.5422	RNU6-1133P	snRNA
6	31071758	rs9263601	C	T	28628	0.942378	-0.0593488	0.00921279	-6.442	1.179e-10	0.289	0.001507	RNU6-1133P	snRNA
6	31072157	rs9263607	A	G	45673	0.90641	-0.0982639	0.0113995	-8.62	6.692e-18	0.0927	0.6896	RNU6-1133P	snRNA
6	31072300	rs2844637	C	T	41206	0.93837	-0.0636108	0.00767505	-8.288	1.152e-16	0.2894	0.00183	RNU6-1133P	snRNA
6	31073371	rs9263623	T	C	41206	0.907612	-0.0969384	0.0120018	-8.077	6.658e-16	0.0927	0.7713	RNU6-1133P	snRNA
6	31073597	rs2517494	C	G	41206	0.942032	-0.059716	0.00892349	-6.692	2.194e-11	0.1873	0.3866	RNU6-1133P	snRNA
6	31073639	rs9263624	T	C	28628	0.908065	-0.0964392	0.0144695	-6.665	2.642e-11	0.0917	0.2639	RNU6-1133P	snRNA
6	31073903	rs7381897	A	G	41206	1.04369	0.0427632	0.00696469	6.14	8.23e-10	0.4913	0.1015	RNU6-1133P	snRNA
6	31074393	rs116513928	G	C	28628	1.13363	0.125428	0.0211622	5.927	3.076e-09	0.0406	0.1244	RNU6-1133P	snRNA
6	31074829	rs35944195	T	C	41206	0.902862	-0.102186	0.0113856	-8.975	2.83e-19	0.1043	0.1577	RNU6-1133P	snRNA
6	31075115	rs1064190	G	T	41206	1.04365	0.0427286	0.00696472	6.135	8.498e-10	0.4912	0.09848	RNU6-1133P	snRNA
6	31075375	rs1064191	T	C	45673	1.04223	0.0413611	0.00661566	6.252	4.063e-10	0.4908	0.1299	RNU6-1133P	snRNA
6	31075622	rs9263626	C	T	28628	0.9359	-0.0662468	0.00840802	-7.879	3.303e-15	0.441	0.2629	RNU6-1133P	snRNA
6	31075798	rs9263629	A	G	41206	1.04477	0.0437983	0.00696427	6.289	3.188e-10	0.4925	0.1096	RNU6-1133P	snRNA
6	31075959	rs9263631	A	G	41206	1.04525	0.0442579	0.00696426	6.355	2.078e-10	0.4922	0.09638	RNU6-1133P	snRNA
6	31075983	rs9263632	A	G	41206	0.906963	-0.0976533	0.00715933	-13.64	2.32e-42	0.3803	0.002336	RNU6-1133P	snRNA
6	31076326	rs2517417	A	G	41206	1.0448	0.0438261	0.00696426	6.293	3.117e-10	0.4925	0.1085	RNU6-1133P	snRNA
6	31076397	rs12204500	A	T	28628	1.4064	0.341034	0.0129189	26.398	1.43e-153	0.1155	0.01017	RNU6-1133P	snRNA
6	31076494	rs117403002	T	C	41206	1.14481	0.135235	0.0172164	7.855	4.001e-15	0.0427	0.1648	RNU6-1133P	snRNA
6	31076750	rs79039597	A	C	41206	0.909155	-0.09524	0.0120786	-7.885	3.135e-15	0.0914	0.8078	RNU6-1133P	snRNA
6	31076751	rs79797985	G	T	41206	0.909164	-0.0952294	0.0120727	-7.888	3.071e-15	0.0915	0.8061	RNU6-1133P	snRNA
6	31076764	rs2535277	A	G	41206	1.04418	0.0432275	0.00696431	6.207	5.395e-10	0.4927	0.13	RNU6-1133P	snRNA
6	31076978	rs2517529	G	C	41206	0.938526	-0.0634448	0.00702289	-9.034	1.658e-19	0.4332	0.4248	RNU6-1133P	snRNA
6	31077614	rs11754821	C	G	45673	0.906422	-0.0982505	0.011394	-8.623	6.539e-18	0.0928	0.6757	RNU6-1133P	snRNA
6	31077732	rs1265064	C	G	45673	1.04256	0.0416825	0.00661522	6.301	2.957e-10	0.4926	0.123	RNU6-1133P	snRNA
6	31077938	rs1265063	A	G	45673	1.04243	0.0415529	0.00661566	6.281	3.373e-10	0.4907	0.1266	RNU6-1133P	snRNA
6	31078167	rs72853194	G	T	41206	1.14485	0.135277	0.0172746	7.831	4.848e-15	0.0424	0.1497	RNU6-1133P	snRNA
6	31078495	rs1265059	C	G	45673	1.04322	0.0423114	0.0066153	6.396	1.6e-10	0.4918	0.1308	RNU6-1133P	snRNA
6	31078557	rs1265058	G	A	45673	1.04307	0.0421726	0.00661531	6.375	1.83e-10	0.4918	0.1379	RNU6-1133P	snRNA
6	31078650	rs1265056	G	A	45673	1.0433	0.0423841	0.00661529	6.407	1.483e-10	0.4918	0.1358	RNU6-1133P	snRNA
6	31079236	rs1265055	G	A	41206	1.04481	0.0438331	0.00696426	6.294	3.103e-10	0.4925	0.1087	RNU6-1133P	snRNA
6	31079440	rs2233982	T	C	41206	1.1602	0.148592	0.0170992	8.69	3.63e-18	0.0433	0.7527	RNU6-1133P	snRNA
6	31079578	rs2233981	A	G	45673	0.905726	-0.099018	0.0123004	-8.05	8.269e-16	0.0784	0.6126	RNU6-1133P	snRNA
6	31079643	rs1265054	T	C	41206	1.045	0.0440139	0.00696423	6.32	2.615e-10	0.4925	0.1152	RNU6-1133P	snRNA
6	31079889	rs1265053	C	G	41206	1.044	0.0430592	0.00696413	6.183	6.278e-10	0.4938	0.1182	RNU6-1133P	snRNA
6	31080103	rs2233972	C	T	41206	1.10509	0.0999305	0.0145354	6.875	6.217e-12	0.0611	0.02566	RNU6-1133P	snRNA
6	31080586	rs2270190	G	A	45673	0.903638	-0.101326	0.0111286	-9.105	8.63e-20	0.0978	0.4908	RNU6-1133P	snRNA
6	31080741	rs1265050	A	G	41206	1.04254	0.0416645	0.00696381	5.983	2.19e-09	0.4991	0.1572	RNU6-1133P	snRNA
6	31080926	rs2233963	A	G	41206	1.10645	0.101158	0.0142758	7.086	1.383e-12	0.0635	0.03727	RNU6-1133P	snRNA
6	31081052	rs2233960	G	A	45673	0.947542	-0.0538842	0.00728657	-7.395	1.416e-13	0.2901	0.2257	RNU6-1133P	snRNA
6	31081251	rs2233955	A	G	41206	0.922791	-0.0803526	0.00870936	-9.226	2.82e-20	0.1994	0.2069	RNU6-1133P	snRNA
6	31081700	rs1265046	A	G	45673	1.03725	0.0365761	0.00661533	5.529	3.215e-08	0.4964	0.1006	RNU6-1133P	snRNA
6	31081838	rs3130975	T	C	45673	0.93398	-0.0683008	0.0071206	-9.592	8.679e-22	0.3142	0.1407	RNU6-1133P	snRNA
6	31081940	rs3130976	C	T	41206	0.936252	-0.0658704	0.00831592	-7.921	2.353e-15	0.2265	0.05083	RNU6-1133P	snRNA
6	31081989	rs3130977	C	T	45673	0.929753	-0.0728358	0.0070332	-10.356	3.944e-25	0.3291	0.5344	RNU6-1133P	snRNA
6	31082081	rs17190526	A	G	33095	0.91218	-0.0919179	0.0126853	-7.246	4.282e-13	0.1047	0.533	RNU6-1133P	snRNA
6	31082127	rs3130552	A	G	33095	0.932663	-0.0697116	0.00820812	-8.493	2.011e-17	0.338	0.4918	RNU6-1133P	snRNA
6	31082188	rs3130978	A	G	45673	0.933085	-0.0692593	0.00709261	-9.765	1.583e-22	0.3188	0.1817	RNU6-1133P	snRNA
6	31082197	rs3130979	C	G	45673	0.933143	-0.0691969	0.00709203	-9.757	1.718e-22	0.3189	0.1656	RNU6-1133P	snRNA
6	31082361	rs6917517	T	C	45673	1.06195	0.0601095	0.00897558	6.697	2.122e-11	0.162	0.009106	RNU6-1133P	snRNA
6	31082404	rs3130980	T	C	45673	1.09045	0.0865941	0.00697889	12.408	2.368e-35	0.3388	0.1786	RNU6-1133P	snRNA
6	31082476	rs3095300	T	C	41206	0.936274	-0.0658472	0.00848875	-7.757	8.666e-15	0.2139	0.01652	RNU6-1133P	snRNA
6	31082734	rs3094221	G	A	45673	0.894627	-0.111349	0.00659689	-16.879	6.384e-64	0.4978	0.07218	RNU6-1133P	snRNA
6	31082843	rs9263637	C	T	41206	1.06323	0.061316	0.00949458	6.458	1.061e-10	0.1601	0.1582	RNU6-1133P	snRNA
6	31082932	rs3095298	T	C	45673	0.940068	-0.0618032	0.0080243	-7.702	1.336e-14	0.2168	0.0249	RNU6-1133P	snRNA
6	31082960	rs1042149	A	G	41206	0.893351	-0.112776	0.00694474	-16.239	2.685e-59	0.5027	0.5241	RNU6-1133P	snRNA
6	31082987	rs3094220	G	A	45673	0.939962	-0.0619154	0.00802429	-7.716	1.202e-14	0.2168	0.02477	RNU6-1133P	snRNA
6	31083022	rs9263641	T	C	41206	1.06322	0.0613065	0.00949458	6.457	1.068e-10	0.1601	0.1589	RNU6-1133P	snRNA
6	31083156	rs1042147	A	G	41206	0.8894	-0.117208	0.00694318	-16.881	6.209e-64	0.5048	0.1915	RNU6-1133P	snRNA
6	31083169	rs1042146	G	A	45673	0.894544	-0.111441	0.00659686	-16.893	5.088e-64	0.4977	0.07257	RNU6-1133P	snRNA
6	31083286	rs3094219	G	A	45673	0.890965	-0.11545	0.00659528	-17.505	1.318e-68	0.4996	0.02673	RNU6-1133P	snRNA
6	31083328	rs1042145	A	G	41206	0.889364	-0.117249	0.00694316	-16.887	5.642e-64	0.5048	0.1913	RNU6-1133P	snRNA
6	31083420	rs9501053	A	G	45673	0.906766	-0.0978705	0.0119778	-8.171	3.053e-16	0.0831	0.1785	RNU6-1133P	snRNA
6	31083466	rs1042141	C	G	41206	0.894147	-0.111886	0.0069451	-16.11	2.154e-58	0.5029	0.5247	RNU6-1133P	snRNA
6	31083497	rs3094218	C	A	41206	0.89324	-0.1129	0.0069447	-16.257	1.977e-59	0.5028	0.5375	RNU6-1133P	snRNA
6	31083656	rs3094217	G	A	45673	0.891023	-0.115385	0.00659531	-17.495	1.555e-68	0.4995	0.02778	RNU6-1133P	snRNA
6	31083664	rs1042134	G	A	45673	0.890971	-0.115444	0.00659528	-17.504	1.342e-68	0.4996	0.0266	RNU6-1133P	snRNA
6	31083729	rs3095297	C	A	45673	1.10128	0.0964717	0.00704636	13.691	1.156e-42	0.3256	0.09097	RNU6-1133P	snRNA
6	31084048	rs3094216	G	A	45673	0.939845	-0.06204	0.00801758	-7.738	1.013e-14	0.2173	0.02001	RNU6-1133P	snRNA
6	31084163	rs3132554	A	G	41206	0.893302	-0.112831	0.00694472	-16.247	2.347e-59	0.5028	0.521	RNU6-1133P	snRNA
6	31084288	rs1042126	T	C	45673	0.890994	-0.115418	0.00659529	-17.5	1.439e-68	0.4996	0.02728	RNU6-1133P	snRNA
6	31084435	rs1062470	A	G	45673	1.10099	0.0962127	0.007047	13.653	1.925e-42	0.3255	0.1049	RNU6-1133P	snRNA
6	31084684	rs3094215	G	A	45673	0.894468	-0.111526	0.00659682	-16.906	4.059e-64	0.4978	0.07178	RNU6-1133P	snRNA
6	31084792	rs3130983	C	T	45673	0.891076	-0.115326	0.00659533	-17.486	1.835e-68	0.4996	0.028	RNU6-1133P	snRNA
6	31086424	rs78479381	T	A	41206	0.90088	-0.104384	0.0129188	-8.08	6.502e-16	0.0788	0.4727	RNU6-1133P	snRNA
6	31086682	rs541134362	T	C	16365	1.15318	0.142523	0.0178176	7.999	1.255e-15	0.1074	1	RNU6-1133P	snRNA
6	31086986	rs9263665	G	C	41206	1.1412	0.132082	0.016633	7.941	2.008e-15	0.0459	0.03038	RNU6-1133P	snRNA
6	31087276	rs9263669	C	A	41206	1.14166	0.132481	0.0166329	7.965	1.646e-15	0.0459	0.03294	RNU6-1133P	snRNA
6	31087562	rs3091255	T	A	41206	1.09754	0.0930712	0.00742905	12.528	5.257e-36	0.324	0.09096	RNU6-1133P	snRNA
6	31088981	rs6927322	T	G	41206	0.832921	-0.182817	0.0209508	-8.726	2.631e-18	0.0284	0.01311	RNU6-1133P	snRNA
6	31089389	rs2239522	A	G	41206	1.09733	0.0928788	0.00742971	12.501	7.363e-36	0.3239	0.08984	RNU6-1133P	snRNA
6	31090078	rs539439438	G	T	16365	1.15021	0.139942	0.017703	7.905	2.679e-15	0.109	1	RNU6-1133P	snRNA
6	31092451	rs79813650	T	C	41206	0.904056	-0.100864	0.0132159	-7.632	2.318e-14	0.075	0.4129	RNU6-1133P	snRNA
6	31092763	rs3094201	G	A	41206	1.08078	0.0776858	0.007092	10.954	6.365e-28	0.4028	0.0208	RNU6-1133P	snRNA
6	31093066	rs3095302	A	G	45673	1.10968	0.104075	0.0067076	15.516	2.703e-54	0.4108	0.07043	RNU6-1133P	snRNA
6	31093132	rs3094200	G	A	41206	1.10394	0.09889	0.00707216	13.983	1.982e-44	0.4076	0.6541	RNU6-1133P	snRNA
6	31093327	rs3094198	G	A	41206	1.10379	0.0987465	0.00707303	13.961	2.692e-44	0.4073	0.6224	RNU6-1133P	snRNA
6	31093356	rs3095301	C	T	41206	1.10786	0.102428	0.00707423	14.479	1.654e-47	0.4064	0.276	RNU6-1133P	snRNA
6	31093482	rs3131003	A	G	45673	1.10933	0.103752	0.00670622	15.471	5.449e-54	0.4114	0.06581	RNU6-1133P	snRNA
6	31093505	rs111512144	A	G	41206	1.11104	0.105299	0.0144028	7.311	2.657e-13	0.0623	0.02203	RNU6-1133P	snRNA
6	31093776	rs3778639	G	A	33095	1.42368	0.353248	0.0122549	28.825	1.05e-182	0.1103	0.002201	RNU6-1133P	snRNA
6	31094129	rs12191595	C	T	45673	1.45749	0.376714	0.0207168	18.184	6.888e-74	0.026	0.00601	RNU6-1133P	snRNA
6	31094261	rs17190589	C	G	41206	0.908809	-0.0956204	0.0121085	-7.897	2.867e-15	0.0909	0.5959	RNU6-1133P	snRNA
6	31095246	rs9263707	T	C	41206	1.14237	0.133102	0.0165983	8.019	1.065e-15	0.0461	0.03385	RNU6-1133P	snRNA
6	31095270	rs9263708	C	T	41206	0.935423	-0.0667568	0.00846845	-7.883	3.19e-15	0.2153	0.01748	RNU6-1133P	snRNA
6	31095605	rs9263714	C	T	41206	1.2038	0.185484	0.00912409	20.329	7.11e-92	0.1749	0.00602	RNU6-1133P	snRNA
6	31096189	rs2844633	T	C	45673	0.930221	-0.0723336	0.00831039	-8.704	3.2e-18	0.1971	0.001435	RNU6-1133P	snRNA
6	31097301	rs3130559	T	C	45673	0.930454	-0.0720825	0.0080937	-8.906	5.274e-19	0.2116	0.007414	C6orf15	protein_coding
6	31097814	rs6906565	T	C	41206	1.44579	0.368658	0.0118148	31.203	9.64e-214	0.0937	0.01913	C6orf15	protein_coding
6	31097820	rs6906566	T	C	41206	1.23324	0.209648	0.00946491	22.15	1.03e-108	0.1592	0.002131	C6orf15	protein_coding
6	31097860	rs6906449	C	A	41206	1.23327	0.209667	0.0094649	22.152	9.93e-109	0.1592	0.002114	C6orf15	protein_coding
6	31098193	rs13212168	C	T	28628	1.15977	0.148218	0.0112945	13.123	2.444e-39	0.1625	0.06607	C6orf15	protein_coding
6	31098210	rs13196034	G	A	28628	1.15942	0.147918	0.0112975	13.093	3.619e-39	0.1624	0.06227	C6orf15	protein_coding
6	31098301	rs13196158	G	A	41206	1.17957	0.165149	0.00959332	17.215	2.034e-66	0.1549	0.02055	C6orf15	protein_coding
6	31098343	rs555418148	A	C	41206	0.829915	-0.186432	0.0232691	-8.012	1.13e-15	0.0229	0.005688	C6orf15	protein_coding
6	31098344	rs3131007	A	T	41206	1.05713	0.0555534	0.00699312	7.944	1.96e-15	0.4525	0.001413	C6orf15	protein_coding
6	31098381	rs3131008	A	G	41206	0.947693	-0.0537247	0.00879147	-6.111	9.919e-10	0.1948	0.1675	C6orf15	protein_coding
6	31098391	rs13196363	T	C	41206	1.18163	0.166891	0.00962852	17.333	2.64e-67	0.1535	0.01482	C6orf15	protein_coding
6	31098400	rs13196568	C	G	41206	1.18142	0.166716	0.00963896	17.296	5.054e-67	0.1531	0.0253	C6orf15	protein_coding
6	31098410	rs9766032	T	C	41206	1.23336	0.209741	0.00946486	22.16	8.45e-109	0.1592	0.002166	C6orf15	protein_coding
6	31100275	rs13204986	C	G	28628	1.4159	0.347765	0.01323	26.286	2.79e-152	0.1094	0.01641	C6orf15	protein_coding
6	31100869	rs559951725	A	G	16365	1.08905	0.0853089	0.0137639	6.198	5.711e-10	0.2015	1	C6orf15	protein_coding
6	31100942	rs527476195	A	G	16365	1.09106	0.0871486	0.0151431	5.755	8.68e-09	0.1579	1	C6orf15	protein_coding
6	31101001	rs529345691	A	G	16365	1.0936	0.089471	0.0151697	5.898	3.681e-09	0.1572	1	C6orf15	protein_coding
6	31101202	rs567109455	C	T	16365	1.09062	0.0867492	0.0151316	5.733	9.853e-09	0.1582	1	C6orf15	protein_coding
6	31101401	rs555916934	T	C	16365	1.089	0.0852573	0.0151165	5.64	1.704e-08	0.1586	1	C6orf15	protein_coding
6	31101849	rs9468872	G	A	41206	1.232	0.208637	0.00945087	22.076	5.4e-108	0.1598	0.001422	C6orf15	protein_coding
6	31101904	rs13212902	T	C	41206	1.44464	0.367863	0.0117924	31.195	1.26e-213	0.0941	0.01589	C6orf15	protein_coding
6	31101917	rs3132568	G	A	41206	0.934978	-0.067232	0.00866503	-7.759	8.59e-15	0.2023	0.01923	C6orf15	protein_coding
6	31102377	rs10456391	C	T	45673	1.06974	0.0674155	0.0068939	9.779	1.39e-22	0.3581	0.008748	C6orf15	protein_coding
6	31102423	rs115928361	T	C	41206	1.18483	0.169601	0.018223	9.307	1.311e-20	0.0379	0.2457	C6orf15	protein_coding
6	31102672	rs3130567	C	T	41206	1.08087	0.0777662	0.0073178	10.627	2.237e-26	0.345	0.001332	C6orf15	protein_coding
6	31102955	rs3130569	G	T	41206	1.08162	0.0784572	0.00732014	10.718	8.384e-27	0.3445	0.001344	C6orf15	protein_coding
6	31103120	rs3130570	C	T	41206	1.08168	0.0785175	0.00731962	10.727	7.578e-27	0.3446	0.001273	C6orf15	protein_coding
6	31103272	rs3094668	T	G	41206	1.08173	0.0785613	0.00731961	10.733	7.154e-27	0.3446	0.001286	C6orf15	protein_coding
6	31103589	rs13198298	T	C	41206	1.43743	0.362856	0.0117054	30.999	5.63e-211	0.0957	0.0161	C6orf15	protein_coding
6	31103604	rs3094667	T	C	41206	1.08168	0.0785156	0.00732012	10.726	7.695e-27	0.3445	0.001268	C6orf15	protein_coding
6	31103655	rs3132563	G	A	41206	1.0819	0.07872	0.00732007	10.754	5.667e-27	0.3445	0.001183	C6orf15	protein_coding
6	31103931	rs3132561	A	G	41206	1.08141	0.0782655	0.00732069	10.691	1.119e-26	0.3444	0.00125	C6orf15	protein_coding
6	31104100	rs3094666	C	G	28628	0.890986	-0.115426	0.00972012	-11.875	1.595e-32	0.243	0.00401	C6orf15	protein_coding
6	31104952	rs3132560	A	G	41206	1.08238	0.0791579	0.00732401	10.808	3.141e-27	0.3437	0.002137	C6orf15	protein_coding
6	31105005	rs12195316	A	G	41206	1.43843	0.363552	0.0117105	31.045	1.35e-211	0.0956	0.01398	C6orf15	protein_coding
6	31105265	rs3132559	A	G	33095	1.12612	0.118782	0.00775595	15.315	6.056e-53	0.5248	0.04621	C6orf15	protein_coding
6	31105310	rs1265100	G	A	45673	0.9179	-0.0856674	0.00893113	-9.592	8.635e-22	0.1638	0.01272	C6orf15	protein_coding
6	31105466	rs3132558	C	G	41206	1.18667	0.171155	0.0078203	21.886	3.55e-106	0.2679	0.7158	C6orf15	protein_coding
6	31105633	rs2074478	C	T	45673	0.944233	-0.0573822	0.00850611	-6.746	1.516e-11	0.1856	0.08319	C6orf15	protein_coding
6	31105672	rs2233954	A	G	45673	0.899242	-0.106203	0.0185152	-5.736	9.691e-09	0.033	0.03185	C6orf15	protein_coding
6	31106177	rs1265098	C	T	45673	0.905003	-0.0998165	0.00747073	-13.361	1.021e-40	0.2663	0.1449	C6orf15	protein_coding
6	31106268	rs3130573	G	A	45673	1.16238	0.150472	0.00688121	21.867	5.33e-106	0.3544	0.01292	C6orf15	protein_coding
6	31106489	rs1265096	A	G	33095	0.872582	-0.136299	0.0154639	-8.814	1.203e-18	0.0676	0.5193	C6orf15	protein_coding
6	31106499	rs9263726	A	G	33095	0.908723	-0.0957146	0.0112884	-8.479	2.262e-17	0.1371	0.4608	C6orf15	protein_coding
6	31106516	rs9501057	T	C	45673	0.880529	-0.127233	0.0184048	-6.913	4.76e-12	0.0334	0.001291	C6orf15	protein_coding
6	31106606	rs16898823	T	A	41206	1.34387	0.295557	0.0103385	28.588	9.4e-180	0.1276	0.01516	C6orf15	protein_coding
6	31106643	rs1265095	G	A	41206	0.858585	-0.15247	0.00693676	-21.98	4.44e-107	0.4726	0.05064	C6orf15	protein_coding
6	31107187	rs1265093	A	G	45673	0.907656	-0.0968897	0.00736804	-13.15	1.705e-39	0.2784	0.5779	C6orf15	protein_coding
6	31107338	rs2233946	G	C	41206	0.911985	-0.0921317	0.00971034	-9.488	2.35e-21	0.1513	0.1299	C6orf15	protein_coding
6	31107361	rs2233945	A	C	45673	0.907198	-0.0973942	0.00916997	-10.621	2.373e-26	0.1534	0.2432	C6orf15	protein_coding
6	31107648	rs1063646	T	C	45673	0.908229	-0.096259	0.00907419	-10.608	2.725e-26	0.1574	0.2258	C6orf15	protein_coding
6	31107733	rs1966	T	C	45673	0.926184	-0.0766824	0.00819694	-9.355	8.357e-21	0.2044	0.1852	C6orf15	protein_coding
6	31107922	rs2233940	T	C	45673	1.46896	0.384556	0.0208319	18.46	4.328e-76	0.0257	0.01231	C6orf15	protein_coding
6	31108129	rs1265091	T	C	41206	0.909824	-0.0945037	0.00933462	-10.124	4.323e-24	0.1667	0.02864	C6orf15	protein_coding
6	31108169	rs1265090	A	G	41206	0.864656	-0.145424	0.0104689	-13.891	7.136e-44	0.1261	0.5667	C6orf15	protein_coding
6	31108306	rs7771067	A	G	41206	0.913264	-0.0907307	0.00960723	-9.444	3.602e-21	0.1553	0.1199	C6orf15	protein_coding
6	31108562	rs7757012	C	T	45673	0.911065	-0.0931415	0.00908432	-10.253	1.143e-24	0.157	0.2976	C6orf15	protein_coding
6	31108607	rs1265089	A	G	45673	0.926053	-0.0768238	0.00819542	-9.374	6.976e-21	0.2045	0.1831	C6orf15	protein_coding
6	31108648	rs9500876	G	C	41206	0.891486	-0.114866	0.0196655	-5.841	5.184e-09	0.0324	0.003137	C6orf15	protein_coding
6	31109070	rs62398818	A	G	41206	0.891486	-0.114866	0.0196655	-5.841	5.199e-09	0.0324	0.003146	C6orf15	protein_coding
6	31109157	rs9263734	A	G	41206	0.918645	-0.084856	0.00894257	-9.489	2.328e-21	0.186	0.001245	C6orf15	protein_coding
6	31109545	rs9263737	C	G	41206	0.90029	-0.105038	0.00889323	-11.811	3.41e-32	0.1884	0.6165	C6orf15	protein_coding
6	31109566	rs114913688	A	T	41206	0.896988	-0.108712	0.0130711	-8.317	9.039e-17	0.0768	0.7681	C6orf15	protein_coding
6	31109567	rs116653040	G	C	41206	0.897235	-0.108438	0.013079	-8.291	1.119e-16	0.0767	0.7787	C6orf15	protein_coding
6	31109693	rs16898844	T	C	41206	0.891468	-0.114886	0.0196655	-5.842	5.156e-09	0.0324	0.00313	C6orf15	protein_coding
6	31109739	rs142056411	C	T	12263	1.3948	0.332753	0.0542649	6.132	8.691e-10	0.014	1	C6orf15	protein_coding
6	31109767	rs9263738	C	T	33095	0.903503	-0.101476	0.0103791	-9.777	1.41e-22	0.1681	0.9167	C6orf15	protein_coding
6	31109943	rs3132540	A	G	41206	0.929989	-0.0725823	0.00864487	-8.396	4.635e-17	0.2035	0.001717	C6orf15	protein_coding
6	31109946	rs2523834	A	T	41206	1.09633	0.0919684	0.00743299	12.373	3.657e-35	0.3234	0.001486	C6orf15	protein_coding
6	31110671	rs1265085	C	G	41206	0.930484	-0.0720505	0.00863708	-8.342	7.315e-17	0.204	0.2432	C6orf15	protein_coding
6	31110786	rs12364	A	T	41206	0.912433	-0.0916409	0.00959189	-9.554	1.251e-21	0.1559	0.1212	C6orf15	protein_coding
6	31110969	rs2073718	T	C	41206	0.8911	-0.115298	0.0196654	-5.863	4.555e-09	0.0324	0.00413	C6orf15	protein_coding
6	31111174	rs130074	A	C	41206	0.891556	-0.114787	0.0196655	-5.837	5.325e-09	0.0324	0.003165	C6orf15	protein_coding
6	31111356	rs9263739	T	C	45673	0.908221	-0.096268	0.00907419	-10.609	2.699e-26	0.1574	0.2306	C6orf15	protein_coding
6	31111400	rs9263740	C	T	45673	0.893436	-0.112681	0.00837216	-13.459	2.72e-41	0.1927	0.3856	C6orf15	protein_coding
6	31111606	rs1265082	A	G	41206	0.864509	-0.145593	0.0104653	-13.912	5.371e-44	0.1262	0.5773	C6orf15	protein_coding
6	31111625	rs3131011	T	C	41206	0.929826	-0.0727575	0.00863693	-8.424	3.636e-17	0.204	0.001665	C6orf15	protein_coding
6	31111710	rs9501058	G	C	41206	0.891556	-0.114787	0.0196655	-5.837	5.323e-09	0.0324	0.003166	C6orf15	protein_coding
6	31112213	rs9263741	C	A	41206	0.913264	-0.0907307	0.00960723	-9.444	3.583e-21	0.1553	0.1201	C6orf15	protein_coding
6	31112354	rs11967883	T	C	41206	0.891503	-0.114846	0.0196655	-5.84	5.228e-09	0.0324	0.002963	C6orf15	protein_coding
6	31112737	rs130079	A	C	41206	1.21048	0.191014	0.00828729	23.049	1.51e-117	0.2251	0.01458	C6orf15	protein_coding
6	31113030	rs3132539	A	G	41206	0.929846	-0.0727363	0.00863851	-8.42	3.765e-17	0.2039	0.001649	C6orf15	protein_coding
6	31113113	rs1265075	A	C	41206	0.882661	-0.124814	0.0122933	-10.153	3.2e-24	0.0878	0.3228	C6orf15	protein_coding
6	31113214	rs1265074	A	C	45673	0.925952	-0.0769326	0.0081939	-9.389	6.036e-21	0.2046	0.1832	C6orf15	protein_coding
6	31113275	rs886401	A	G	41206	0.941357	-0.0604324	0.00713067	-8.475	2.344e-17	0.3915	0.02614	C6orf15	protein_coding
6	31113326	rs9263745	A	G	41206	0.908637	-0.0958091	0.0096963	-9.881	5.031e-23	0.1518	0.08394	C6orf15	protein_coding
6	31113879	rs17190638	C	T	41206	1.19589	0.178893	0.0183141	9.768	1.546e-22	0.0375	0.3283	PSORS1C1	protein_coding
6	31114335	rs2240066	G	A	41206	1.13758	0.128902	0.0159552	8.079	6.542e-16	0.0501	0.1629	PSORS1C1	protein_coding
6	31114448	rs9263748	T	C	41206	0.913264	-0.0907307	0.00960723	-9.444	3.589e-21	0.1553	0.1201	PSORS1C1	protein_coding
6	31114449	rs2240065	C	T	41206	0.9298	-0.0727855	0.00862592	-8.438	3.226e-17	0.2047	0.001502	PSORS1C1	protein_coding
6	31114515	rs9263749	A	G	45673	0.911197	-0.0929965	0.00908435	-10.237	1.359e-24	0.157	0.2802	PSORS1C1	protein_coding
6	31114597	rs28360048	A	T	41206	0.826795	-0.190198	0.0209492	-9.079	1.094e-19	0.0284	0.01253	PSORS1C1	protein_coding
6	31114655	rs9263750	C	T	41206	0.912994	-0.0910258	0.00956455	-9.517	1.784e-21	0.157	0.1129	PSORS1C1	protein_coding
6	31114724	rs9263751	C	A	41206	0.912955	-0.0910685	0.00956702	-9.519	1.748e-21	0.1569	0.1124	PSORS1C1	protein_coding
6	31114846	rs117335980	A	G	41206	1.19589	0.178893	0.0183141	9.768	1.543e-22	0.0375	0.3274	PSORS1C1	protein_coding
6	31114848	rs2240061	C	T	41206	0.891538	-0.114807	0.0196655	-5.838	5.285e-09	0.0324	0.003148	PSORS1C1	protein_coding
6	31114855	rs1265071	C	A	41206	1.20248	0.184386	0.00826731	22.303	3.46e-110	0.2269	0.1307	PSORS1C1	protein_coding
6	31115207	rs1265070	T	C	28628	0.886257	-0.120749	0.0127628	-9.461	3.052e-21	0.1217	0.004651	PSORS1C1	protein_coding
6	31115307	rs6903261	G	A	41206	0.91322	-0.0907786	0.00960722	-9.449	3.43e-21	0.1553	0.1216	PSORS1C1	protein_coding
6	31115655	rs9263756	T	C	41206	0.912955	-0.0910685	0.00956702	-9.519	1.756e-21	0.1569	0.1124	PSORS1C1	protein_coding
6	31115711	rs1265068	T	C	41206	0.930296	-0.0722529	0.00863546	-8.367	5.915e-17	0.2041	0.2304	PSORS1C1	protein_coding
6	31116220	rs130070	A	G	41206	0.912003	-0.0921123	0.00971034	-9.486	2.394e-21	0.1513	0.1304	PSORS1C1	protein_coding
6	31116245	rs130069	T	C	41206	1.19591	0.178911	0.0183141	9.769	1.533e-22	0.0375	0.3282	PSORS1C1	protein_coding
6	31116627	rs3131014	A	G	33095	0.900215	-0.105122	0.00924229	-11.374	5.657e-30	0.2283	0.02765	PSORS1C1	protein_coding
6	31116649	rs3130497	T	C	28628	0.924227	-0.078798	0.0121527	-6.484	8.912e-11	0.1368	0.6988	PSORS1C1	protein_coding
6	31116739	rs9263761	A	G	41206	0.92981	-0.0727748	0.00863693	-8.426	3.573e-17	0.204	0.00167	PSORS1C1	protein_coding
6	31116902	rs9263762	G	C	28628	0.929354	-0.0732655	0.0113484	-6.456	1.077e-10	0.1615	0.006689	PSORS1C1	protein_coding
6	31116941	rs9263764	G	A	28628	0.930256	-0.0722955	0.0113458	-6.372	1.86e-10	0.1616	0.007623	PSORS1C1	protein_coding
6	31117015	rs9263766	A	G	41206	0.912003	-0.0921123	0.00971034	-9.486	2.396e-21	0.1513	0.1304	PSORS1C1	protein_coding
6	31117378	rs3094227	A	C	41206	0.929792	-0.0727941	0.00862592	-8.439	3.189e-17	0.2047	0.001518	PSORS1C1	protein_coding
6	31117577	rs1265113	G	C	41206	0.864635	-0.145447	0.0104653	-13.898	6.5e-44	0.1262	0.5645	PSORS1C1	protein_coding
6	31118511	rs130067	G	T	45673	0.925775	-0.0771241	0.00819685	-9.409	4.994e-21	0.2044	0.1893	PSORS1C1	protein_coding
6	31119049	rs9263768	T	C	41206	0.91178	-0.0923569	0.00970237	-9.519	1.742e-21	0.1516	0.1264	PSORS1C1	protein_coding
6	31119207	rs114922326	T	C	41206	1.19576	0.178783	0.0183142	9.762	1.646e-22	0.0375	0.3236	PSORS1C1	protein_coding
6	31119310	rs59044818	T	C	41206	0.891873	-0.114431	0.0192128	-5.956	2.586e-09	0.034	0.003416	PSORS1C1	protein_coding
6	31119351	rs60483630	A	G	41206	0.891468	-0.114886	0.0196655	-5.842	5.158e-09	0.0324	0.003207	PSORS1C1	protein_coding
6	31119422	rs1265110	T	C	45673	0.862835	-0.147532	0.00990944	-14.888	3.969e-50	0.1271	0.9541	PSORS1C1	protein_coding
6	31119589	rs1265109	T	G	45673	0.959233	-0.0416218	0.00739417	-5.629	1.812e-08	0.2766	0.3242	PSORS1C1	protein_coding
6	31119716	rs9263769	T	G	41206	0.912012	-0.0921026	0.00971034	-9.485	2.428e-21	0.1513	0.1308	PSORS1C1	protein_coding
6	31119869	rs1265108	T	C	41206	0.946269	-0.0552279	0.00720145	-7.669	1.728e-14	0.3721	0.05905	PSORS1C1	protein_coding
6	31120240	rs9263773	T	C	41206	0.87475	-0.133818	0.00703378	-19.025	1.056e-80	0.4171	0.7248	PSORS1C1	protein_coding
6	31120794	rs116623790	A	G	41206	1.19591	0.178911	0.0183141	9.769	1.527e-22	0.0375	0.3278	PSORS1C1	protein_coding
6	31120841	rs9263774	C	G	41206	0.912012	-0.0921026	0.00971034	-9.485	2.425e-21	0.1513	0.1308	PSORS1C1	protein_coding
6	31120901	rs9263775	T	C	41206	0.911994	-0.092122	0.00971034	-9.487	2.387e-21	0.1513	0.1314	PSORS1C1	protein_coding
6	31121026	rs9263776	T	C	41206	0.91202	-0.0920929	0.00971035	-9.484	2.439e-21	0.1513	0.1305	PSORS1C1	protein_coding
6	31121489	rs9263777	C	T	41206	0.912109	-0.091996	0.00971037	-9.474	2.703e-21	0.1513	0.1262	PSORS1C1	protein_coding
6	31121517	rs149656636	C	T	41206	1.19555	0.178609	0.0182907	9.765	1.59e-22	0.0376	0.3362	PSORS1C1	protein_coding
6	31121529	rs1265107	T	G	41206	0.864509	-0.145593	0.0104653	-13.912	5.394e-44	0.1262	0.5867	PSORS1C1	protein_coding
6	31121600	rs6901657	T	C	41206	0.891873	-0.114431	0.0192128	-5.956	2.589e-09	0.034	0.003401	PSORS1C1	protein_coding
6	31121945	rs3094662	C	A	41206	1.2207	0.199423	0.00841626	23.695	4.11e-124	0.2154	0.02455	PSORS1C1	protein_coding
6	31122315	rs130066	C	G	41206	1.08505	0.0816285	0.00702302	11.623	3.157e-31	0.4308	0.003809	PSORS1C1	protein_coding
6	31122330	rs130077	A	G	45673	0.90724	-0.0973485	0.00916998	-10.616	2.499e-26	0.1534	0.2363	PSORS1C1	protein_coding
6	31122482	rs130076	A	G	41206	1.22927	0.20642	0.00844116	24.454	4.57e-132	0.2134	0.001785	PSORS1C1	protein_coding
6	31122500	rs130065	A	G	41206	1.22309	0.201379	0.00842521	23.902	2.94e-126	0.2147	0.02605	PSORS1C1	protein_coding
6	31122997	rs2073716	G	C	41206	0.891223	-0.115161	0.0192127	-5.994	2.052e-09	0.034	0.003391	PSORS1C1	protein_coding
6	31123157	rs9263778	A	G	41206	0.930906	-0.0715967	0.0097331	-7.356	1.893e-13	0.1506	0.02315	PSORS1C1	protein_coding
6	31123416	rs9263781	C	T	45673	0.910177	-0.0941167	0.00918302	-10.249	1.194e-24	0.1529	0.3103	PSORS1C1	protein_coding
6	31123554	rs9263782	A	G	41206	0.912012	-0.0921026	0.00971034	-9.485	2.415e-21	0.1513	0.1306	PSORS1C1	protein_coding
6	31123882	rs17197073	A	G	41206	0.899325	-0.106111	0.0129561	-8.19	2.618e-16	0.0783	0.7072	PSORS1C1	protein_coding
6	31124211	rs17197080	T	C	41206	1.19591	0.178911	0.0183141	9.769	1.523e-22	0.0375	0.3276	PSORS1C1	protein_coding
6	31124491	rs16898861	T	C	41206	1.19585	0.178856	0.0183141	9.766	1.581e-22	0.0375	0.3287	PSORS1C1	protein_coding
6	31125705	rs720466	G	C	41206	1.19924	0.181689	0.00824549	22.035	1.32e-107	0.2287	0.1355	PSORS1C1	protein_coding
6	31125777	rs720465	A	C	45673	1.1966	0.179484	0.0071739	25.019	3.78e-138	0.2996	0.0161	PSORS1C1	protein_coding
6	31125823	rs9263785	G	T	41206	0.908734	-0.0957027	0.00969632	-9.87	5.634e-23	0.1518	0.08637	PSORS1C1	protein_coding
6	31125961	rs16898870	C	T	28628	1.18766	0.171988	0.0215632	7.976	1.515e-15	0.039	0.1398	PSORS1C1	protein_coding
6	31126230	rs9263786	C	T	41206	0.911844	-0.0922867	0.0097103	-9.504	2.016e-21	0.1513	0.1261	PSORS1C1	protein_coding
6	31127562	rs1150765	T	C	41206	1.20771	0.188726	0.00826623	22.831	2.23e-115	0.2268	0.01401	PSORS1C1	protein_coding
6	31127947	rs6929434	A	T	41206	1.19525	0.178354	0.0182908	9.751	1.833e-22	0.0376	0.3189	PSORS1C1	protein_coding
6	31128259	rs9263788	A	G	41206	0.929979	-0.0725937	0.00863697	-8.405	4.262e-17	0.204	0.001655	PSORS1C1	protein_coding
6	31128329	rs9263789	A	G	41206	0.920987	-0.0823094	0.00916076	-8.985	2.595e-19	0.1749	0.2102	PSORS1C1	protein_coding
6	31128411	rs9263790	T	C	41206	0.91195	-0.0921704	0.00971033	-9.492	2.269e-21	0.1513	0.1293	PSORS1C1	protein_coding
6	31128673	rs9263792	A	G	41206	0.91195	-0.0921704	0.00971033	-9.492	2.269e-21	0.1513	0.1293	PSORS1C1	protein_coding
6	31130019	rs9263794	G	A	45673	0.909877	-0.0944462	0.0091731	-10.296	7.353e-25	0.1533	0.2762	PSORS1C1	protein_coding
6	31130821	rs1044870	T	C	41206	0.912029	-0.0920832	0.00971035	-9.483	2.477e-21	0.1513	0.1306	PSORS1C1	protein_coding
6	31131707	rs9501062	C	T	41206	0.886931	-0.119988	0.0195484	-6.138	8.335e-10	0.0328	0.007602	PSORS1C1	protein_coding
6	31132085	rs3130933	T	C	41206	0.87133	-0.137735	0.0103188	-13.348	1.223e-40	0.1305	0.02033	PSORS1C1	protein_coding
6	31132656	rs9263795	C	T	41206	0.898608	-0.106909	0.0129712	-8.242	1.695e-16	0.0781	0.7639	PSORS1C1	protein_coding
6	31132883	rs9263796	T	C	45673	0.910208	-0.0940824	0.00918056	-10.248	1.204e-24	0.153	0.3191	PSORS1C1	protein_coding
6	31133894	rs9501063	C	G	41206	0.886611	-0.120348	0.018893	-6.37	1.886e-10	0.0352	0.00855	PSORS1C1	protein_coding
6	31134087	rs1265163	G	C	41206	0.864491	-0.145614	0.0104653	-13.914	5.199e-44	0.1262	0.5912	PSORS1C1	protein_coding
6	31134175	rs3132526	C	T	41206	0.91159	-0.0925655	0.00695197	-13.315	1.901e-40	0.4975	0.001404	PSORS1C1	protein_coding
6	31134591	rs11965454	C	T	41206	0.886528	-0.120443	0.018893	-6.375	1.827e-10	0.0352	0.008658	PSORS1C1	protein_coding
6	31134599	rs9263800	A	G	45673	0.907273	-0.0973119	0.00916999	-10.612	2.61e-26	0.1534	0.2382	PSORS1C1	protein_coding
6	31135136	rs9263802	T	C	41206	0.912056	-0.0920542	0.00971036	-9.48	2.533e-21	0.1513	0.1351	PSORS1C1	protein_coding
6	31135197	rs1419880	T	C	41206	0.911419	-0.0927525	0.00695192	-13.342	1.322e-40	0.4974	0.001608	PSORS1C1	protein_coding
6	31135387	rs2021375	A	G	41206	0.911514	-0.0926486	0.00695195	-13.327	1.607e-40	0.4974	0.001518	PSORS1C1	protein_coding
6	31135966	rs3094195	C	T	41206	0.911482	-0.0926833	0.00695194	-13.332	1.501e-40	0.4974	0.001564	PSORS1C1	protein_coding
6	31136577	rs9263809	G	A	41206	0.912109	-0.091996	0.00971037	-9.474	2.684e-21	0.1513	0.1344	PSORS1C1	protein_coding
6	31136752	rs17840029	G	A	41206	1.19584	0.178846	0.0182907	9.778	1.394e-22	0.0376	0.3159	PSORS1C1	protein_coding
6	31136994	rs71563311	A	C	41206	1.46429	0.381372	0.0218089	17.487	1.792e-68	0.026	0.003239	PSORS1C1	protein_coding
6	31137632	rs9263810	C	G	41206	0.911806	-0.0923278	0.00970238	-9.516	1.802e-21	0.1516	0.1514	PSORS1C1	protein_coding
6	31137745	rs9263811	T	C	41206	0.912693	-0.0913554	0.00970524	-9.413	4.813e-21	0.1515	0.1501	PSORS1C1	protein_coding
6	31138107	rs1062630	A	G	41206	1.20384	0.185517	0.00827977	22.406	3.44e-111	0.2259	0.1305	PSORS1C1	protein_coding
6	31138310	rs41257954	T	C	41206	1.46163	0.379553	0.0218096	17.403	7.774e-68	0.026	0.002761	PSORS1C1	protein_coding
6	31138371	rs1265160	A	G	41206	0.864365	-0.14576	0.0104652	-13.928	4.274e-44	0.1262	0.5957	PSORS1C1	protein_coding
6	31138377	rs2077010	T	C	41206	1.08539	0.0819412	0.00702513	11.664	1.936e-31	0.4297	0.00342	PSORS1C1	protein_coding
6	31138472	rs17197199	T	C	41206	0.887863	-0.118938	0.0189452	-6.278	3.433e-10	0.035	0.006627	PSORS1C1	protein_coding
6	31138619	rs12215963	G	A	41206	1.44186	0.365935	0.0204742	17.873	1.91e-71	0.0296	0.002755	PSORS1C1	protein_coding
6	31138707	rs17190839	A	G	41206	0.886294	-0.120707	0.018893	-6.389	1.674e-10	0.0352	0.009162	PSORS1C1	protein_coding
6	31138797	rs9263816	T	G	41206	0.912065	-0.0920436	0.00966844	-9.52	1.732e-21	0.1529	0.1244	PSORS1C1	protein_coding
6	31138910	rs3094191	C	T	41206	1.10499	0.099839	0.00864781	11.545	7.797e-31	0.2029	0.001745	PSORS1C1	protein_coding
6	31138917	rs9263817	A	G	41206	0.912119	-0.0919849	0.00970509	-9.478	2.601e-21	0.1515	0.129	PSORS1C1	protein_coding
6	31139040	rs9263818	A	C	41206	0.912174	-0.0919241	0.00971303	-9.464	2.952e-21	0.1512	0.135	PSORS1C1	protein_coding
6	31139131	rs17197220	C	T	41206	1.19737	0.180124	0.0182904	9.848	6.967e-23	0.0376	0.2739	PSORS1C1	protein_coding
6	31139452	rs879882	T	C	33095	0.912857	-0.0911765	0.00812625	-11.22	3.258e-29	0.3514	0.001398	PSORS1C1	protein_coding
6	31140047	rs1265159	A	G	45673	1.21926	0.19824	0.00795699	24.914	5.21e-137	0.2182	0.008162	PSORS1C1	protein_coding
6	31140091	rs885951	A	C	41206	1.08329	0.0800017	0.00703188	11.377	5.447e-30	0.4267	0.005096	PSORS1C1	protein_coding
6	31140411	rs17197227	T	C	41206	1.46439	0.381437	0.0218088	17.49	1.716e-68	0.026	0.003263	POLR2LP1	processed_pseudogene
6	31140518	rs6909939	A	G	41206	0.898775	-0.106722	0.0103243	-10.337	4.812e-25	0.1306	0.7644	POLR2LP1	processed_pseudogene
6	31140532	rs885948	G	A	41206	1.10969	0.104077	0.00695052	14.974	1.083e-50	0.4864	0.001977	POLR2LP1	processed_pseudogene
6	31140808	rs6910473	A	G	41206	0.902959	-0.102078	0.0108582	-9.401	5.398e-21	0.1162	0.6348	POLR2LP1	processed_pseudogene
6	31141127	rs2269713	G	A	41206	0.882527	-0.124966	0.0185162	-6.749	1.487e-11	0.0367	0.03712	POLR2LP1	processed_pseudogene
6	31141482	rs116763857	G	T	24841	1.28041	0.247177	0.0398802	6.198	5.728e-10	0.0128	0.001662	POLR2LP1	processed_pseudogene
6	31141523	rs887468	T	C	41206	1.23265	0.209165	0.00787636	26.556	2.16e-155	0.2598	0.04985	POLR2LP1	processed_pseudogene
6	31141612	rs2269711	A	T	41206	0.952615	-0.0485448	0.00722823	-6.716	1.87e-11	0.3658	0.02152	POLR2LP1	processed_pseudogene
6	31141970	rs3094189	C	A	41206	0.877098	-0.131137	0.0103209	-12.706	5.483e-37	0.1305	0.08521	CCHCR1	protein_coding
6	31142097	rs114907333	C	T	41206	1.19595	0.178937	0.0182907	9.783	1.328e-22	0.0376	0.2695	CCHCR1	protein_coding
6	31142261	rs28360051	A	G	41206	0.823983	-0.193605	0.0218689	-8.853	8.532e-19	0.026	0.01914	CCHCR1	protein_coding
6	31142293	rs114216136	T	C	41206	1.1961	0.179065	0.0182906	9.79	1.249e-22	0.0376	0.2683	CCHCR1	protein_coding
6	31142956	rs115919686	T	C	41206	1.19588	0.178883	0.0182907	9.78	1.368e-22	0.0376	0.2632	CCHCR1	protein_coding
6	31143451	rs114047342	A	T	41206	1.1959	0.178901	0.0182907	9.781	1.364e-22	0.0376	0.2631	CCHCR1	protein_coding
6	31143582	rs3131018	A	C	41206	0.888276	-0.118473	0.0072244	-16.399	1.95e-60	0.3621	0.002713	CCHCR1	protein_coding
6	31143639	rs3734869	A	G	41206	1.11084	0.105117	0.00899202	11.69	1.428e-31	0.1831	0.002434	CCHCR1	protein_coding
6	31143652	rs887465	G	C	41206	1.20334	0.185101	0.00831319	22.266	7.96e-110	0.2234	0.1735	CCHCR1	protein_coding
6	31143799	rs885702	A	G	41206	0.900215	-0.105121	0.0129715	-8.104	5.317e-16	0.0781	0.7881	CCHCR1	protein_coding
6	31143835	rs915660	G	C	41206	0.890812	-0.115622	0.00853929	-13.54	9.079e-42	0.2096	0.1961	CCHCR1	protein_coding
6	31144454	rs151035561	A	T	41206	1.1959	0.178901	0.0182907	9.781	1.356e-22	0.0376	0.2624	CCHCR1	protein_coding
6	31144637	rs9404937	A	G	41206	0.956239	-0.0447477	0.00727724	-6.149	7.804e-10	0.3548	0.1968	CCHCR1	protein_coding
6	31144684	rs7771083	C	T	41206	1.18979	0.173773	0.0186792	9.303	1.364e-20	0.036	0.08987	CCHCR1	protein_coding
6	31144695	rs3134789	T	C	41206	0.917575	-0.0860205	0.0098253	-8.755	2.047e-18	0.1471	0.008025	CCHCR1	protein_coding
6	31144717	rs3130505	T	A	28628	1.16986	0.156883	0.00921433	17.026	5.279e-65	0.2847	0.01076	CCHCR1	protein_coding
6	31144718	rs567929056	G	A	28628	1.17342	0.15992	0.022658	7.058	1.687e-12	0.0352	0.08183	CCHCR1	protein_coding
6	31144771	rs9357109	A	C	41206	0.890556	-0.115909	0.0085422	-13.569	6.091e-42	0.2094	0.187	CCHCR1	protein_coding
6	31145129	rs142788130	G	A	41206	1.19811	0.180749	0.0184325	9.806	1.062e-22	0.037	0.2758	CCHCR1	protein_coding
6	31145413	rs11967629	T	C	41206	0.890365	-0.116124	0.00853912	-13.599	4.086e-42	0.2096	0.1952	CCHCR1	protein_coding
6	31145416	rs28360052	G	C	41206	0.826951	-0.19001	0.0209493	-9.07	1.191e-19	0.0284	0.011	CCHCR1	protein_coding
6	31145451	rs3130506	G	A	41206	0.893689	-0.112397	0.00723463	-15.536	1.981e-54	0.3603	0.05974	CCHCR1	protein_coding
6	31145755	rs11507945	A	G	41206	0.89038	-0.116107	0.00853913	-13.597	4.144e-42	0.2096	0.1954	CCHCR1	protein_coding
6	31146403	rs1052989	T	C	41206	0.887997	-0.118787	0.00852924	-13.927	4.338e-44	0.2102	0.3162	CCHCR1	protein_coding
6	31146584	rs9380220	T	G	41206	0.890308	-0.116188	0.0085376	-13.609	3.549e-42	0.2097	0.1953	CCHCR1	protein_coding
6	31146722	rs62401299	C	T	41206	0.872931	-0.135898	0.0241726	-5.622	1.886e-08	0.0212	0.3795	CCHCR1	protein_coding
6	31147081	rs3131017	C	T	41206	0.917503	-0.086099	0.00982528	-8.763	1.903e-18	0.1471	0.00797	CCHCR1	protein_coding
6	31147194	rs3130457	C	T	41206	1.21136	0.191741	0.00833115	23.015	3.3e-117	0.2218	0.02366	CCHCR1	protein_coding
6	31147476	rs3130507	A	G	41206	1.16822	0.155479	0.00806302	19.283	7.422e-83	0.245	0.02075	CCHCR1	protein_coding
6	31147515	rs9263825	A	G	41206	0.902598	-0.102478	0.0108419	-9.452	3.338e-21	0.1166	0.6344	CCHCR1	protein_coding
6	31147633	rs28360053	T	C	28628	0.922924	-0.0802089	0.0105956	-7.57	3.731e-14	0.1922	0.004959	CCHCR1	protein_coding
6	31147634	rs3095236	A	G	28628	1.10751	0.102114	0.00928307	11	3.839e-28	0.2805	0.02671	CCHCR1	protein_coding
6	31147856	rs116656026	A	G	41206	1.19573	0.178755	0.0182907	9.773	1.47e-22	0.0376	0.2632	CCHCR1	protein_coding
6	31148296	rs115103823	A	G	41206	1.19568	0.178719	0.0182907	9.771	1.497e-22	0.0376	0.263	CCHCR1	protein_coding
6	31149016	rs555663661	C	A	12263	1.40428	0.339522	0.0544542	6.235	4.531e-10	0.0139	1	CCHCR1	protein_coding
6	31149045	rs9263827	T	C	33095	0.903196	-0.101816	0.0176427	-5.771	7.894e-09	0.0511	0.4042	CCHCR1	protein_coding
6	31149091	rs9357113	T	G	41206	0.890978	-0.115436	0.00855142	-13.499	1.584e-41	0.2088	0.1905	CCHCR1	protein_coding
6	31149743	rs114401652	G	A	41206	1.19566	0.1787	0.0182907	9.77	1.519e-22	0.0376	0.2615	CCHCR1	protein_coding
6	31149746	rs115331068	G	A	41206	1.19566	0.1787	0.0182907	9.77	1.519e-22	0.0376	0.2615	CCHCR1	protein_coding
6	31150039	rs56178408	T	C	41206	1.11206	0.106217	0.0108695	9.772	1.482e-22	0.1159	0.1557	CCHCR1	protein_coding
6	31150225	rs7760698	A	T	41206	1.19492	0.178082	0.0182442	9.761	1.651e-22	0.0378	0.2269	CCHCR1	protein_coding
6	31150323	rs4713440	A	C	28628	1.10235	0.0974459	0.0132238	7.369	1.724e-13	0.1123	0.185	CCHCR1	protein_coding
6	31150350	rs28749547	A	G	41206	0.827202	-0.189707	0.0209135	-9.071	1.184e-19	0.0285	0.01108	CCHCR1	protein_coding
6	31150475	rs7744751	G	C	41206	1.19564	0.178682	0.0182907	9.769	1.531e-22	0.0376	0.2611	CCHCR1	protein_coding
6	31150479	rs7744752	A	C	41206	1.19564	0.178682	0.0182907	9.769	1.531e-22	0.0376	0.2611	CCHCR1	protein_coding
6	31150618	rs3130509	G	A	16365	0.884701	-0.122505	0.0154717	-7.918	2.422e-15	0.1495	1	CCHCR1	protein_coding
6	31150873	rs9380221	C	T	41206	0.890986	-0.115427	0.00855142	-13.498	1.616e-41	0.2088	0.1905	CCHCR1	protein_coding
6	31150914	rs28749548	A	T	41206	0.887896	-0.118901	0.00889446	-13.368	9.327e-41	0.1881	0.05945	CCHCR1	protein_coding
6	31151118	rs144232425	C	T	41206	1.19562	0.178664	0.0182907	9.768	1.547e-22	0.0376	0.2606	CCHCR1	protein_coding
6	31151248	rs11961945	A	G	41206	0.887817	-0.11899	0.00889443	-13.378	8.148e-41	0.1881	0.06039	CCHCR1	protein_coding
6	31151319	rs9468884	C	T	41206	1.11199	0.106152	0.0108695	9.766	1.569e-22	0.1159	0.1566	CCHCR1	protein_coding
6	31151362	rs149078038	T	C	41206	1.1956	0.178646	0.0182907	9.767	1.553e-22	0.0376	0.2604	CCHCR1	protein_coding
6	31151413	rs9468885	C	A	41206	1.11086	0.105135	0.00899201	11.692	1.404e-31	0.1831	0.002435	CCHCR1	protein_coding
6	31151424	rs141825207	G	C	41206	1.1956	0.178646	0.0182907	9.767	1.558e-22	0.0376	0.2602	CCHCR1	protein_coding
6	31151573	rs9468886	A	G	41206	1.11199	0.106152	0.0108695	9.766	1.569e-22	0.1159	0.1566	CCHCR1	protein_coding
6	31151740	rs6913070	T	C	41206	1.11106	0.105311	0.0148576	7.088	1.365e-12	0.0583	0.6157	CCHCR1	protein_coding
6	31151751	rs6913074	T	C	41206	0.903087	-0.101937	0.010834	-9.409	4.997e-21	0.1168	0.6432	CCHCR1	protein_coding
6	31151997	rs6913894	A	G	41206	1.11203	0.106188	0.0108777	9.762	1.642e-22	0.1157	0.1678	CCHCR1	protein_coding
6	31152098	rs6913631	C	A	41206	1.10214	0.0972578	0.0109168	8.909	5.163e-19	0.1148	0.01218	CCHCR1	protein_coding
6	31152321	rs56332747	A	G	41206	1.10214	0.0972578	0.0109168	8.909	5.163e-19	0.1148	0.01218	CCHCR1	protein_coding
6	31152459	rs145652859	G	A	41206	1.19542	0.1785	0.0182908	9.759	1.681e-22	0.0376	0.262	CCHCR1	protein_coding
6	31152477	rs147774076	A	G	41206	1.19576	0.178783	0.0182208	9.812	1.002e-22	0.0379	0.2427	CCHCR1	protein_coding
6	31152562	rs9263833	C	T	41206	0.902359	-0.102743	0.0108459	-9.473	2.713e-21	0.1165	0.6274	CCHCR1	protein_coding
6	31152579	rs150948294	T	G	41206	1.19547	0.178536	0.0182908	9.761	1.652e-22	0.0376	0.2629	CCHCR1	protein_coding
6	31152818	rs3131016	A	C	41206	1.16647	0.153978	0.00805366	19.119	1.746e-81	0.2459	0.01773	CCHCR1	protein_coding
6	31153020	rs3134788	C	T	41206	1.16457	0.152352	0.00803671	18.957	3.884e-80	0.2475	0.01395	CCHCR1	protein_coding
6	31153022	rs140446199	C	T	41206	1.1952	0.178317	0.0182908	9.749	1.859e-22	0.0376	0.2569	CCHCR1	protein_coding
6	31153126	rs9501351	T	C	41206	1.11211	0.106257	0.0108736	9.772	1.485e-22	0.1158	0.1558	CCHCR1	protein_coding
6	31153235	rs148332761	G	A	41206	1.1954	0.178481	0.0182908	9.758	1.705e-22	0.0376	0.2613	CCHCR1	protein_coding
6	31153573	rs9501506	C	T	28628	1.10261	0.0976819	0.0132289	7.384	1.534e-13	0.1122	0.1849	CCHCR1	protein_coding
6	31153599	rs9263837	G	A	41206	0.924007	-0.0790359	0.0130919	-6.037	1.568e-09	0.0766	0.05822	CCHCR1	protein_coding
6	31153716	rs9501507	C	T	41206	1.11224	0.106376	0.0108736	9.783	1.334e-22	0.1158	0.1579	CCHCR1	protein_coding
6	31153872	rs9263838	T	C	41206	0.902339	-0.102765	0.0108459	-9.475	2.677e-21	0.1165	0.6267	CCHCR1	protein_coding
6	31153913	rs17191019	A	G	41206	1.19538	0.178463	0.0182908	9.757	1.724e-22	0.0376	0.2605	CCHCR1	protein_coding
6	31154009	rs17191033	T	C	41206	1.19464	0.177845	0.0182443	9.748	1.879e-22	0.0378	0.2262	CCHCR1	protein_coding
6	31154081	rs17197381	T	G	41206	1.19536	0.178445	0.0182908	9.756	1.734e-22	0.0376	0.2604	CCHCR1	protein_coding
6	31154138	rs115737821	G	C	41206	1.11216	0.1063	0.0108736	9.776	1.423e-22	0.1158	0.1583	CCHCR1	protein_coding
6	31154206	rs17191040	G	T	41206	1.11216	0.1063	0.0108736	9.776	1.423e-22	0.1158	0.1583	CCHCR1	protein_coding
6	31154354	rs3095240	A	T	41206	1.16459	0.152368	0.0080367	18.959	3.695e-80	0.2475	0.01445	CCHCR1	protein_coding
6	31154384	rs17197402	A	G	41206	1.11208	0.106235	0.0108736	9.77	1.514e-22	0.1158	0.1592	CCHCR1	protein_coding
6	31154434	rs3130458	T	C	41206	1.16331	0.15127	0.00802408	18.852	2.808e-79	0.2487	0.01768	CCHCR1	protein_coding
6	31154493	rs3130510	A	G	41206	1.20354	0.185269	0.00831175	22.29	4.6e-110	0.2235	0.1782	CCHCR1	protein_coding
6	31154507	rs17191082	A	G	41206	1.1946	0.177809	0.0182443	9.746	1.911e-22	0.0378	0.2254	CCHCR1	protein_coding
6	31154593	rs17191090	G	A	41206	1.19534	0.178427	0.0182908	9.755	1.751e-22	0.0376	0.2599	CCHCR1	protein_coding
6	31154620	rs6921663	C	T	41206	0.933916	-0.0683683	0.00814005	-8.399	4.5e-17	0.2408	0.1578	CCHCR1	protein_coding
6	31154633	rs3130459	C	T	41206	1.20356	0.185285	0.00831174	22.292	4.4e-110	0.2235	0.1774	CCHCR1	protein_coding
6	31154820	rs6922051	C	T	41206	0.955512	-0.0455075	0.00735059	-6.191	5.984e-10	0.3399	0.5408	CCHCR1	protein_coding
6	31154893	rs138492827	A	G	41206	1.19553	0.178591	0.0182907	9.764	1.61e-22	0.0376	0.2641	CCHCR1	protein_coding
6	31154897	rs6899875	A	G	41206	0.885231	-0.121907	0.00864893	-14.095	4.079e-45	0.2024	0.3253	CCHCR1	protein_coding
6	31155284	rs4713441	T	A	41206	0.885231	-0.121907	0.00864893	-14.095	4.063e-45	0.2024	0.3245	CCHCR1	protein_coding
6	31155304	rs28360055	G	C	41206	0.885246	-0.121889	0.00864894	-14.093	4.177e-45	0.2024	0.3242	CCHCR1	protein_coding
6	31155405	rs4713442	C	T	41206	0.885246	-0.121889	0.00864894	-14.093	4.176e-45	0.2024	0.3242	CCHCR1	protein_coding
6	31155434	rs28360056	A	G	41206	0.885322	-0.121803	0.00864897	-14.083	4.857e-45	0.2024	0.3319	CCHCR1	protein_coding
6	31155532	rs28360057	C	A	41206	0.881454	-0.126183	0.0090124	-14.001	1.536e-44	0.1817	0.1207	CCHCR1	protein_coding
6	31155539	rs4713443	G	T	41206	0.942931	-0.0587619	0.00701718	-8.374	5.586e-17	0.4368	0.1036	CCHCR1	protein_coding
6	31155548	rs4713444	G	A	41206	0.942798	-0.0589035	0.00701734	-8.394	4.707e-17	0.4367	0.09841	CCHCR1	protein_coding
6	31155615	rs28360058	G	A	41206	0.881462	-0.126174	0.0090124	-14	1.563e-44	0.1817	0.1215	CCHCR1	protein_coding
6	31155785	rs1265181	C	G	41206	1.2278	0.205224	0.0084863	24.183	3.38e-129	0.2104	0.02088	CCHCR1	protein_coding
6	31155790	rs116116256	T	C	41206	1.19542	0.1785	0.0182908	9.759	1.687e-22	0.0376	0.2634	CCHCR1	protein_coding
6	31155920	rs28360059	A	G	41206	0.881588	-0.12603	0.00901439	-13.981	2.042e-44	0.1816	0.1302	CCHCR1	protein_coding
6	31155991	rs9357115	C	T	41206	0.885254	-0.121881	0.00864894	-14.092	4.246e-45	0.2024	0.3231	CCHCR1	protein_coding
6	31156041	rs9368661	T	C	41206	0.938253	-0.0637357	0.00774338	-8.231	1.851e-16	0.281	0.03197	CCHCR1	protein_coding
6	31156072	rs186738594	T	C	41206	1.19001	0.173959	0.0186792	9.313	1.237e-20	0.036	0.09035	CCHCR1	protein_coding
6	31156148	rs9368662	T	G	41206	0.94625	-0.0552482	0.00817402	-6.759	1.389e-11	0.2381	0.01344	CCHCR1	protein_coding
6	31156155	rs9368663	T	C	28628	0.939417	-0.0624957	0.0100475	-6.22	4.965e-10	0.2221	0.3458	CCHCR1	protein_coding
6	31156188	rs9263850	G	A	28628	0.921782	-0.0814461	0.0092721	-8.784	1.582e-18	0.2823	0.04401	CCHCR1	protein_coding
6	31156290	rs139231871	A	G	41206	1.19544	0.178518	0.0182908	9.76	1.668e-22	0.0376	0.2623	CCHCR1	protein_coding
6	31156350	rs149432671	C	A	41206	1.11222	0.106358	0.0108817	9.774	1.453e-22	0.1156	0.1729	CCHCR1	protein_coding
6	31156465	rs9378115	T	C	41206	0.885239	-0.121898	0.00864894	-14.094	4.153e-45	0.2024	0.3247	CCHCR1	protein_coding
6	31156573	rs9263853	A	C	41206	0.89967	-0.105727	0.012979	-8.146	3.765e-16	0.078	0.8074	CCHCR1	protein_coding
6	31156606	rs4343960	A	C	41206	0.917584	-0.0860107	0.0098253	-8.754	2.065e-18	0.1471	0.008043	CCHCR1	protein_coding
6	31156723	rs146176932	T	G	41206	1.19547	0.178536	0.0182908	9.761	1.649e-22	0.0376	0.2607	CCHCR1	protein_coding
6	31156772	rs114713021	T	C	41206	1.19547	0.178536	0.0182908	9.761	1.657e-22	0.0376	0.2609	CCHCR1	protein_coding
6	31156861	rs55654249	A	T	41206	1.12843	0.120831	0.0157352	7.679	1.599e-14	0.0516	0.1787	CCHCR1	protein_coding
6	31157593	rs9295957	A	G	45673	0.881441	-0.126197	0.00823205	-15.33	4.811e-53	0.2012	0.6999	CCHCR1	protein_coding
6	31157709	rs9405052	T	C	28628	0.888662	-0.118038	0.0107857	-10.944	7.073e-28	0.183	0.7118	CCHCR1	protein_coding
6	31157738	rs9391818	G	A	41206	0.885175	-0.12197	0.00864731	-14.105	3.559e-45	0.2025	0.3171	CCHCR1	protein_coding
6	31157824	rs147666351	A	G	41206	1.19542	0.1785	0.0182908	9.759	1.686e-22	0.0376	0.26	CCHCR1	protein_coding
6	31157830	rs28749549	T	C	41206	0.881557	-0.126066	0.00901244	-13.988	1.837e-44	0.1817	0.1218	CCHCR1	protein_coding
6	31158113	rs184225324	T	A	41206	1.17814	0.163934	0.0183885	8.915	4.869e-19	0.0372	0.04631	CCHCR1	protein_coding
6	31158124	rs9263859	A	T	28628	0.908819	-0.095609	0.0134038	-7.133	9.786e-13	0.1089	0.6784	CCHCR1	protein_coding
6	31158125	rs193080223	T	A	41206	1.1954	0.178481	0.0182908	9.758	1.697e-22	0.0376	0.2597	CCHCR1	protein_coding
6	31158184	rs9295958	A	T	41206	0.885277	-0.121855	0.00864895	-14.089	4.462e-45	0.2024	0.3276	CCHCR1	protein_coding
6	31158190	rs146468817	T	C	41206	1.19542	0.1785	0.0182908	9.759	1.684e-22	0.0376	0.2593	CCHCR1	protein_coding
6	31158373	rs7755702	A	G	41206	0.885292	-0.121838	0.00864896	-14.087	4.55e-45	0.2024	0.3277	TCF19	protein_coding
6	31158385	rs7755428	T	C	41206	0.942925	-0.0587689	0.00701718	-8.375	5.509e-17	0.4368	0.1033	TCF19	protein_coding
6	31158401	rs150452508	A	G	41206	1.19566	0.1787	0.0182907	9.77	1.513e-22	0.0376	0.2572	TCF19	protein_coding
6	31158633	rs9263861	G	A	41206	0.9002	-0.105138	0.01188	-8.85	8.751e-19	0.0948	0.9262	TCF19	protein_coding
6	31158689	rs7759909	T	G	41206	0.941199	-0.0606007	0.010762	-5.631	1.796e-08	0.1188	0.2897	TCF19	protein_coding
6	31158786	rs7741806	C	T	41206	0.942867	-0.0588304	0.00701699	-8.384	5.127e-17	0.4369	0.1013	TCF19	protein_coding
6	31159020	rs7742179	A	T	41206	0.908677	-0.0957654	0.00706079	-13.563	6.625e-42	0.4123	0.01942	TCF19	protein_coding
6	31159309	rs116093923	T	C	41206	1.19538	0.178463	0.0182908	9.757	1.718e-22	0.0376	0.2583	TCF19	protein_coding
6	31159533	rs28360060	T	C	41206	0.8853	-0.121829	0.00864896	-14.086	4.621e-45	0.2024	0.3286	TCF19	protein_coding
6	31159689	rs373945851	T	C	28628	1.17724	0.163176	0.0221767	7.358	1.869e-13	0.0368	0.03655	TCF19	protein_coding
6	31159692	rs7764794	G	A	41206	0.954439	-0.0466313	0.00702067	-6.642	3.105e-11	0.4361	0.01787	TCF19	protein_coding
6	31159809	rs528888967	T	C	28628	1.17724	0.163176	0.0221767	7.358	1.863e-13	0.0368	0.0365	TCF19	protein_coding
6	31159911	rs28749550	G	A	28628	0.889342	-0.117274	0.0111541	-10.514	7.445e-26	0.1681	0.9942	TCF19	protein_coding
6	31160116	rs12526142	T	C	41206	1.12842	0.120815	0.0157208	7.685	1.529e-14	0.0517	0.1775	TCF19	protein_coding
6	31160131	rs28360061	A	G	28628	0.914954	-0.0888814	0.0107931	-8.235	1.799e-16	0.1831	0.006632	TCF19	protein_coding
6	31160188	rs3130460	A	G	41206	0.916739	-0.0869324	0.00983065	-8.843	9.327e-19	0.1469	0.01082	TCF19	protein_coding
6	31160218	rs28360062	T	C	41206	0.885358	-0.121764	0.00864738	-14.081	5e-45	0.2025	0.3326	TCF19	protein_coding
6	31160231	rs145138290	C	T	41206	1.19538	0.178463	0.0182908	9.757	1.714e-22	0.0376	0.2558	TCF19	protein_coding
6	31160298	rs28360063	A	G	41206	0.885403	-0.121712	0.0086474	-14.075	5.413e-45	0.2025	0.3398	TCF19	protein_coding
6	31160380	rs137895370	T	C	41206	1.1952	0.178317	0.0182908	9.749	1.869e-22	0.0376	0.2525	TCF19	protein_coding
6	31160689	rs6935662	A	C	41206	1.19536	0.178445	0.0182908	9.756	1.737e-22	0.0376	0.2552	TCF19	protein_coding
6	31160999	rs9263864	T	C	41206	0.899635	-0.105766	0.012979	-8.149	3.665e-16	0.078	0.7929	TCF19	protein_coding
6	31161152	rs6936474	T	C	41206	0.885348	-0.121774	0.00865058	-14.077	5.293e-45	0.2023	0.3279	TCF19	protein_coding
6	31161161	rs6936597	T	C	41206	0.885409	-0.121705	0.0086506	-14.069	5.901e-45	0.2023	0.3251	TCF19	protein_coding
6	31161176	rs4711259	C	A	41206	0.942964	-0.0587269	0.00701719	-8.369	5.796e-17	0.4368	0.1028	TCF19	protein_coding
6	31161229	rs1265178	A	G	41206	1.23569	0.211627	0.00851582	24.851	2.55e-136	0.2082	0.002374	TCF19	protein_coding
6	31161247	rs114787895	C	T	41206	1.19529	0.17839	0.0182908	9.753	1.783e-22	0.0376	0.2559	TCF19	protein_coding
6	31161347	rs3095237	A	G	41206	0.916748	-0.0869226	0.00983065	-8.842	9.361e-19	0.1469	0.01086	TCF19	protein_coding
6	31161472	rs115036790	A	G	41206	1.19536	0.178445	0.0182908	9.756	1.737e-22	0.0376	0.2542	TCF19	protein_coding
6	31161571	rs6941912	C	G	41206	0.885315	-0.121812	0.00864897	-14.084	4.75e-45	0.2024	0.3323	TCF19	protein_coding
6	31161577	rs1265177	G	A	41206	1.22719	0.204729	0.00849109	24.111	1.92e-128	0.2101	0.02162	TCF19	protein_coding
6	31161673	rs143732531	T	C	41206	1.18986	0.173839	0.0185309	9.381	6.56e-21	0.0366	0.0699	TCF19	protein_coding
6	31162154	rs28362332	A	G	45673	0.93961	-0.0622906	0.0101088	-6.162	7.195e-10	0.1219	0.09243	TCF19	protein_coding
6	31162328	rs6899874	A	C	41206	0.932849	-0.0695118	0.00814909	-8.53	1.457e-17	0.24	0.1719	TCF19	protein_coding
6	31162384	rs28360064	A	G	41206	0.933013	-0.0693363	0.00815146	-8.506	1.803e-17	0.2398	0.1619	TCF19	protein_coding
6	31162520	rs7762933	C	T	41206	0.942992	-0.0586974	0.00701702	-8.365	5.999e-17	0.4369	0.1016	TCF19	protein_coding
6	31162839	rs4713446	T	C	45673	0.941102	-0.0607041	0.0066598	-9.115	7.891e-20	0.4398	0.2394	TCF19	protein_coding
6	31162963	rs4713447	G	A	45673	0.941611	-0.0601627	0.00665959	-9.034	1.651e-19	0.44	0.2195	TCF19	protein_coding
6	31163106	rs7743722	G	C	41206	0.942964	-0.0587269	0.00701719	-8.369	5.827e-17	0.4368	0.1022	TCF19	protein_coding
6	31163161	rs3134786	T	A	41206	1.16431	0.152129	0.00803681	18.929	6.556e-80	0.2475	0.01264	TCF19	protein_coding
6	31163358	rs190947252	C	T	41206	1.18839	0.172598	0.0186049	9.277	1.737e-20	0.0363	0.07212	TCF19	protein_coding
6	31163566	rs9295960	G	A	41206	0.932557	-0.0698249	0.00816189	-8.555	1.178e-17	0.2389	0.1753	TCF19	protein_coding
6	31163569	rs9391819	G	A	41206	0.932565	-0.0698168	0.00816189	-8.554	1.192e-17	0.2389	0.1753	TCF19	protein_coding
6	31163582	rs9378227	G	C	41206	0.932481	-0.0699064	0.00816187	-8.565	1.082e-17	0.2389	0.1754	TCF19	protein_coding
6	31163638	rs3094612	C	G	41206	1.16633	0.153866	0.00805371	19.105	2.306e-81	0.2459	0.01598	TCF19	protein_coding
6	31163791	rs6922077	C	G	41206	0.932805	-0.0695588	0.00814792	-8.537	1.378e-17	0.2401	0.1759	TCF19	protein_coding
6	31163796	rs6901685	C	T	41206	0.932828	-0.0695344	0.00814792	-8.534	1.408e-17	0.2401	0.1773	TCF19	protein_coding
6	31163853	rs6921801	G	C	41206	1.18898	0.173094	0.0186544	9.279	1.709e-20	0.0361	0.08903	TCF19	protein_coding
6	31164199	rs28749555	T	C	41206	0.949137	-0.0522021	0.00845104	-6.177	6.521e-10	0.2167	0.005721	TCF19	protein_coding
6	31164204	rs200784272	C	T	41206	0.94881	-0.0525467	0.00844395	-6.223	4.88e-10	0.2172	0.006298	TCF19	protein_coding
6	31164207	rs28749557	T	C	41206	0.94881	-0.0525467	0.00844395	-6.223	4.865e-10	0.2172	0.006298	TCF19	protein_coding
6	31164220	rs6922382	G	A	41206	1.18923	0.173307	0.0186794	9.278	1.733e-20	0.036	0.09326	TCF19	protein_coding
6	31164236	rs6922842	A	G	41206	0.94692	-0.0545408	0.00819915	-6.652	2.893e-11	0.236	0.01147	TCF19	protein_coding
6	31164242	rs6922553	T	C	41206	0.946997	-0.0544591	0.00819797	-6.643	3.073e-11	0.2361	0.01117	TCF19	protein_coding
6	31164263	rs150632192	G	A	41206	1.18952	0.173549	0.0186793	9.291	1.523e-20	0.036	0.08814	TCF19	protein_coding
6	31164271	rs6922994	A	G	41206	0.932808	-0.069556	0.00815141	-8.533	1.431e-17	0.2398	0.1656	TCF19	protein_coding
6	31164410	rs6922756	G	A	41206	0.932936	-0.0694188	0.00814679	-8.521	1.584e-17	0.2402	0.1606	TCF19	protein_coding
6	31164472	rs6927253	A	C	41206	0.933347	-0.0689783	0.00816794	-8.445	3.031e-17	0.2384	0.1525	TCF19	protein_coding
6	31164507	rs28360065	A	G	41206	0.946761	-0.0547082	0.00817884	-6.689	2.242e-11	0.2377	0.009094	TCF19	protein_coding
6	31164517	rs28360066	T	C	41206	0.946761	-0.0547082	0.00817884	-6.689	2.254e-11	0.2377	0.009089	TCF19	protein_coding
6	31164549	rs9500882	G	A	41206	0.954803	-0.0462498	0.0070235	-6.585	4.552e-11	0.4346	0.01626	TCF19	protein_coding
6	31164590	rs28397268	C	A	41206	0.948731	-0.0526299	0.00816854	-6.443	1.172e-10	0.2386	0.005403	TCF19	protein_coding
6	31164595	rs28397269	A	G	41206	0.881717	-0.125885	0.00933238	-13.489	1.805e-41	0.1664	0.0605	TCF19	protein_coding
6	31164635	rs28397270	C	T	41206	0.933205	-0.0691299	0.008155	-8.477	2.303e-17	0.2395	0.1714	TCF19	protein_coding
6	31164643	rs28397271	T	C	41206	0.949264	-0.0520682	0.00816628	-6.376	1.824e-10	0.2388	0.007481	TCF19	protein_coding
6	31164700	rs3130461	G	A	41206	0.916784	-0.0868834	0.00983066	-8.838	9.712e-19	0.1469	0.01082	TCF19	protein_coding
6	31164727	rs115374779	T	C	41206	1.08186	0.078683	0.013318	5.908	3.469e-09	0.0738	0.01536	TCF19	protein_coding
6	31164739	rs28397272	A	C	41206	0.946722	-0.0547493	0.00817765	-6.695	2.164e-11	0.2378	0.01136	TCF19	protein_coding
6	31164750	rs28397273	G	T	41206	0.947091	-0.0543606	0.00819918	-6.63	3.363e-11	0.236	0.01095	TCF19	protein_coding
6	31164779	rs28362333	C	T	41206	0.954846	-0.0462056	0.00702426	-6.578	4.755e-11	0.4342	0.01533	TCF19	protein_coding
6	31164849	rs28362335	A	G	41206	0.942899	-0.058796	0.0070179	-8.378	5.392e-17	0.4364	0.1052	TCF19	protein_coding
6	31164901	rs28362336	G	T	41206	0.942754	-0.0589501	0.00701787	-8.4	4.48e-17	0.4364	0.1094	TCF19	protein_coding
6	31164943	rs28397277	A	G	41206	0.881422	-0.126219	0.00901433	-14.002	1.524e-44	0.1816	0.1275	TCF19	protein_coding
6	31165100	rs9500883	C	A	41206	0.942936	-0.0587564	0.00701737	-8.373	5.632e-17	0.4367	0.101	TCF19	protein_coding
6	31165150	rs3094610	G	C	41206	0.916905	-0.086751	0.00982791	-8.827	1.077e-18	0.147	0.01129	TCF19	protein_coding
6	31165177	rs9501075	T	C	41206	0.942889	-0.058807	0.00701754	-8.38	5.282e-17	0.4366	0.1036	TCF19	protein_coding
6	31165215	rs183767088	C	T	41206	1.19531	0.178408	0.0182908	9.754	1.775e-22	0.0376	0.2527	TCF19	protein_coding
6	31165277	rs3130462	A	G	41206	0.917764	-0.0858146	0.00982534	-8.734	2.457e-18	0.1471	0.008498	TCF19	protein_coding
6	31165438	rs28362342	G	T	41206	0.922402	-0.0807747	0.00725152	-11.139	8.098e-29	0.3588	0.009974	TCF19	protein_coding
6	31165527	rs28362343	A	G	45673	0.939268	-0.0626542	0.0101088	-6.198	5.727e-10	0.1219	0.08841	TCF19	protein_coding
6	31165836	rs28362345	C	T	41206	0.92223	-0.0809608	0.00725326	-11.162	6.247e-29	0.3584	0.01131	TCF19	protein_coding
6	31165843	rs114141192	T	C	41206	1.08198	0.0787894	0.013318	5.916	3.296e-09	0.0738	0.01533	TCF19	protein_coding
6	31165846	rs28397282	T	C	41206	0.932849	-0.0695118	0.00814909	-8.53	1.459e-17	0.24	0.1714	TCF19	protein_coding
6	31165962	rs3130463	G	A	41206	0.917661	-0.085927	0.00982809	-8.743	2.261e-18	0.147	0.008236	TCF19	protein_coding
6	31166352	rs3130465	G	A	28628	1.16685	0.154306	0.00926704	16.651	2.976e-62	0.2796	0.01039	TCF19	protein_coding
6	31166378	rs9404981	A	G	41206	0.943296	-0.0583751	0.00701708	-8.319	8.879e-17	0.4369	0.1159	TCF19	protein_coding
6	31166539	rs9404982	A	G	41206	0.942959	-0.0587324	0.00701701	-8.37	5.76e-17	0.4369	0.1013	TCF19	protein_coding
6	31166683	rs3094608	G	A	41206	0.917643	-0.0859466	0.00982809	-8.745	2.226e-18	0.147	0.00862	TCF19	protein_coding
6	31166719	rs9391712	T	C	41206	0.885171	-0.121974	0.00865372	-14.095	4.095e-45	0.2021	0.3301	TCF19	protein_coding
6	31166828	rs9404983	T	C	28628	0.939483	-0.0624255	0.0100476	-6.213	5.182e-10	0.2221	0.3409	TCF19	protein_coding
6	31166936	rs28397284	C	T	41206	0.880444	-0.127329	0.00900427	-14.141	2.136e-45	0.1821	0.1538	TCF19	protein_coding
6	31167011	rs9394042	A	G	41206	0.932986	-0.0693653	0.00814912	-8.512	1.712e-17	0.24	0.1653	TCF19	protein_coding
6	31167113	rs9263867	A	G	41206	0.898274	-0.10728	0.0129864	-8.261	1.442e-16	0.0779	0.8089	TCF19	protein_coding
6	31167170	rs9468891	G	A	41206	0.942745	-0.058959	0.00701642	-8.403	4.36e-17	0.4372	0.1113	POU5F1	protein_coding
6	31167213	rs9380222	T	C	41206	0.932872	-0.0694874	0.0081491	-8.527	1.505e-17	0.24	0.1714	POU5F1	protein_coding
6	31167347	rs28397285	A	G	41206	0.93273	-0.0696392	0.00815256	-8.542	1.32e-17	0.2397	0.1913	POU5F1	protein_coding
6	31167512	rs9501077	G	A	41206	0.943137	-0.0585432	0.00701705	-8.343	7.272e-17	0.4369	0.08511	POU5F1	protein_coding
6	31167573	rs28397286	A	G	45673	0.883659	-0.123685	0.00823904	-15.012	6.094e-51	0.2008	0.5292	POU5F1	protein_coding
6	31167696	rs11381232	C	G	41206	0.932872	-0.0694874	0.0081491	-8.527	1.507e-17	0.24	0.1715	POU5F1	protein_coding
6	31167815	rs3868075	G	A	45673	0.941227	-0.0605712	0.00665983	-9.095	9.429e-20	0.4398	0.2328	POU5F1	protein_coding
6	31167927	rs4122189	T	C	45673	0.938312	-0.0636733	0.00774143	-8.225	1.96e-16	0.24	0.1075	POU5F1	protein_coding
6	31168029	rs6903896	A	G	41206	0.871659	-0.137357	0.0236334	-5.812	6.157e-09	0.0222	0.2967	POU5F1	protein_coding
6	31168200	rs6904246	A	G	41206	1.19523	0.178335	0.0182908	9.75	1.842e-22	0.0376	0.2488	POU5F1	protein_coding
6	31168483	rs11961983	G	A	41206	0.880404	-0.127374	0.00900232	-14.149	1.904e-45	0.1822	0.1666	POU5F1	protein_coding
6	31168494	rs9366768	A	G	41206	0.943674	-0.0579743	0.00701698	-8.262	1.429e-16	0.437	0.1015	POU5F1	protein_coding
6	31168588	rs9380223	A	G	41206	0.932826	-0.0695362	0.00814909	-8.533	1.432e-17	0.24	0.1697	POU5F1	protein_coding
6	31168676	rs9380224	C	T	41206	0.954376	-0.0466978	0.00702011	-6.652	2.893e-11	0.4364	0.01765	POU5F1	protein_coding
6	31168777	rs10947144	G	C	41206	0.954511	-0.0465565	0.00702104	-6.631	3.333e-11	0.4359	0.01629	POU5F1	protein_coding
6	31169289	rs9366769	C	T	41206	0.933404	-0.0689176	0.00813763	-8.469	2.474e-17	0.241	0.1734	POU5F1	protein_coding
6	31169438	rs9295962	T	C	41206	0.943078	-0.0586059	0.00701867	-8.35	6.852e-17	0.436	0.07223	POU5F1	protein_coding
6	31169477	rs150984561	A	G	41206	1.08202	0.0788335	0.0133097	5.923	3.168e-09	0.0739	0.01293	POU5F1	protein_coding
6	31169494	rs9295963	C	T	41206	0.942928	-0.0587649	0.00701755	-8.374	5.587e-17	0.4366	0.0748	POU5F1	protein_coding
6	31169538	rs9295964	G	C	41206	0.943341	-0.0583271	0.00701891	-8.31	9.571e-17	0.4359	0.08877	POU5F1	protein_coding
6	31169539	rs3094607	A	G	41206	0.9169	-0.0867566	0.00981409	-8.84	9.564e-19	0.1475	0.01462	POU5F1	protein_coding
6	31169575	rs34467061	A	G	41206	0.92848	-0.0742064	0.00851479	-8.715	2.909e-18	0.212	0.1417	POU5F1	protein_coding
6	31169764	rs10807081	T	G	41206	0.89162	-0.114715	0.010892	-10.532	6.172e-26	0.1153	0.6376	POU5F1	protein_coding
6	31169933	rs28362361	G	A	41206	0.940493	-0.0613515	0.0106921	-5.738	9.588e-09	0.1206	0.2972	POU5F1	protein_coding
6	31170014	rs9263869	C	T	41206	0.908398	-0.0960729	0.00744694	-12.901	4.46e-38	0.3209	0.8978	POU5F1	protein_coding
6	31170017	rs148355605	A	G	41206	1.1952	0.178317	0.0182908	9.749	1.872e-22	0.0376	0.2275	POU5F1	protein_coding
6	31170020	rs3132511	G	C	41206	0.917635	-0.0859559	0.00979778	-8.773	1.733e-18	0.1481	0.004823	POU5F1	protein_coding
6	31170514	rs9263870	G	A	45673	0.939411	-0.0625018	0.0100874	-6.196	5.787e-10	0.1225	0.3863	POU5F1	protein_coding
6	31170528	rs9263871	G	A	45673	0.9219	-0.0813188	0.00685021	-11.871	1.666e-32	0.368	0.03152	POU5F1	protein_coding
6	31170608	rs9263872	T	C	41206	0.943738	-0.0579068	0.00701646	-8.253	1.55e-16	0.4373	0.07615	POU5F1	protein_coding
6	31170713	rs9263873	C	T	45673	0.942073	-0.0596722	0.00665984	-8.96	3.26e-19	0.4399	0.211	POU5F1	protein_coding
6	31170914	rs9263875	G	A	41206	0.934015	-0.0682623	0.00711066	-9.6	8.03e-22	0.3973	0.545	POU5F1	protein_coding
6	31171224	rs16898922	T	G	41206	1.19429	0.177551	0.018291	9.707	2.813e-22	0.0376	0.1826	POU5F1	protein_coding
6	31171257	rs6921948	A	C	41206	1.08929	0.0855242	0.00695432	12.298	9.282e-35	0.5042	0.0365	POU5F1	protein_coding
6	31171598	rs1135811	C	T	41206	0.933592	-0.0687161	0.0083363	-8.243	1.685e-16	0.2249	0.01497	POU5F1	protein_coding
6	31171876	rs17191181	T	C	41206	0.88191	-0.125665	0.00891053	-14.103	3.626e-45	0.1871	0.1239	POU5F1	protein_coding
6	31171915	rs17197519	C	T	41206	0.928889	-0.0737661	0.00837394	-8.809	1.261e-18	0.222	0.01495	POU5F1	protein_coding
6	31172044	rs17197540	C	T	41206	0.932849	-0.0695121	0.00833878	-8.336	7.691e-17	0.2247	0.02219	POU5F1	protein_coding
6	31172157	rs17191195	T	G	28628	1.17868	0.164394	0.0221764	7.413	1.239e-13	0.0368	0.02902	POU5F1	protein_coding
6	31172225	rs7453202	A	G	28628	0.94252	-0.0591981	0.0102242	-5.79	7.053e-09	0.2117	0.07253	POU5F1	protein_coding
6	31172351	rs3887381	C	T	41206	1.08799	0.0843319	0.00695521	12.125	7.774e-34	0.5075	0.03444	POU5F1	protein_coding
6	31172937	rs3130954	G	A	41206	0.878698	-0.129314	0.0103451	-12.5	7.475e-36	0.1298	0.09685	POU5F1	protein_coding
6	31173096	rs4446605	G	A	45673	0.93949	-0.0624183	0.0101017	-6.179	6.464e-10	0.1221	0.07795	POU5F1	protein_coding
6	31173279	rs55961910	A	C	41206	1.07981	0.0767896	0.0138036	5.563	2.65e-08	0.0683	0.3144	POU5F1	protein_coding
6	31173332	rs147099024	A	G	41206	1.19332	0.176741	0.0182678	9.675	3.849e-22	0.0377	0.1689	POU5F1	protein_coding
6	31173422	rs6934570	G	A	41206	0.898225	-0.107335	0.0129257	-8.304	1.003e-16	0.0787	0.8938	POU5F1	protein_coding
6	31173433	rs3998077	G	A	41206	1.08868	0.0849644	0.0069546	12.217	2.538e-34	0.5051	0.03888	POU5F1	protein_coding
6	31173436	rs116446063	G	A	41206	1.19438	0.177624	0.018291	9.711	2.713e-22	0.0376	0.1826	POU5F1	protein_coding
6	31173660	rs6929945	C	T	41206	1.19438	0.177624	0.018291	9.711	2.703e-22	0.0376	0.1826	POU5F1	protein_coding
6	31173678	rs3094606	A	G	41206	0.912466	-0.0916046	0.00981302	-9.335	1.012e-20	0.1475	0.00166	POU5F1	protein_coding
6	31173860	rs6907451	G	A	41206	0.932955	-0.0693982	0.00834012	-8.321	8.695e-17	0.2246	0.02381	POU5F1	protein_coding
6	31173933	rs6930462	T	G	41206	1.08863	0.084916	0.00695463	12.21	2.765e-34	0.5052	0.04095	POU5F1	protein_coding
6	31174035	rs6930643	T	C	28628	1.04816	0.047035	0.0083722	5.618	1.935e-08	0.5332	0.2349	POU5F1	protein_coding
6	31174521	rs3132509	T	C	41206	0.917689	-0.0858963	0.00983921	-8.73	2.557e-18	0.1466	0.01789	POU5F1	protein_coding
6	31174527	rs2894181	A	G	45673	1.08983	0.0860189	0.00660515	13.023	9.086e-39	0.5016	0.1554	POU5F1	protein_coding
6	31174655	rs6913015	G	A	41206	0.882278	-0.125248	0.00893477	-14.018	1.208e-44	0.1858	0.1515	POU5F1	protein_coding
6	31174662	rs6913470	A	G	41206	0.930448	-0.0720888	0.00838242	-8.6	8e-18	0.2214	0.09918	POU5F1	protein_coding
6	31174796	rs3132508	G	T	41206	0.917081	-0.0865599	0.00982519	-8.81	1.254e-18	0.1471	0.0204	POU5F1	protein_coding
6	31175015	rs6913863	A	C	41206	0.933761	-0.0685352	0.00835489	-8.203	2.352e-16	0.2235	0.02626	POU5F1	protein_coding
6	31175044	rs6936825	T	C	41206	1.08843	0.0847364	0.00695473	12.184	3.762e-34	0.5055	0.03657	POU5F1	protein_coding
6	31175096	rs6914030	T	C	41206	0.882629	-0.124851	0.00892746	-13.985	1.923e-44	0.1862	0.1527	POU5F1	protein_coding
6	31175252	rs10447394	A	G	41206	1.46264	0.380246	0.0218093	17.435	4.502e-68	0.026	0.003551	POU5F1	protein_coding
6	31175275	rs6914706	A	G	41206	0.882335	-0.125184	0.00893852	-14.005	1.445e-44	0.1856	0.1451	POU5F1	protein_coding
6	31175276	rs6914393	T	C	41206	0.882335	-0.125184	0.00893852	-14.005	1.445e-44	0.1856	0.1451	POU5F1	protein_coding
6	31175284	rs6914710	A	G	41206	0.882373	-0.12514	0.00893667	-14.003	1.488e-44	0.1857	0.1437	POU5F1	protein_coding
6	31175374	rs28744242	G	A	41206	0.898401	-0.107139	0.0129333	-8.284	1.19e-16	0.0786	0.8773	POU5F1	protein_coding
6	31175608	rs4249311	T	C	28628	1.08088	0.077773	0.00836089	9.302	1.374e-20	0.5301	0.0433	POU5F1	protein_coding
6	31175613	rs3132507	A	C	41206	0.917468	-0.0861376	0.00983082	-8.762	1.924e-18	0.1469	0.01765	POU5F1	protein_coding
6	31175627	rs6919493	A	G	41206	0.882652	-0.124824	0.00892747	-13.982	2.015e-44	0.1862	0.1465	POU5F1	protein_coding
6	31175912	rs6919603	G	A	41206	0.890124	-0.116395	0.00754	-15.437	9.236e-54	0.3056	0.01079	POU5F1	protein_coding
6	31176160	rs17191237	A	T	41206	0.882508	-0.124987	0.00892	-14.012	1.319e-44	0.1866	0.1491	POU5F1	protein_coding
6	31176226	rs3132506	C	T	41206	1.18758	0.171922	0.00803485	21.397	1.41e-101	0.2468	0.001682	POU5F1	protein_coding
6	31176246	rs4410769	C	T	41206	1.09282	0.0887586	0.00695819	12.756	2.904e-37	0.4809	0.04126	POU5F1	protein_coding
6	31176335	rs3887152	T	C	45673	0.939843	-0.0620421	0.00682531	-9.09	9.893e-20	0.3758	0.4231	POU5F1	protein_coding
6	31176461	rs3887153	T	C	41206	0.882429	-0.125077	0.00891812	-14.025	1.095e-44	0.1867	0.1502	POU5F1	protein_coding
6	31176860	rs36091469	G	A	41206	0.925363	-0.0775697	0.00781244	-9.929	3.124e-23	0.2727	0.346	POU5F1	protein_coding
6	31176928	rs9263916	C	T	45673	0.938338	-0.0636451	0.0100944	-6.305	2.885e-10	0.1223	0.08355	POU5F1	protein_coding
6	31176948	rs3130511	T	C	41206	1.15054	0.140234	0.00781118	17.953	4.519e-72	0.2705	0.001593	POU5F1	protein_coding
6	31176980	rs35739787	A	C	41206	0.925435	-0.0774917	0.00781246	-9.919	3.457e-23	0.2727	0.3507	POU5F1	protein_coding
6	31177034	rs35016370	A	G	41206	0.925384	-0.0775463	0.00781244	-9.926	3.201e-23	0.2727	0.3472	POU5F1	protein_coding
6	31177094	rs3130953	A	G	41206	1.15055	0.140242	0.00781118	17.954	4.457e-72	0.2705	0.001301	POU5F1	protein_coding
6	31177298	rs35299283	G	A	41206	0.92542	-0.0775073	0.00781245	-9.921	3.363e-23	0.2727	0.3512	POU5F1	protein_coding
6	31177342	rs34008279	T	C	41206	0.925435	-0.0774917	0.00781246	-9.919	3.458e-23	0.2727	0.352	POU5F1	protein_coding
6	31177372	rs4457201	T	C	41206	1.07652	0.0737365	0.00705073	10.458	1.353e-25	0.419	0.3749	POU5F1	protein_coding
6	31177503	rs3132505	T	G	41206	1.18109	0.166435	0.00801788	20.758	1.03e-95	0.2486	0.02068	POU5F1	protein_coding
6	31177525	rs35023124	T	C	41206	0.938048	-0.063954	0.00783078	-8.167	3.15e-16	0.271	0.03773	POU5F1	protein_coding
6	31177658	rs9501520	C	T	41206	0.95385	-0.0472487	0.00698326	-6.766	1.325e-11	0.4619	0.05216	POU5F1	protein_coding
6	31177729	rs34873323	T	C	28628	0.936313	-0.0658057	0.00963198	-6.832	8.347e-12	0.2509	0.01414	POU5F1	protein_coding
6	31177764	rs36044207	T	C	28628	0.936452	-0.0656574	0.00962436	-6.822	9.001e-12	0.2515	0.01172	POU5F1	protein_coding
6	31177874	rs28744251	T	C	41206	0.954131	-0.0469543	0.00698309	-6.724	1.768e-11	0.4621	0.05414	POU5F1	protein_coding
6	31178000	rs3130512	A	G	41206	0.917572	-0.0860245	0.00983362	-8.748	2.178e-18	0.1468	0.01606	POU5F1	protein_coding
6	31178190	rs17197609	T	A	28628	0.937219	-0.0648385	0.00961567	-6.743	1.55e-11	0.2522	0.01137	POU5F1	protein_coding
6	31178201	rs17191279	T	C	28628	0.831241	-0.184836	0.022407	-8.249	1.595e-16	0.036	0.008971	POU5F1	protein_coding
6	31178233	rs9263927	C	T	41206	1.07578	0.0730421	0.00704903	10.362	3.686e-25	0.4198	0.3175	POU5F1	protein_coding
6	31178279	rs17197637	C	T	41206	0.954937	-0.0461103	0.00698323	-6.603	4.041e-11	0.4621	0.0598	POU5F1	protein_coding
6	31178324	rs9263928	T	G	41206	1.07614	0.0733818	0.00704848	10.411	2.212e-25	0.42	0.3941	POU5F1	protein_coding
6	31178328	rs9263929	G	A	41206	1.0559	0.0543949	0.00704232	7.724	1.13e-14	0.4246	0.09768	POU5F1	protein_coding
6	31178334	rs17197658	G	A	41206	0.926215	-0.0766485	0.00783166	-9.787	1.278e-22	0.2706	0.3824	POU5F1	protein_coding
6	31178371	rs17191307	G	T	41206	0.925405	-0.077524	0.00781335	-9.922	3.344e-23	0.2726	0.3462	POU5F1	protein_coding
6	31178448	rs17191321	A	G	41206	0.954171	-0.0469125	0.0069831	-6.718	1.837e-11	0.4621	0.05468	POU5F1	protein_coding
6	31178465	rs17197665	C	A	41206	0.954171	-0.0469125	0.0069831	-6.718	1.837e-11	0.4621	0.05468	POU5F1	protein_coding
6	31178515	rs17197679	T	C	41206	0.953155	-0.0479779	0.00698368	-6.87	6.428e-12	0.4614	0.04554	POU5F1	protein_coding
6	31178547	rs9263931	A	G	41206	1.07655	0.0737601	0.00705096	10.461	1.303e-25	0.4189	0.3754	POU5F1	protein_coding
6	31178605	rs17191342	T	C	41206	0.925761	-0.0771389	0.00781075	-9.876	5.312e-23	0.2729	0.3778	POU5F1	protein_coding
6	31178626	rs9263933	A	G	28628	1.08184	0.0786628	0.0083898	9.376	6.86e-21	0.4487	0.4573	POU5F1	protein_coding
6	31178676	rs17197693	C	T	41206	0.925796	-0.077101	0.00781165	-9.87	5.621e-23	0.2728	0.3739	POU5F1	protein_coding
6	31178743	rs3132504	T	G	45673	0.915016	-0.088814	0.00940129	-9.447	3.483e-21	0.1445	0.004795	POU5F1	protein_coding
6	31178780	rs17197707	T	A	41206	0.925747	-0.0771545	0.00781074	-9.878	5.165e-23	0.2729	0.3799	POU5F1	protein_coding
6	31178901	rs34328664	A	G	41206	0.925754	-0.0771467	0.00781074	-9.877	5.225e-23	0.2729	0.3801	POU5F1	protein_coding
6	31178943	rs36045025	T	C	41206	0.925839	-0.0770553	0.00781256	-9.863	5.998e-23	0.2727	0.3798	POU5F1	protein_coding
6	31178949	rs34480332	T	A	41206	0.925846	-0.0770475	0.00781256	-9.862	6.081e-23	0.2727	0.3798	POU5F1	protein_coding
6	31178969	rs36039697	A	G	41206	0.938926	-0.0630187	0.00784009	-8.038	9.164e-16	0.27	0.037	POU5F1	protein_coding
6	31179006	rs3132503	A	T	41206	0.918446	-0.0850724	0.00983382	-8.651	5.107e-18	0.1468	0.01185	POU5F1	protein_coding
6	31179014	rs34221098	G	A	41206	0.925776	-0.0771233	0.00781075	-9.874	5.39e-23	0.2729	0.3804	POU5F1	protein_coding
6	31179117	rs35379787	A	G	41206	0.925776	-0.0771233	0.00781075	-9.874	5.411e-23	0.2729	0.3801	POU5F1	protein_coding
6	31179137	rs116821537	G	A	41206	1.19685	0.179689	0.0183375	9.799	1.136e-22	0.0374	0.1881	POU5F1	protein_coding
6	31179140	rs34527556	G	A	41206	0.92579	-0.0771078	0.00781075	-9.872	5.488e-23	0.2729	0.3801	POU5F1	protein_coding
6	31179159	rs9263936	A	C	41206	1.07648	0.0736943	0.00705074	10.452	1.433e-25	0.419	0.3759	POU5F1	protein_coding
6	31179193	rs3134785	A	G	41206	1.18115	0.166491	0.00801785	20.765	8.98e-96	0.2486	0.02093	POU5F1	protein_coding
6	31179226	rs34448769	A	C	41206	0.925413	-0.0775151	0.00781245	-9.922	3.342e-23	0.2727	0.3462	POU5F1	protein_coding
6	31179286	rs34748609	T	C	41206	0.925776	-0.0771233	0.00781075	-9.874	5.405e-23	0.2729	0.3801	POU5F1	protein_coding
6	31179378	rs9263938	C	T	41206	1.07648	0.0736943	0.00705074	10.452	1.434e-25	0.419	0.3759	POU5F1	protein_coding
6	31179492	rs9263940	C	T	41206	1.07648	0.0736943	0.00705074	10.452	1.439e-25	0.419	0.3758	POU5F1	protein_coding
6	31179672	rs11751160	C	G	41206	0.92579	-0.0771078	0.00781075	-9.872	5.485e-23	0.2729	0.3802	POU5F1	protein_coding
6	31179747	rs10947149	T	C	41206	0.925776	-0.0771233	0.00781075	-9.874	5.408e-23	0.2729	0.3801	POU5F1	protein_coding
6	31179932	rs3130466	G	C	41206	0.91759	-0.0860049	0.00983362	-8.746	2.216e-18	0.1468	0.01609	POU5F1	protein_coding
6	31180003	rs10947150	G	A	41206	0.925436	-0.0774907	0.00781156	-9.92	3.415e-23	0.2728	0.3476	POU5F1	protein_coding
6	31180138	rs10947151	C	G	41206	0.925413	-0.0775151	0.00781245	-9.922	3.34e-23	0.2727	0.3462	POU5F1	protein_coding
6	31180423	rs9263944	A	G	41206	1.07648	0.0736943	0.00705074	10.452	1.437e-25	0.419	0.3761	POU5F1	protein_coding
6	31180531	rs34282959	C	G	41206	0.925776	-0.0771233	0.00781075	-9.874	5.41e-23	0.2729	0.3801	POU5F1	protein_coding
6	31180680	rs9263947	T	G	41206	1.07649	0.0737014	0.00705074	10.453	1.414e-25	0.419	0.3761	POU5F1	protein_coding
6	31180774	rs114399250	A	G	41206	1.08066	0.0775701	0.0133099	5.828	5.622e-09	0.0739	0.004936	POU5F1	protein_coding
6	31180819	rs115413710	C	T	41206	1.12742	0.119935	0.0157354	7.622	2.489e-14	0.0516	0.2861	POU5F1	protein_coding
6	31181025	rs9263948	T	C	45673	0.938454	-0.0635219	0.0100909	-6.295	3.081e-10	0.1224	0.08025	POU5F1	protein_coding
6	31181073	rs140186488	G	A	41206	1.1972	0.179982	0.0183375	9.815	9.668e-23	0.0374	0.1804	POU5F1	protein_coding
6	31181346	rs9263952	G	A	41206	1.07642	0.0736405	0.00705099	10.444	1.554e-25	0.4189	0.366	POU5F1	protein_coding
6	31181708	rs9263953	T	C	41206	1.07649	0.0737014	0.00705074	10.453	1.427e-25	0.419	0.3757	POU5F1	protein_coding
6	31181715	rs59049261	T	C	41206	0.862804	-0.147567	0.0237897	-6.203	5.529e-10	0.0219	0.3154	POU5F1	protein_coding
6	31182059	rs9263955	A	G	41206	0.94286	-0.0588374	0.0107505	-5.473	4.422e-08	0.1191	0.3195	POU5F1	protein_coding
6	31182383	rs9468898	G	A	41206	0.863287	-0.147008	0.0240602	-6.11	9.968e-10	0.0214	0.3978	POU5F1	protein_coding
6	31182536	rs11757688	G	A	41206	0.925783	-0.0771156	0.00781075	-9.873	5.468e-23	0.2729	0.3809	POU5F1	protein_coding
6	31182833	rs114542476	G	T	41206	0.827351	-0.189526	0.0214712	-8.827	1.075e-18	0.027	0.01912	POU5F1	protein_coding
6	31182934	rs6919136	G	A	41206	0.862907	-0.147448	0.0237897	-6.198	5.719e-10	0.0219	0.3124	POU5F1	protein_coding
6	31182971	rs9263956	C	T	41206	1.07657	0.0737787	0.00705072	10.464	1.271e-25	0.419	0.3825	POU5F1	protein_coding
6	31183135	rs28360992	T	C	41206	0.898354	-0.107191	0.0129333	-8.288	1.148e-16	0.0786	0.8818	POU5F1	protein_coding
6	31183431	rs28360993	A	G	28628	0.904847	-0.0999893	0.0145693	-6.863	6.726e-12	0.0903	0.626	POU5F1	protein_coding
6	31183907	rs115550566	G	A	41206	1.32249	0.279514	0.0209609	13.335	1.45e-40	0.0283	0.5958	POU5F1	protein_coding
6	31184196	rs3869109	A	G	45673	1.07951	0.0765065	0.0067058	11.409	3.77e-30	0.4149	0.5284	POU5F1	protein_coding
6	31184462	rs34788020	T	C	41206	0.925893	-0.0769971	0.00781617	-9.851	6.777e-23	0.2723	0.3815	POU5F1	protein_coding
6	31184463	rs35887284	G	A	41206	0.925893	-0.0769971	0.00781617	-9.851	6.764e-23	0.2723	0.3815	POU5F1	protein_coding
6	31184506	rs35695557	T	C	41206	0.926608	-0.0762244	0.00780828	-9.762	1.633e-22	0.2732	0.453	POU5F1	protein_coding
6	31184522	rs35955348	G	A	41206	0.926446	-0.0763999	0.00780467	-9.789	1.25e-22	0.2736	0.4302	POU5F1	protein_coding
6	31184524	rs3130514	G	C	41206	1.18112	0.166466	0.00801896	20.759	1.03e-95	0.2485	0.02132	POU5F1	protein_coding
6	31184681	rs146124178	C	T	41206	1.19726	0.180037	0.0183374	9.818	9.407e-23	0.0374	0.1803	POU5F1	protein_coding
6	31184877	rs9263960	T	C	28628	1.08274	0.0794924	0.00839058	9.474	2.697e-21	0.4481	0.5178	POU5F1	protein_coding
6	31184949	rs35990442	A	G	28628	0.88314	-0.124272	0.0157725	-7.879	3.298e-15	0.0758	0.4013	POU5F1	protein_coding
6	31185265	rs34518279	A	G	41206	0.925515	-0.0774049	0.00781158	-9.909	3.818e-23	0.2728	0.3414	POU5F1	protein_coding
6	31185810	rs9501089	G	T	41206	0.954198	-0.0468846	0.00698311	-6.714	1.889e-11	0.4621	0.05565	POU5F1	protein_coding
6	31185977	rs3132501	T	G	41206	0.917572	-0.0860245	0.00983362	-8.748	2.175e-18	0.1468	0.01634	POU5F1	protein_coding
6	31186026	rs9263963	T	A	41206	0.942941	-0.0587513	0.0107544	-5.463	4.675e-08	0.119	0.2762	POU5F1	protein_coding
6	31186039	rs9263964	C	T	41206	1.07802	0.0751273	0.00705155	10.654	1.676e-26	0.4185	0.2971	POU5F1	protein_coding
6	31186245	rs9263967	A	G	41206	1.07763	0.0747641	0.00705188	10.602	2.923e-26	0.4184	0.2919	POU5F1	protein_coding
6	31186368	rs9263968	G	A	41206	1.07646	0.0736732	0.00705075	10.449	1.479e-25	0.419	0.3775	POU5F1	protein_coding
6	31186378	rs36001438	A	G	41206	1.46236	0.380055	0.0217684	17.459	2.944e-68	0.0261	0.003786	POU5F1	protein_coding
6	31186868	rs3130951	T	C	41206	0.918567	-0.0849405	0.00983107	-8.64	5.614e-18	0.1469	0.01212	POU5F1	protein_coding
6	31187568	rs9263978	A	G	41206	1.07641	0.0736311	0.00705076	10.443	1.578e-25	0.419	0.3774	POU5F1	protein_coding
6	31188397	rs9263980	A	G	41206	1.07623	0.0734672	0.00705127	10.419	2.03e-25	0.4188	0.3819	POU5F1	protein_coding
6	31188436	rs34837204	T	C	41206	0.861164	-0.149471	0.0106864	-13.987	1.861e-44	0.1202	0.5835	POU5F1	protein_coding
6	31188522	rs116392715	A	G	41206	1.197	0.179817	0.0183375	9.806	1.057e-22	0.0374	0.1819	POU5F1	protein_coding
6	31188611	rs3132500	T	G	41206	0.917122	-0.0865153	0.00983352	-8.798	1.388e-18	0.1468	0.01653	POU5F1	protein_coding
6	31189952	rs3130950	C	G	41206	0.917653	-0.0859362	0.00983364	-8.739	2.347e-18	0.1468	0.01556	HCG27	lncRNA
6	31190122	rs3130515	T	C	41206	0.939821	-0.0620662	0.00972672	-6.381	1.762e-10	0.1509	0.9717	HCG27	lncRNA
6	31190128	rs3130516	T	C	41206	0.940823	-0.0610001	0.00972423	-6.273	3.551e-10	0.151	0.9335	HCG27	lncRNA
6	31190795	rs3130468	C	G	41206	0.918495	-0.085019	0.00983106	-8.648	5.223e-18	0.1469	0.01193	HCG27	lncRNA
6	31191070	rs9263986	A	G	41206	1.07689	0.0740819	0.00705206	10.505	8.162e-26	0.4184	0.4121	HCG27	lncRNA
6	31191636	rs1639110	A	G	28628	1.23212	0.208737	0.00966287	21.602	1.74e-103	0.2432	0.2815	HCG27	lncRNA
6	31191709	rs3130518	T	C	41206	0.917918	-0.085647	0.00983092	-8.712	2.98e-18	0.1469	0.01437	HCG27	lncRNA
6	31191867	rs3130949	T	C	41206	1.18418	0.169052	0.00803633	21.036	3.1e-98	0.2468	0.02093	HCG27	lncRNA
6	31192192	rs1793895	T	G	41206	1.22468	0.20268	0.00841869	24.075	4.55e-128	0.2151	0.01201	HCG27	lncRNA
6	31192383	rs114573401	G	A	41206	1.12748	0.119982	0.0157354	7.625	2.445e-14	0.0516	0.2927	HCG27	lncRNA
6	31192796	rs6904669	G	A	41206	0.92239	-0.0807866	0.0070433	-11.47	1.858e-30	0.4214	0.01959	HCG27	lncRNA
6	31192797	rs6904670	G	A	41206	0.923268	-0.0798356	0.00704701	-11.329	9.375e-30	0.4199	0.02861	HCG27	lncRNA
6	31192847	rs6927444	C	T	41206	0.878742	-0.129264	0.00819577	-15.772	4.825e-56	0.2346	0.2883	HCG27	lncRNA
6	31192977	rs41315391	C	T	41206	0.828768	-0.187814	0.0209497	-8.965	3.093e-19	0.0284	0.0115	HCG27	lncRNA
6	31192998	rs9468900	A	G	41206	0.878521	-0.129515	0.0081775	-15.838	1.705e-56	0.2361	0.3616	HCG27	lncRNA
6	31193211	rs4997405	C	T	41206	1.08489	0.0814795	0.00706981	11.525	9.866e-31	0.4105	0.2247	HCG27	lncRNA
6	31193523	rs3130948	T	C	28628	1.11565	0.109437	0.00870966	12.565	3.276e-36	0.355	0.0555	HCG27	lncRNA
6	31193756	rs4098923	A	G	28628	1.07507	0.0723859	0.00840426	8.613	7.13e-18	0.558	0.01153	HCG27	lncRNA
6	31193764	rs7757983	C	T	28628	1.10516	0.0999935	0.00837186	11.944	6.947e-33	0.5452	0.7205	HCG27	lncRNA
6	31193916	rs3899686	G	A	28628	1.10451	0.0993984	0.0083718	11.873	1.626e-32	0.545	0.702	HCG27	lncRNA
6	31193966	rs7758178	T	A	28628	0.839523	-0.174921	0.0213788	-8.182	2.796e-16	0.0397	0.01178	HCG27	lncRNA
6	31194571	rs560952274	T	G	28628	0.911546	-0.092613	0.0100524	-9.213	3.174e-20	0.2213	0.01044	HCG27	lncRNA
6	31194677	rs2394886	A	G	41206	1.18385	0.168775	0.00810796	20.816	3.09e-96	0.2405	0.04094	HCG27	lncRNA
6	31194747	rs3095252	G	A	41206	0.917671	-0.0859165	0.00983364	-8.737	2.399e-18	0.1468	0.01475	HCG27	lncRNA
6	31194764	rs6927324	C	A	41206	0.881431	-0.126209	0.00830813	-15.191	4.075e-52	0.2258	0.3115	HCG27	lncRNA
6	31195009	rs114198627	A	G	41206	1.28408	0.250046	0.0200293	12.484	9.113e-36	0.0311	0.6551	HCG27	lncRNA
6	31195095	rs3095251	A	T	41206	1.1643	0.152116	0.00791405	19.221	2.484e-82	0.2592	0.002485	HCG27	lncRNA
6	31195120	rs3130520	T	C	41206	0.918496	-0.0850173	0.00972516	-8.742	2.28e-18	0.1508	0.02145	HCG27	lncRNA
6	31195218	rs6928399	T	C	45673	0.909734	-0.0946027	0.00683003	-13.851	1.249e-43	0.3723	0.07018	HCG27	lncRNA
6	31195793	rs6933647	A	G	41206	1.16568	0.153308	0.00792657	19.341	2.413e-83	0.2579	0.002501	HCG27	lncRNA
6	31195828	rs9264024	A	G	41206	0.9194	-0.0840342	0.00973069	-8.636	5.844e-18	0.1506	0.01514	HCG27	lncRNA
6	31195941	rs10807083	A	G	41206	0.9121	-0.0920058	0.00718178	-12.811	1.429e-37	0.3748	0.2941	HCG27	lncRNA
6	31195979	rs7768955	A	G	41206	1.16425	0.15208	0.00791506	19.214	2.828e-82	0.2591	0.00167	HCG27	lncRNA
6	31195996	rs7769059	A	G	41206	1.16152	0.14973	0.00789923	18.955	4.017e-80	0.2608	0.00172	HCG27	lncRNA
6	31196018	rs7769211	C	T	41206	1.16339	0.151334	0.00791041	19.131	1.39e-81	0.2596	0.00125	HCG27	lncRNA
6	31196197	rs3130946	T	C	28628	1.10764	0.10223	0.0092265	11.08	1.566e-28	0.2862	0.02055	HCG27	lncRNA
6	31196295	rs3130945	G	A	41206	1.16374	0.151643	0.00791127	19.168	6.84e-82	0.2595	0.002037	HCG27	lncRNA
6	31196671	rs3130944	G	C	41206	1.16581	0.153418	0.00792652	19.355	1.843e-83	0.2579	0.002688	HCG27	lncRNA
6	31196840	rs3130522	C	T	41206	1.16325	0.15122	0.00791146	19.114	1.947e-81	0.2595	0.001396	HCG27	lncRNA
6	31196847	rs3130943	G	A	41206	1.16322	0.151196	0.00791147	19.111	2.051e-81	0.2595	0.001412	HCG27	lncRNA
6	31196850	rs114707980	A	G	41206	1.19689	0.179726	0.0183375	9.801	1.117e-22	0.0374	0.1648	HCG27	lncRNA
6	31196935	rs3134784	A	G	41206	1.16379	0.151678	0.00791225	19.17	6.639e-82	0.2594	0.002013	HCG27	lncRNA
6	31197074	rs3130523	T	C	28628	1.10816	0.102705	0.00923606	11.12	1.008e-28	0.2852	0.01848	HCG27	lncRNA
6	31197143	rs28397288	C	A	41206	0.912132	-0.0919705	0.00718295	-12.804	1.551e-37	0.3745	0.293	HCG27	lncRNA
6	31197293	rs3130942	T	C	41206	1.16289	0.150906	0.00790662	19.086	3.316e-81	0.26	0.001503	HCG27	lncRNA
6	31197407	rs28397289	T	C	45673	0.87053	-0.138653	0.00816569	-16.98	1.152e-64	0.2053	0.5016	HCG27	lncRNA
6	31197514	rs3130941	C	G	41206	0.918375	-0.0851494	0.00972248	-8.758	1.996e-18	0.1509	0.02158	HCG27	lncRNA
6	31197528	rs3130470	G	A	41206	1.16291	0.150929	0.00790661	19.089	3.124e-81	0.26	0.00155	HCG27	lncRNA
6	31197633	rs3134782	G	A	41206	0.919532	-0.0838907	0.00971744	-8.633	5.969e-18	0.1511	0.0159	HCG27	lncRNA
6	31197696	rs3130471	T	G	41206	1.16291	0.150929	0.00790661	19.089	3.097e-81	0.26	0.001546	HCG27	lncRNA
6	31197707	rs28397290	G	T	41206	0.828959	-0.187584	0.0209498	-8.954	3.424e-19	0.0284	0.01122	HCG27	lncRNA
6	31197729	rs3130524	C	T	41206	1.1628	0.150827	0.00790666	19.076	3.997e-81	0.26	0.001642	HCG27	lncRNA
6	31198067	rs3134781	A	G	41206	1.16382	0.151709	0.00791223	19.174	6.156e-82	0.2594	0.002043	HCG27	lncRNA
6	31198213	rs3130940	G	T	41206	1.16292	0.150937	0.00790661	19.09	3.066e-81	0.26	0.001541	HCG27	lncRNA
6	31198515	rs116669563	A	G	41206	1.19639	0.179305	0.0183376	9.778	1.4e-22	0.0374	0.1604	HCG27	lncRNA
6	31198632	rs3130938	G	T	41206	1.16292	0.150937	0.00790661	19.09	3.032e-81	0.26	0.001537	HCG27	lncRNA
6	31198660	rs3130937	G	A	41206	1.16381	0.151701	0.00791224	19.173	6.168e-82	0.2594	0.002046	HCG27	lncRNA
6	31198709	rs6908994	T	C	41206	0.880044	-0.127784	0.00891534	-14.333	1.363e-46	0.1868	0.2115	HCG27	lncRNA
6	31198778	rs3130936	T	C	41206	1.16382	0.151709	0.00791223	19.174	6.052e-82	0.2594	0.002038	HCG27	lncRNA
6	31198896	rs6932070	C	T	41206	0.882033	-0.125526	0.00892723	-14.061	6.633e-45	0.1862	0.1709	HCG27	lncRNA
6	31198897	rs3134779	A	G	41206	1.16293	0.150945	0.0079066	19.091	3.018e-81	0.26	0.001534	HCG27	lncRNA
6	31199460	rs3130528	T	C	45673	0.914237	-0.0896654	0.00940382	-9.535	1.5e-21	0.1444	0.008983	HCG27	lncRNA
6	31199573	rs11967600	T	C	41206	0.861164	-0.14947	0.0106826	-13.992	1.754e-44	0.1203	0.5938	HCG27	lncRNA
6	31199645	rs114963023	T	G	41206	1.12742	0.119935	0.0157354	7.622	2.5e-14	0.0516	0.2935	HCG27	lncRNA
6	31199766	rs11967684	A	G	41206	0.911691	-0.0924546	0.00715593	-12.92	3.476e-38	0.3817	0.2859	HCG27	lncRNA
6	31199781	rs3134778	A	G	41206	1.16381	0.151701	0.00791224	19.173	6.186e-82	0.2594	0.002038	HCG27	lncRNA
6	31199900	rs3134777	A	G	41206	1.16361	0.15153	0.00791032	19.156	8.561e-82	0.2596	0.002193	HCG27	lncRNA
6	31199981	rs9264069	T	C	41206	0.921984	-0.0812271	0.0144609	-5.617	1.942e-08	0.0618	0.184	HCG27	lncRNA
6	31200254	rs7753180	C	G	41206	0.873464	-0.135288	0.00860447	-15.723	1.055e-55	0.2049	0.5525	HCG27	lncRNA
6	31200334	rs7752963	G	A	41206	0.828994	-0.187543	0.0209498	-8.952	3.488e-19	0.0284	0.01116	HCG27	lncRNA
6	31200433	rs3130529	C	T	41206	1.16302	0.151019	0.00790757	19.098	2.643e-81	0.2599	0.001515	HCG27	lncRNA
6	31200437	rs3132536	A	G	41206	0.879158	-0.128791	0.00695189	-18.526	1.286e-76	0.4684	0.001531	HCG27	lncRNA
6	31200557	rs28744275	A	G	41206	0.904049	-0.100872	0.0131997	-7.642	2.143e-14	0.0752	0.6703	HCG27	lncRNA
6	31200764	rs7757622	C	T	41206	1.08433	0.0809601	0.0070689	11.453	2.26e-30	0.4109	0.197	HCG27	lncRNA
6	31200814	rs3134776	A	G	41206	1.18078	0.166174	0.00752292	22.089	4.01e-108	0.3048	0.007539	HCG27	lncRNA
6	31200816	rs3130699	C	T	41206	1.18136	0.166666	0.00752476	22.149	1.07e-108	0.3045	0.008779	HCG27	lncRNA
6	31201206	rs28744276	A	G	41206	0.904414	-0.100468	0.0131917	-7.616	2.62e-14	0.0753	0.6218	HCG27	lncRNA
6	31201207	rs9501530	A	G	41206	0.874633	-0.133951	0.00854335	-15.679	2.108e-55	0.2089	0.5453	HCG27	lncRNA
6	31201248	rs3130700	C	A	41206	0.878832	-0.129162	0.00695128	-18.581	4.583e-77	0.4689	0.001708	HCG27	lncRNA
6	31201357	rs3134775	C	A	41206	1.18074	0.166141	0.00751804	22.099	3.21e-108	0.3055	0.007342	HCG27	lncRNA
6	31201472	rs3132531	T	C	41206	1.16391	0.151788	0.0079122	19.184	5.022e-82	0.2594	0.001951	HCG27	lncRNA
6	31201524	rs3134774	C	T	41206	1.18075	0.166149	0.00751804	22.1	3.15e-108	0.3055	0.007326	HCG27	lncRNA
6	31201665	rs9501532	A	C	41206	0.87432	-0.134309	0.00853566	-15.735	8.757e-56	0.2094	0.551	HCG27	lncRNA
6	31201684	rs9264086	G	A	41206	1.08103	0.0779101	0.00696123	11.192	4.468e-29	0.5189	0.1929	HCG27	lncRNA
6	31201772	rs6927080	C	G	41206	1.08103	0.0779165	0.00696118	11.193	4.421e-29	0.5188	0.2284	HCG27	lncRNA
6	31201803	rs6927461	C	G	41206	0.913172	-0.0908305	0.00750851	-12.097	1.099e-33	0.3115	0.05275	HCG27	lncRNA
6	31202486	rs7767978	T	C	41206	0.920984	-0.0823129	0.00798379	-10.31	6.376e-25	0.2548	0.178	HCG27	lncRNA
6	31202575	rs7768019	G	C	41206	0.920322	-0.083032	0.00798155	-10.403	2.404e-25	0.255	0.2165	HCG27	lncRNA
6	31202577	rs2894184	A	G	41206	1.19674	0.179605	0.018314	9.807	1.047e-22	0.0375	0.1387	HCG27	lncRNA
6	31202665	rs7768431	A	G	41206	0.881588	-0.126031	0.00893264	-14.109	3.323e-45	0.1859	0.1339	HCG27	lncRNA
6	31202680	rs3132521	T	C	41206	1.16395	0.151819	0.00791218	19.188	4.632e-82	0.2594	0.001925	HCG27	lncRNA
6	31203079	rs3132515	A	G	28628	1.12307	0.116062	0.0093418	12.424	1.938e-35	0.2743	0.002538	HCG27	lncRNA
6	31203759	rs7745050	C	A	41206	0.88151	-0.126119	0.00893261	-14.119	2.91e-45	0.1859	0.1351	HCG27	lncRNA
6	31203886	rs6457349	T	A	41206	0.881525	-0.126102	0.00893261	-14.117	2.967e-45	0.1859	0.1356	HCG27	lncRNA
6	31204008	rs7745906	A	G	45673	0.876621	-0.131681	0.00850048	-15.491	3.998e-54	0.1849	0.2879	HCG27	lncRNA
6	31204109	rs6457350	C	T	41206	0.881502	-0.126128	0.0089326	-14.12	2.87e-45	0.1859	0.1347	HCG27	lncRNA
6	31204432	rs6908511	T	C	41206	0.881447	-0.126191	0.00893258	-14.127	2.596e-45	0.1859	0.1324	HCG27	lncRNA
6	31205004	rs28397293	T	C	28628	0.91837	-0.0851553	0.0110348	-7.717	1.192e-14	0.1731	0.01751	HCG27	lncRNA
6	31205043	rs28397294	T	A	41206	0.881986	-0.125579	0.00892721	-14.067	6.029e-45	0.1862	0.1566	HCG27	lncRNA
6	31205096	rs28397295	A	T	41206	0.881704	-0.125898	0.00892896	-14.1	3.809e-45	0.1861	0.1641	HCG27	lncRNA
6	31205382	rs2394892	A	G	45673	0.880167	-0.127643	0.00850899	-15.001	7.28e-51	0.1845	0.3766	HCG27	lncRNA
6	31205392	rs3130530	G	A	41206	1.1846	0.169409	0.00803725	21.078	1.26e-98	0.2467	0.01909	HCG27	lncRNA
6	31205617	rs3130713	T	G	41206	1.16393	0.151803	0.00791219	19.186	4.857e-82	0.2594	0.0019	HCG27	lncRNA
6	31205812	rs28361022	C	T	41206	0.903659	-0.101303	0.0132077	-7.67	1.724e-14	0.0751	0.6937	HCG27	lncRNA
6	31206138	rs3868081	C	G	41206	0.88151	-0.126119	0.00893261	-14.119	2.916e-45	0.1859	0.135	HCG27	lncRNA
6	31206747	rs28397296	T	C	41206	0.88151	-0.126119	0.00893261	-14.119	2.91e-45	0.1859	0.1353	HCG27	lncRNA
6	31206844	rs3134768	C	G	41206	1.16562	0.153257	0.00792761	19.332	2.9e-83	0.2578	0.002172	HCG27	lncRNA
6	31206920	rs2394894	C	T	41206	1.19117	0.174935	0.00805334	21.722	1.26e-104	0.245	0.001519	HCG27	lncRNA
6	31206948	rs28397297	T	C	41206	0.881502	-0.126128	0.0089326	-14.12	2.879e-45	0.1859	0.1351	HCG27	lncRNA
6	31206979	rs2394895	C	T	41206	1.19115	0.174919	0.00805335	21.72	1.32e-104	0.245	0.001538	HCG27	lncRNA
6	31207686	rs28397298	G	A	41206	0.950441	-0.0508295	0.00710108	-7.158	8.196e-13	0.4017	0.9473	HCG27	lncRNA
6	31207692	rs3868082	A	G	41206	1.0692	0.0669101	0.00703206	9.515	1.82e-21	0.4282	0.4365	HCG27	lncRNA
6	31207704	rs28397299	A	G	45673	0.878671	-0.129345	0.00850842	-15.202	3.446e-52	0.1845	0.2486	HCG27	lncRNA
6	31207884	rs3869120	G	A	41206	0.912662	-0.0913895	0.0132583	-6.893	5.446e-12	0.0745	0.03393	HCG27	lncRNA
6	31207920	rs3132499	C	T	41206	0.911748	-0.0923914	0.00981009	-9.418	4.589e-21	0.1476	0.00167	HCG27	lncRNA
6	31208453	rs3130532	A	G	45673	0.913407	-0.0905737	0.00940635	-9.629	6.004e-22	0.1443	0.006028	HCG27	lncRNA
6	31208591	rs3132497	G	T	41206	0.914067	-0.0898517	0.00865206	-10.385	2.904e-25	0.2028	0.01512	HCG27	lncRNA
6	31208733	rs28361024	A	G	41206	0.903695	-0.101264	0.0132077	-7.667	1.757e-14	0.0751	0.6963	HCG27	lncRNA
6	31208881	rs3132495	A	T	41206	1.1846	0.169401	0.00803725	21.077	1.3e-98	0.2467	0.01951	HCG27	lncRNA
6	31209245	rs3095249	C	T	41206	0.914067	-0.0898509	0.00865366	-10.383	2.966e-25	0.2027	0.0151	HCG27	lncRNA
6	31209301	rs28397300	C	T	41206	0.881361	-0.126288	0.00893255	-14.138	2.211e-45	0.1859	0.1313	HCG27	lncRNA
6	31209389	rs3095247	A	G	41206	1.07707	0.0742462	0.00696297	10.663	1.518e-26	0.4797	0.00578	HCG27	lncRNA
6	31209451	rs28397301	A	C	41206	0.826517	-0.190535	0.0213939	-8.906	5.3e-19	0.0272	0.02165	HCG27	lncRNA
6	31210018	rs114751866	A	G	41206	1.1284	0.120799	0.0157208	7.684	1.548e-14	0.0517	0.3057	HCG27	lncRNA
6	31210577	rs3134765	T	C	41206	0.958988	-0.0418766	0.0070145	-5.97	2.367e-09	0.44	0.002209	HCG27	lncRNA
6	31210691	rs3132494	A	G	41206	0.960003	-0.0408192	0.00701603	-5.818	5.946e-09	0.4392	0.002036	HCG27	lncRNA
6	31210796	rs3130537	A	G	41206	0.959969	-0.0408543	0.00701602	-5.823	5.787e-09	0.4392	0.002067	HCG27	lncRNA
6	31210866	rs3134762	C	T	41206	1.18462	0.169426	0.00803613	21.083	1.14e-98	0.2468	0.02044	HCG27	lncRNA
6	31211436	rs3130697	T	C	41206	0.959034	-0.0418285	0.00701468	-5.963	2.469e-09	0.4399	0.002134	HCG27	lncRNA
6	31213791	rs3130408	G	A	41206	0.914083	-0.0898337	0.00865366	-10.381	3.023e-25	0.2027	0.01512	HCG27	lncRNA
6	31213879	rs3095246	T	C	41206	0.917068	-0.0865742	0.0098335	-8.804	1.326e-18	0.1468	0.01813	HCG27	lncRNA
6	31214471	rs115067599	C	G	41206	1.19871	0.181244	0.0183371	9.884	4.906e-23	0.0374	0.1377	HCG27	lncRNA
6	31214652	rs3130538	A	G	41206	0.958961	-0.0419046	0.0070145	-5.974	2.32e-09	0.44	0.002184	HCG27	lncRNA
6	31214807	rs144118870	G	A	41206	1.3175	0.27574	0.0210713	13.086	3.952e-39	0.028	0.6873	HCG27	lncRNA
6	31214873	rs3134756	C	T	41206	0.91409	-0.0898258	0.00865207	-10.382	2.986e-25	0.2028	0.01506	HCG27	lncRNA
6	31215005	rs2394903	T	C	41206	0.959082	-0.0417784	0.00701451	-5.956	2.579e-09	0.44	0.002328	HCG27	lncRNA
6	31215006	rs3130410	G	A	41206	0.959002	-0.0418625	0.0070145	-5.968	2.395e-09	0.44	0.002225	HCG27	lncRNA
6	31216223	rs56352748	A	C	41206	1.12783	0.120297	0.0157498	7.638	2.199e-14	0.0515	0.3149	HCG27	lncRNA
6	31216314	rs28749560	C	T	41206	0.881273	-0.126388	0.00898155	-14.072	5.67e-45	0.1833	0.1236	HCG27	lncRNA
6	31216507	rs2394905	A	C	41206	0.959021	-0.0418425	0.00701468	-5.965	2.445e-09	0.4399	0.00214	HCG27	lncRNA
6	31216672	rs3130415	T	A	41206	0.917153	-0.0864808	0.0098363	-8.792	1.469e-18	0.1467	0.01647	HCG27	lncRNA
6	31216818	rs28744282	A	T	41206	0.900868	-0.104396	0.0132315	-7.89	3.01e-15	0.0748	0.7338	HCG27	lncRNA
6	31217479	rs3134753	A	G	41206	0.916996	-0.0866527	0.00983349	-8.812	1.225e-18	0.1468	0.01722	HCG27	lncRNA
6	31217622	rs28744283	A	G	41206	0.903599	-0.101369	0.0132077	-7.675	1.648e-14	0.0751	0.6974	HCG27	lncRNA
6	31217711	rs28749561	C	T	41206	0.881267	-0.126395	0.00893251	-14.15	1.86e-45	0.1859	0.1376	HCG27	lncRNA
6	31217741	rs3130419	T	C	28628	0.944886	-0.0566913	0.00848799	-6.679	2.413e-11	0.4108	0.09404	HCG27	lncRNA
6	31217815	rs2894189	A	C	41206	0.958715	-0.0421619	0.00701412	-6.011	1.843e-09	0.4402	0.002499	HCG27	lncRNA
6	31217943	rs2394907	C	T	41206	0.958551	-0.042333	0.00701341	-6.036	1.582e-09	0.4406	0.002699	HCG27	lncRNA
6	31217973	rs2394908	C	T	41206	0.958935	-0.0419316	0.00701432	-5.978	2.258e-09	0.4401	0.002198	HCG27	lncRNA
6	31218034	rs3130422	G	A	41206	0.91705	-0.0865938	0.0098335	-8.806	1.293e-18	0.1468	0.01756	HCG27	lncRNA
6	31218208	rs3130423	A	G	41206	0.958922	-0.0419456	0.00701432	-5.98	2.228e-09	0.4401	0.002129	HCG27	lncRNA
6	31218239	rs3130424	C	A	41206	1.18457	0.169378	0.00803616	21.077	1.3e-98	0.2468	0.01933	HCG27	lncRNA
6	31218268	rs117292830	A	G	41206	1.28714	0.252424	0.0201231	12.544	4.31e-36	0.0308	0.108	HCG27	lncRNA
6	31218535	rs3130426	A	C	41206	0.91705	-0.0865938	0.0098335	-8.806	1.295e-18	0.1468	0.01748	HCG27	lncRNA
6	31219090	rs3130428	G	A	41206	0.916915	-0.086741	0.00983347	-8.821	1.131e-18	0.1468	0.01733	HCG27	lncRNA
6	31219142	rs55891410	T	A	41206	1.12778	0.12025	0.0157498	7.635	2.25e-14	0.0515	0.3164	HCG27	lncRNA
6	31219289	rs11962994	A	G	28628	0.888614	-0.118093	0.011047	-10.69	1.135e-26	0.1722	0.7628	HCG27	lncRNA
6	31219638	rs3130433	A	G	41206	0.912071	-0.0920378	0.00861051	-10.689	1.143e-26	0.2054	0.02172	HCG27	lncRNA
6	31219763	rs28397303	G	T	41206	0.88008	-0.127743	0.00889513	-14.361	9.149e-47	0.1879	0.1041	HCG27	lncRNA
6	31219930	rs9264182	C	A	41206	1.13357	0.125369	0.00801441	15.643	3.705e-55	0.2506	0.003657	HCG27	lncRNA
6	31219982	rs9264185	A	G	41206	1.13794	0.129224	0.00775606	16.661	2.502e-62	0.2772	0.00179	HCG27	lncRNA
6	31220109	rs9264188	C	T	41206	0.961885	-0.0388609	0.00702347	-5.533	3.144e-08	0.4352	0.001561	HCG27	lncRNA
6	31220163	rs9264189	A	C	41206	0.907917	-0.0966023	0.00844721	-11.436	2.765e-30	0.2163	0.01636	HCG27	lncRNA
6	31220202	rs9264190	T	C	41206	0.922501	-0.0806663	0.008367	-9.641	5.364e-22	0.2224	0.003535	HCG27	lncRNA
6	31220232	rs9264191	G	C	41206	0.928201	-0.074507	0.00840652	-8.863	7.77e-19	0.2196	0.604	HCG27	lncRNA
6	31220244	rs7449932	C	T	41206	0.932269	-0.0701341	0.00849081	-8.26	1.456e-16	0.2137	0.7713	HCG27	lncRNA
6	31220253	rs7452529	T	A	41206	0.931825	-0.0706102	0.00848782	-8.319	8.849e-17	0.2139	0.7885	HCG27	lncRNA
6	31220273	rs2394941	A	T	41206	1.13539	0.126976	0.0080507	15.772	4.82e-56	0.2472	0.002097	HCG27	lncRNA
6	31220318	rs3095257	G	T	41206	0.933272	-0.0690591	0.00713568	-9.678	3.721e-22	0.3894	0.1872	HCG27	lncRNA
6	31220364	rs2394942	T	C	41206	0.927426	-0.0753421	0.00840496	-8.964	3.122e-19	0.2197	0.6296	HCG27	lncRNA
6	31220369	rs4473905	T	C	41206	0.908438	-0.0960285	0.00858931	-11.18	5.134e-29	0.2067	0.004074	HCG27	lncRNA
6	31220388	rs2394943	T	C	41206	0.906898	-0.0977253	0.00843841	-11.581	5.158e-31	0.2169	0.0203	HCG27	lncRNA
6	31220421	rs3134748	C	T	41206	0.915001	-0.0888296	0.00978623	-9.077	1.111e-19	0.1485	0.02507	HCG27	lncRNA
6	31220450	rs2394944	T	C	41206	1.1796	0.165172	0.00799903	20.649	9.99e-95	0.2504	0.01763	HCG27	lncRNA
6	31220567	rs3134747	C	T	41206	0.907075	-0.0975303	0.00851793	-11.45	2.343e-30	0.2114	0.01304	HCG27	lncRNA
6	31220752	rs3134746	C	T	41206	0.907361	-0.0972153	0.0084513	-11.503	1.281e-30	0.216	0.01569	HCG27	lncRNA
6	31220783	rs3130436	G	A	41206	0.907789	-0.096743	0.00845286	-11.445	2.495e-30	0.2159	0.01367	HCG27	lncRNA
6	31220971	rs2394945	G	C	41206	1.06486	0.0628434	0.00803008	7.826	5.041e-15	0.2508	0.0295	HCG27	lncRNA
6	31221022	rs3130438	T	C	41206	0.91193	-0.0921923	0.00861047	-10.707	9.396e-27	0.2054	0.02155	HCG27	lncRNA
6	31221023	rs3130439	G	A	41206	0.865967	-0.143909	0.00707446	-20.342	5.47e-92	0.4002	0.2366	HCG27	lncRNA
6	31221153	rs2394946	G	A	41206	0.859589	-0.151301	0.00705431	-21.448	4.77e-102	0.4059	0.03643	HCG27	lncRNA
6	31221284	rs17191510	A	G	41206	0.93816	-0.0638347	0.0109814	-5.813	6.149e-09	0.1134	0.4037	HCG27	lncRNA
6	31221299	rs17197839	A	G	41206	0.859603	-0.151285	0.0106172	-14.249	4.541e-46	0.122	0.5288	HCG27	lncRNA
6	31221351	rs1793892	C	T	41206	0.897991	-0.107596	0.0119591	-8.997	2.329e-19	0.0934	0.4364	HCG27	lncRNA
6	31221396	rs2394947	A	G	41206	0.90709	-0.0975133	0.00851794	-11.448	2.398e-30	0.2114	0.01211	HCG27	lncRNA
6	31221503	rs1639113	A	G	41206	0.902448	-0.102645	0.0112438	-9.129	6.936e-20	0.1073	0.2186	HCG27	lncRNA
6	31221515	rs11967010	C	T	41206	0.879261	-0.128674	0.00884962	-14.54	6.773e-48	0.1904	0.1047	HCG27	lncRNA
6	31221525	rs2394948	C	G	41206	0.940248	-0.0616112	0.00722373	-8.529	1.479e-17	0.3663	0.009343	HCG27	lncRNA
6	31221540	rs11967011	C	T	41206	0.879777	-0.128087	0.00884092	-14.488	1.441e-47	0.1909	0.1077	HCG27	lncRNA
6	31221573	rs3095256	A	G	41206	0.912416	-0.0916589	0.00881845	-10.394	2.635e-25	0.1928	0.06882	HCG27	lncRNA
6	31221581	rs3095255	A	C	41206	0.910519	-0.0937406	0.00727856	-12.879	5.945e-38	0.3521	0.1958	HCG27	lncRNA
6	31221668	rs3095254	C	G	41206	0.936603	-0.0654954	0.00723387	-9.054	1.38e-19	0.3637	0.009152	HCG27	lncRNA
6	31221895	rs9264218	A	T	41206	0.918224	-0.0853138	0.00741473	-11.506	1.236e-30	0.3268	0.7209	HCG27	lncRNA
6	31221914	rs9264219	C	T	41206	0.903233	-0.101775	0.00742989	-13.698	1.046e-42	0.3234	0.1708	HCG27	lncRNA
6	31221931	rs9264221	A	C	41206	0.931721	-0.070722	0.00855267	-8.269	1.351e-16	0.2095	0.9421	HCG27	lncRNA
6	31221937	rs9264222	C	T	28628	0.926427	-0.0764204	0.0101353	-7.54	4.707e-14	0.2166	0.7794	HCG27	lncRNA
6	31221992	rs9264223	G	T	41206	0.931697	-0.0707473	0.00857231	-8.253	1.54e-16	0.2082	0.9708	HCG27	lncRNA
6	31222019	rs9264224	C	T	41206	0.931793	-0.0706446	0.00857233	-8.241	1.706e-16	0.2082	0.9681	HCG27	lncRNA
6	31222056	rs1793890	A	G	41206	1.22941	0.206536	0.00738182	27.979	2.93e-172	0.3226	0.01208	HCG27	lncRNA
6	31222116	rs1639111	A	G	41206	0.900608	-0.104685	0.0108945	-9.609	7.333e-22	0.1153	0.3081	HCG27	lncRNA
6	31222119	rs9264227	G	A	41206	0.909621	-0.0947268	0.00854703	-11.083	1.517e-28	0.2095	0.006961	HCG27	lncRNA
6	31222168	rs9264228	A	G	41206	0.927713	-0.0750328	0.00848979	-8.838	9.713e-19	0.2137	0.9209	HCG27	lncRNA
6	31222196	rs9264230	A	G	41206	0.931592	-0.0708604	0.00856319	-8.275	1.284e-16	0.2088	0.9623	HCG27	lncRNA
6	31222204	rs9264231	A	G	41206	0.931548	-0.0709078	0.00856167	-8.282	1.213e-16	0.2089	0.9644	HCG27	lncRNA
6	31222243	rs9264232	G	A	28628	0.925509	-0.0774112	0.010159	-7.62	2.534e-14	0.2152	0.9858	HCG27	lncRNA
6	31222266	rs1793888	G	A	41206	0.928909	-0.0737448	0.0109462	-6.737	1.622e-11	0.1142	0.1004	HCG27	lncRNA
6	31222361	rs75931670	T	C	41206	0.934827	-0.0673937	0.00955938	-7.05	1.784e-12	0.1574	0.5304	HCG27	lncRNA
6	31222369	rs41268852	T	C	28628	0.938522	-0.0634489	0.00988762	-6.417	1.388e-10	0.2324	0.1088	HCG27	lncRNA
6	31222391	rs79611767	C	T	41206	0.928228	-0.0744777	0.00849427	-8.768	1.821e-18	0.2134	0.9204	HCG27	lncRNA
6	31222394	rs75706959	A	G	41206	0.932506	-0.0698802	0.00858163	-8.143	3.87e-16	0.2076	0.9591	HCG27	lncRNA
6	31222411	rs189593376	A	G	41206	0.938039	-0.0639636	0.0110282	-5.8	6.633e-09	0.1123	0.3485	HCG27	lncRNA
6	31222516	rs79093165	G	C	41206	0.928606	-0.0740705	0.00850017	-8.714	2.94e-18	0.213	0.8971	HCG27	lncRNA
6	31222520	rs143025968	T	C	41206	0.928446	-0.0742431	0.0111359	-6.667	2.603e-11	0.1098	0.1056	HCG27	lncRNA
6	31222524	rs9264240	G	T	41206	0.928275	-0.0744268	0.00849719	-8.759	1.977e-18	0.2132	0.8979	HCG27	lncRNA
6	31222551	rs9264241	C	T	41206	0.932115	-0.0702993	0.0085846	-8.189	2.632e-16	0.2074	0.9697	HCG27	lncRNA
6	31222584	rs9264242	T	C	41206	0.938111	-0.0638866	0.00969743	-6.588	4.465e-11	0.152	0.9426	HCG27	lncRNA
6	31222607	rs9264243	A	G	41206	0.931874	-0.0705581	0.00855873	-8.244	1.667e-16	0.2091	0.9226	HCG27	lncRNA
6	31222610	rs9264244	G	A	41206	0.927678	-0.0750704	0.00847105	-8.862	7.835e-19	0.215	0.9269	HCG27	lncRNA
6	31222625	rs113075583	T	C	41206	0.940449	-0.061398	0.0110072	-5.578	2.432e-08	0.1128	0.316	HCG27	lncRNA
6	31222694	rs9264245	G	T	41206	0.92749	-0.0752733	0.00846243	-8.895	5.866e-19	0.2156	0.8496	HCG27	lncRNA
6	31222712	rs9264246	G	A	41206	0.931987	-0.0704365	0.00855123	-8.237	1.767e-16	0.2096	0.9116	HCG27	lncRNA
6	31222842	rs9264247	G	A	41206	0.931788	-0.0706499	0.00855118	-8.262	1.434e-16	0.2096	0.9119	HCG27	lncRNA
6	31222898	rs9264248	T	C	41206	0.931774	-0.0706649	0.00854369	-8.271	1.33e-16	0.2101	0.9172	HCG27	lncRNA
6	31222901	rs9264249	C	G	41206	0.927529	-0.0752312	0.00845674	-8.896	5.79e-19	0.216	0.8514	HCG27	lncRNA
6	31223030	rs139753481	T	C	41206	0.837583	-0.177235	0.0199859	-8.868	7.449e-19	0.0313	0.01201	HCG27	lncRNA
6	31223084	rs9264250	T	C	41206	0.931607	-0.070844	0.00856018	-8.276	1.278e-16	0.209	0.9683	HCG27	lncRNA
6	31223262	rs9264252	G	A	41206	0.927745	-0.0749987	0.00846677	-8.858	8.13e-19	0.2153	0.9286	HCG27	lncRNA
6	31223293	rs9264253	C	T	41206	0.928659	-0.0740134	0.00844709	-8.762	1.918e-18	0.2167	0.9472	HCG27	lncRNA
6	31223589	rs138967344	T	C	41206	0.837549	-0.177275	0.0199859	-8.87	7.332e-19	0.0313	0.01205	HCG27	lncRNA
6	31223685	rs9264259	T	C	28628	0.932672	-0.0697022	0.00939889	-7.416	1.209e-13	0.2705	0.7936	HCG27	lncRNA
6	31223738	rs9264261	T	C	28628	0.935254	-0.0669375	0.00940398	-7.118	1.096e-12	0.2701	0.8341	HCG27	lncRNA
6	31223775	rs9264262	C	T	28628	0.928621	-0.0740549	0.00998583	-7.416	1.203e-13	0.2258	0.8935	HCG27	lncRNA
6	31223805	rs9264263	G	C	28628	0.928611	-0.0740649	0.00998583	-7.417	1.201e-13	0.2258	0.8933	HCG27	lncRNA
6	31223823	rs9264264	G	A	28628	0.925857	-0.0770353	0.00991572	-7.769	7.917e-15	0.2303	0.8264	HCG27	lncRNA
6	31223837	rs576610719	G	C	28628	0.846485	-0.166663	0.020647	-8.072	6.899e-16	0.0427	0.00712	HCG27	lncRNA
6	31223839	rs147881789	A	T	28628	0.933402	-0.068919	0.0102345	-6.734	1.645e-11	0.211	0.7046	HCG27	lncRNA
6	31223978	rs139760582	C	T	41206	0.937415	-0.0646296	0.0110195	-5.865	4.499e-09	0.1125	0.3062	HCG27	lncRNA
6	31224423	rs6904845	T	C	41206	0.91254	-0.0915232	0.00813684	-11.248	2.362e-29	0.2406	0.1767	HCG27	lncRNA
6	31224489	rs9264272	A	C	41206	0.935491	-0.0666838	0.00817905	-8.153	3.541e-16	0.2375	0.9237	HCG27	lncRNA
6	31224494	rs144714392	C	T	41206	0.931191	-0.0712905	0.00810856	-8.792	1.473e-18	0.2435	0.9354	HCG27	lncRNA
6	31224554	rs9264275	C	T	28628	0.929181	-0.0734517	0.00978834	-7.504	6.207e-14	0.2391	0.5343	HCG27	lncRNA
6	31224667	rs9264277	T	C	28628	0.91398	-0.0899466	0.00871745	-10.318	5.821e-25	0.355	0.1539	HCG27	lncRNA
6	31224797	rs9264278	G	T	41206	0.932188	-0.0702206	0.00857394	-8.19	2.613e-16	0.2081	0.9496	HCG27	lncRNA
6	31224849	rs151005727	A	T	41206	0.92872	-0.073948	0.0109504	-6.753	1.451e-11	0.1141	0.08772	HCG27	lncRNA
6	31224865	rs9264282	C	T	41206	0.927329	-0.0754466	0.00846954	-8.908	5.205e-19	0.2151	0.9282	HCG27	lncRNA
6	31224946	rs144983704	A	G	41206	0.929177	-0.0734557	0.0109505	-6.708	1.976e-11	0.1141	0.0912	HCG27	lncRNA
6	31224958	rs138870714	G	A	41206	0.837604	-0.17721	0.0200169	-8.853	8.514e-19	0.0312	0.012	HCG27	lncRNA
6	31224970	rs141996114	T	C	41206	0.837604	-0.17721	0.0200169	-8.853	8.513e-19	0.0312	0.012	HCG27	lncRNA
6	31224997	rs192576429	C	T	41206	0.837604	-0.17721	0.0200169	-8.853	8.511e-19	0.0312	0.012	HCG27	lncRNA
6	31225056	rs371203	C	T	41206	0.93031	-0.0722379	0.00844887	-8.55	1.231e-17	0.2166	0.9176	HCG27	lncRNA
6	31225093	rs9264287	C	T	41206	0.926005	-0.076876	0.00836518	-9.19	3.938e-20	0.2226	0.8237	HCG27	lncRNA
6	31225182	rs148795728	G	A	28628	0.846643	-0.166476	0.020578	-8.09	5.977e-16	0.043	0.007121	HCG27	lncRNA
6	31225560	rs147828653	C	G	41206	0.923743	-0.079321	0.0132114	-6.004	1.93e-09	0.0751	0.07884	HCG27	lncRNA
6	31225681	rs181793732	C	T	41206	0.938168	-0.0638259	0.0110368	-5.783	7.344e-09	0.1121	0.3338	HCG27	lncRNA
6	31225704	rs186097794	C	T	41206	0.915069	-0.0887562	0.00741551	-11.969	5.152e-33	0.3265	0.3052	HCG27	lncRNA
6	31226069	rs150242083	C	T	41206	0.832997	-0.182725	0.0204003	-8.957	3.345e-19	0.03	0.01481	HCG27	lncRNA
6	31226075	rs138950925	C	T	41206	0.832853	-0.182898	0.0203673	-8.98	2.709e-19	0.0301	0.01543	HCG27	lncRNA
6	31226107	rs9264305	T	C	41206	0.92685	-0.0759636	0.00848092	-8.957	3.345e-19	0.2143	0.9465	HCG27	lncRNA
6	31226201	rs147146530	T	C	41206	0.837621	-0.17719	0.0200169	-8.852	8.628e-19	0.0312	0.01155	HCG27	lncRNA
6	31226296	rs112253861	T	C	41206	0.940447	-0.0613997	0.0110114	-5.576	2.467e-08	0.1127	0.3062	HCG27	lncRNA
6	31226402	rs6907645	C	T	41206	0.83435	-0.181102	0.0202055	-8.963	3.146e-19	0.0306	0.01688	HCG27	lncRNA
6	31226665	rs143345302	T	C	41206	0.900521	-0.104782	0.0109068	-9.607	7.446e-22	0.115	0.2986	HCG27	lncRNA
6	31226698	rs112588465	T	C	41206	0.92789	-0.0748423	0.00849419	-8.811	1.235e-18	0.2134	0.9225	HCG27	lncRNA
6	31226795	rs145251362	G	T	41206	0.929742	-0.0728477	0.00843047	-8.641	5.558e-18	0.2179	0.8988	HCG27	lncRNA
6	31226796	rs147998247	T	G	41206	0.929735	-0.0728561	0.00843047	-8.642	5.531e-18	0.2179	0.8991	HCG27	lncRNA
6	31226846	rs9264319	G	A	41206	0.927914	-0.0748168	0.00849129	-8.811	1.244e-18	0.2136	0.8768	HCG27	lncRNA
6	31226876	rs9264320	G	T	41206	0.932113	-0.0703007	0.00857849	-8.195	2.511e-16	0.2078	0.9377	HCG27	lncRNA
6	31226989	rs9264321	C	T	41206	0.927713	-0.0750327	0.0084869	-8.841	9.498e-19	0.2139	0.8872	HCG27	lncRNA
6	31227046	rs9689773	C	A	41206	0.834317	-0.181142	0.0202055	-8.965	3.113e-19	0.0306	0.01692	HCG27	lncRNA
6	31227142	rs9264323	G	T	41206	0.927725	-0.0750197	0.00847968	-8.847	9.026e-19	0.2144	0.9128	HCG27	lncRNA
6	31227146	rs9264324	T	C	41206	0.927741	-0.0750028	0.00847969	-8.845	9.159e-19	0.2144	0.9118	HCG27	lncRNA
6	31227151	rs9264325	C	T	41206	0.927713	-0.0750324	0.00847824	-8.85	8.754e-19	0.2145	0.9127	HCG27	lncRNA
6	31227191	rs9264326	A	G	41206	0.931319	-0.0711536	0.00857375	-8.299	1.053e-16	0.2081	0.9599	HCG27	lncRNA
6	31227219	rs9264327	G	A	41206	0.927167	-0.0756212	0.00848532	-8.912	5.03e-19	0.214	0.8766	HCG27	lncRNA
6	31227250	rs9264328	C	T	41206	0.927509	-0.0752529	0.00848685	-8.867	7.487e-19	0.2139	0.9038	HCG27	lncRNA
6	31227254	rs9264329	T	C	41206	0.931722	-0.070721	0.00857536	-8.247	1.625e-16	0.208	0.952	HCG27	lncRNA
6	31227263	rs9264330	G	A	41206	0.931786	-0.0706525	0.00857537	-8.239	1.737e-16	0.208	0.952	HCG27	lncRNA
6	31227298	rs2524128	C	A	41206	0.90067	-0.104617	0.0109443	-9.559	1.184e-21	0.1141	0.3058	HCG27	lncRNA
6	31227321	rs112985663	C	T	41206	0.900689	-0.104595	0.0109443	-9.557	1.213e-21	0.1141	0.3064	HCG27	lncRNA
6	31227457	rs9264333	T	C	41206	0.927669	-0.0750804	0.00850288	-8.83	1.045e-18	0.2128	0.9301	HCG27	lncRNA
6	31227475	rs9264334	T	C	41206	0.931611	-0.0708403	0.00857838	-8.258	1.477e-16	0.2078	0.9466	HCG27	lncRNA
6	31227494	rs9264335	C	A	41206	0.927866	-0.0748682	0.00850292	-8.805	1.308e-18	0.2128	0.9159	HCG27	lncRNA
6	31227505	rs2853965	T	C	41206	0.929584	-0.0730182	0.0109505	-6.668	2.592e-11	0.1141	0.09648	HCG27	lncRNA
6	31227506	rs9264337	A	G	41206	0.927858	-0.0748767	0.00850292	-8.806	1.298e-18	0.2128	0.9164	HCG27	lncRNA
6	31227577	rs9264338	C	T	41206	0.925494	-0.0774271	0.00844352	-9.17	4.731e-20	0.2169	0.9979	HCG27	lncRNA
6	31227588	rs9264339	G	T	41206	0.927556	-0.0752023	0.00848976	-8.858	8.112e-19	0.2137	0.9158	HCG27	lncRNA
6	31227639	rs28749575	G	C	41206	0.834485	-0.180941	0.0202055	-8.955	3.39e-19	0.0306	0.01665	HCG27	lncRNA
6	31227667	rs2524125	A	G	41206	0.899949	-0.105417	0.0108779	-9.691	3.296e-22	0.1157	0.3534	HCG27	lncRNA
6	31227713	rs9264341	G	T	41206	0.912763	-0.0912787	0.00861852	-10.591	3.266e-26	0.2049	0.01889	HCG27	lncRNA
6	31227737	rs9264342	G	C	41206	0.930247	-0.0723051	0.0085629	-8.444	3.061e-17	0.2088	0.9569	HCG27	lncRNA
6	31227752	rs9264343	A	C	41206	0.931064	-0.0714267	0.00855103	-8.353	6.644e-17	0.2096	0.9732	HCG27	lncRNA
6	31227847	rs28749576	T	G	41206	0.834502	-0.18092	0.0202055	-8.954	3.439e-19	0.0306	0.0166	HCG27	lncRNA
6	31227925	rs28749577	C	G	41206	0.834502	-0.18092	0.0202055	-8.954	3.44e-19	0.0306	0.0166	HCG27	lncRNA
6	31228040	rs9264346	T	C	41206	0.914279	-0.0896192	0.00863466	-10.379	3.081e-25	0.2039	0.01306	HCG27	lncRNA
6	31228048	rs2524124	A	G	41206	0.89989	-0.105482	0.0109274	-9.653	4.783e-22	0.1145	0.2763	HCG27	lncRNA
6	31228084	rs2844630	T	G	41206	1.24517	0.21927	0.00800461	27.393	3.29e-165	0.247	0.0145	HCG27	lncRNA
6	31228087	rs9264351	G	A	41206	0.932293	-0.0701084	0.00857701	-8.174	2.981e-16	0.2079	0.9338	HCG27	lncRNA
6	31228104	rs9264352	A	G	41206	0.931659	-0.0707889	0.00857839	-8.252	1.554e-16	0.2078	0.9546	HCG27	lncRNA
6	31228174	rs9264353	A	C	41206	0.93016	-0.0723991	0.00856591	-8.452	2.858e-17	0.2086	0.9617	HCG27	lncRNA
6	31228185	rs9264354	T	G	41206	0.929109	-0.0735287	0.00839848	-8.755	2.033e-18	0.2202	0.8719	HCG27	lncRNA
6	31228186	rs9264355	T	C	41206	0.93675	-0.0653391	0.00940673	-6.946	3.768e-12	0.1638	0.9634	HCG27	lncRNA
6	31228212	rs9264356	C	T	41206	0.92756	-0.0751981	0.00849121	-8.856	8.297e-19	0.2136	0.912	HCG27	lncRNA
6	31228267	rs9264358	C	T	41206	0.909287	-0.0950943	0.00854243	-11.132	8.735e-29	0.2098	0.008914	HCG27	lncRNA
6	31228280	rs9264360	T	A	41206	0.929614	-0.0729854	0.0109505	-6.665	2.647e-11	0.1141	0.1007	HCG27	lncRNA
6	31228327	rs9264362	A	G	28628	0.905685	-0.0990636	0.0103753	-9.548	1.324e-21	0.2029	0.01365	HCG27	lncRNA
6	31228346	rs2017772	A	G	41206	0.89868	-0.106828	0.0107376	-9.949	2.553e-23	0.1192	0.3672	HCG27	lncRNA
6	31228357	rs6939900	T	C	28628	1.09521	0.0909494	0.00862407	10.546	5.308e-26	0.3732	0.002034	HCG27	lncRNA
6	31228386	rs9264364	G	T	41206	0.931742	-0.0706993	0.00857689	-8.243	1.676e-16	0.2079	0.9481	HCG27	lncRNA
6	31228399	rs9264365	T	C	41206	0.931765	-0.0706742	0.00857385	-8.243	1.682e-16	0.2081	0.9459	HCG27	lncRNA
6	31228410	rs1986997	T	C	41206	1.11267	0.10676	0.00721938	14.788	1.739e-49	0.3643	0.004129	HCG27	lncRNA
6	31228430	rs9264367	G	T	41206	0.927363	-0.0754103	0.00849407	-8.878	6.789e-19	0.2134	0.9391	HCG27	lncRNA
6	31228460	rs9264368	A	G	41206	0.914359	-0.0895322	0.00863627	-10.367	3.499e-25	0.2038	0.01313	HCG27	lncRNA
6	31228540	rs17191797	G	T	41206	0.939103	-0.0628297	0.01099	-5.717	1.086e-08	0.1132	0.4247	HCG27	lncRNA
6	31228565	rs3130441	A	G	41206	0.900915	-0.104344	0.0108987	-9.574	1.033e-21	0.1152	0.2901	HCG27	lncRNA
6	31228593	rs3130442	G	A	41206	0.914591	-0.0892783	0.00740776	-12.052	1.888e-33	0.3278	0.3863	HCG27	lncRNA
6	31228601	rs9264372	A	G	41206	0.931814	-0.0706225	0.00859991	-8.212	2.173e-16	0.2064	0.956	HCG27	lncRNA
6	31228634	rs3130444	C	T	41206	1.24581	0.219788	0.00800537	27.455	6.1e-166	0.2469	0.01323	HCG27	lncRNA
6	31228666	rs9264374	C	T	41206	0.909287	-0.0950943	0.00854243	-11.132	8.764e-29	0.2098	0.009175	HCG27	lncRNA
6	31228707	rs9264375	A	C	41206	0.914208	-0.0896975	0.00863307	-10.39	2.756e-25	0.204	0.0127	HCG27	lncRNA
6	31228716	rs2844629	T	C	41206	0.900929	-0.104329	0.0109028	-9.569	1.085e-21	0.1151	0.2888	HCG27	lncRNA
6	31228860	rs2524122	A	C	41206	1.24574	0.219729	0.00800209	27.459	5.42e-166	0.2472	0.01414	HCG27	lncRNA
6	31228868	rs3132493	T	C	41206	0.909093	-0.095308	0.00853938	-11.161	6.314e-29	0.21	0.008808	HCG27	lncRNA
6	31228972	rs2524121	A	G	41206	0.895068	-0.110856	0.010848	-10.219	1.631e-24	0.1164	0.05749	HCG27	lncRNA
6	31228999	rs17191904	A	G	41206	0.938636	-0.063327	0.0110326	-5.74	9.48e-09	0.1122	0.3673	HCG27	lncRNA
6	31229016	rs3132492	T	C	41206	0.906193	-0.0985035	0.0081153	-12.138	6.66e-34	0.2423	0.05075	HCG27	lncRNA
6	31229041	rs3130541	C	A	41206	0.907941	-0.0965764	0.00853903	-11.31	1.177e-29	0.21	0.009997	HCG27	lncRNA
6	31229050	rs2524120	C	G	41206	0.914639	-0.0892255	0.00740952	-12.042	2.135e-33	0.3275	0.3896	HCG27	lncRNA
6	31229051	rs9264383	C	T	41206	0.925261	-0.0776798	0.00851845	-9.119	7.604e-20	0.2117	0.8385	HCG27	lncRNA
6	31229055	rs9264384	T	C	41206	0.929769	-0.0728189	0.00861966	-8.448	2.956e-17	0.2051	0.9413	HCG27	lncRNA
6	31229060	rs2844628	A	C	28628	0.900716	-0.104565	0.0120829	-8.654	4.981e-18	0.1385	0.3268	HCG27	lncRNA
6	31229130	rs9264386	G	C	41206	0.930853	-0.0716536	0.00858127	-8.35	6.834e-17	0.2076	0.9703	HCG27	lncRNA
6	31229173	rs9264387	C	T	41206	0.914084	-0.0898327	0.00860796	-10.436	1.691e-25	0.2056	0.01289	HCG27	lncRNA
6	31229188	rs9264388	C	T	41206	0.930339	-0.0722062	0.00858575	-8.41	4.115e-17	0.2073	0.9734	HCG27	lncRNA
6	31229191	rs9264389	G	C	41206	0.92616	-0.0767081	0.00849669	-9.028	1.744e-19	0.2132	0.98	HCG27	lncRNA
6	31229196	rs9264390	T	C	41206	0.926179	-0.0766873	0.00849815	-9.024	1.81e-19	0.2131	0.9788	HCG27	lncRNA
6	31229203	rs9264391	A	G	41206	0.899646	-0.105754	0.0121305	-8.718	2.835e-18	0.0905	0.8083	HCG27	lncRNA
6	31229274	rs9264392	T	C	28628	0.924938	-0.0780289	0.0101468	-7.69	1.475e-14	0.2159	0.9973	HCG27	lncRNA
6	31229282	rs9264394	T	A	28628	0.930306	-0.0722421	0.0102588	-7.042	1.896e-12	0.2096	0.8325	HCG27	lncRNA
6	31229289	rs9264395	A	G	41206	0.927108	-0.0756856	0.00849255	-8.912	4.999e-19	0.2135	0.939	HCG27	lncRNA
6	31229366	rs9264397	G	C	41206	0.926956	-0.0758488	0.00847662	-8.948	3.613e-19	0.2146	0.8948	HCG27	lncRNA
6	31229377	rs9264398	C	T	41206	0.927226	-0.0755582	0.00848968	-8.9	5.56e-19	0.2137	0.8952	HCG27	lncRNA
6	31229404	rs2524119	T	C	41206	1.08728	0.0836814	0.00704271	11.882	1.466e-32	0.4213	0.1101	HCG27	lncRNA
6	31229413	rs9264400	C	T	41206	0.930915	-0.0715872	0.00886529	-8.075	6.755e-16	0.1904	0.8911	HCG27	lncRNA
6	31229415	rs2853964	G	A	41206	0.929894	-0.0726842	0.0109464	-6.64	3.131e-11	0.1142	0.1008	HCG27	lncRNA
6	31229421	rs116556510	T	G	41206	0.940732	-0.0610967	0.0110243	-5.542	2.99e-08	0.1124	0.3012	HCG27	lncRNA
6	31229444	rs9264402	C	T	41206	0.92758	-0.0751767	0.00848687	-8.858	8.115e-19	0.2139	0.8715	HCG27	lncRNA
6	31229497	rs113700423	T	C	41206	0.938969	-0.0629724	0.01099	-5.73	1.005e-08	0.1132	0.411	HCG27	lncRNA
6	31229593	rs9264405	A	C	41206	0.914373	-0.0895167	0.00863311	-10.369	3.422e-25	0.204	0.01327	HCG27	lncRNA
6	31229610	rs9264406	A	G	41206	0.914356	-0.0895348	0.00863153	-10.373	3.306e-25	0.2041	0.01355	HCG27	lncRNA
6	31229669	rs9264407	T	C	41206	0.931414	-0.0710514	0.00857073	-8.29	1.128e-16	0.2083	0.9455	HCG27	lncRNA
6	31229701	rs11966332	T	C	28628	0.91318	-0.0908222	0.0123032	-7.382	1.561e-13	0.1328	0.09641	HCG27	lncRNA
6	31229723	rs9264408	G	A	41206	0.926672	-0.0761556	0.00875856	-8.695	3.482e-18	0.1965	0.77	HCG27	lncRNA
6	31229738	rs9264409	A	G	41206	0.932595	-0.0697842	0.00858777	-8.126	4.446e-16	0.2072	0.8859	HCG27	lncRNA
6	31229775	rs9264410	C	T	41206	0.931386	-0.0710811	0.00857225	-8.292	1.11e-16	0.2082	0.9598	HCG27	lncRNA
6	31229845	rs9264411	C	T	41206	0.916155	-0.0875696	0.00867025	-10.1	5.517e-24	0.2017	0.007773	HCG27	lncRNA
6	31229896	rs17198455	T	G	41206	0.833073	-0.182634	0.0203674	-8.967	3.06e-19	0.0301	0.01631	HCG27	lncRNA
6	31229921	rs9264412	G	C	41206	0.933761	-0.0685352	0.00861427	-7.956	1.783e-15	0.2055	0.8829	HCG27	lncRNA
6	31229930	rs9264413	C	T	41206	0.933566	-0.0687441	0.00891276	-7.713	1.226e-14	0.1878	0.9256	HCG27	lncRNA
6	31229942	rs9264414	T	C	41206	0.933757	-0.0685389	0.00861583	-7.955	1.795e-15	0.2054	0.8833	HCG27	lncRNA
6	31230042	rs9264416	G	A	41206	0.917221	-0.0864073	0.00983354	-8.787	1.534e-18	0.1468	0.01539	HCG27	lncRNA
6	31230064	rs17198497	C	T	41206	0.832379	-0.183468	0.0203672	-9.008	2.105e-19	0.0301	0.0175	HCG27	lncRNA
6	31230078	rs9264417	A	G	41206	0.916054	-0.0876799	0.00867345	-10.109	5.027e-24	0.2015	0.008769	HCG27	lncRNA
6	31230111	rs2894196	A	T	41206	1.07856	0.0756274	0.0132936	5.689	1.274e-08	0.0741	0.1458	HCG27	lncRNA
6	31230137	rs9264419	A	G	41206	0.90297	-0.102066	0.0124805	-8.178	2.891e-16	0.085	0.4129	HCG27	lncRNA
6	31230174	rs9264420	T	A	41206	0.933634	-0.0686709	0.00863459	-7.953	1.818e-15	0.2042	0.8617	HCG27	lncRNA
6	31230180	rs9264421	C	A	41206	0.929274	-0.0733514	0.00854314	-8.586	8.97e-18	0.2101	0.8302	HCG27	lncRNA
6	31230183	rs9264422	C	T	41206	0.929104	-0.0735346	0.00853564	-8.615	6.982e-18	0.2106	0.827	HCG27	lncRNA
6	31230216	rs9264423	T	C	41206	0.939141	-0.0627896	0.00971074	-6.466	1.008e-10	0.1515	0.9436	HCG27	lncRNA
6	31230318	rs9264425	A	G	41206	0.929511	-0.0730963	0.00852535	-8.574	9.972e-18	0.2113	0.8486	HCG27	lncRNA
6	31230319	rs9264426	C	A	41206	0.929511	-0.0730963	0.00852535	-8.574	9.972e-18	0.2113	0.8486	HCG27	lncRNA
6	31230356	rs9264427	G	A	41206	0.915933	-0.0878117	0.0086702	-10.128	4.149e-24	0.2017	0.008053	HCG27	lncRNA
6	31230452	rs9264428	C	A	41206	0.916142	-0.0875837	0.00867509	-10.096	5.732e-24	0.2014	0.007415	HCG27	lncRNA
6	31230498	rs9264429	G	A	41206	0.929578	-0.0730241	0.00852388	-8.567	1.067e-17	0.2114	0.8476	HCG27	lncRNA
6	31230515	rs2853963	G	C	41206	0.900997	-0.104253	0.010936	-9.533	1.529e-21	0.1143	0.2808	HCG27	lncRNA
6	31230535	rs17198595	T	A	41206	0.83287	-0.182878	0.0203673	-8.979	2.745e-19	0.0301	0.01665	HCG27	lncRNA
6	31230605	rs4995903	C	T	41206	0.91099	-0.0932232	0.00857777	-10.868	1.639e-27	0.2075	0.004731	HCG27	lncRNA
6	31230645	rs4995902	C	T	41206	0.929416	-0.0731984	0.00852533	-8.586	8.977e-18	0.2113	0.839	HCG27	lncRNA
6	31230651	rs4995901	G	C	28628	0.931591	-0.0708616	0.0103101	-6.873	6.288e-12	0.2068	0.6753	HCG27	lncRNA
6	31230667	rs2524118	A	T	41206	0.898979	-0.106495	0.0111118	-9.584	9.38e-22	0.1102	0.2816	HCG27	lncRNA
6	31230759	rs2394951	A	G	41206	0.915983	-0.0877578	0.00867343	-10.118	4.576e-24	0.2015	0.007765	HCG27	lncRNA
6	31230882	rs2394952	G	A	41206	0.916237	-0.0874798	0.00867511	-10.084	6.521e-24	0.2014	0.007196	HCG27	lncRNA
6	31230924	rs7747738	T	C	41206	0.827481	-0.189369	0.0202037	-9.373	7.067e-21	0.0306	0.03041	HCG27	lncRNA
6	31230990	rs2894198	G	A	41206	0.910952	-0.0932655	0.00857929	-10.871	1.587e-27	0.2074	0.004741	HCG27	lncRNA
6	31231019	rs9264440	A	G	41206	0.934052	-0.068223	0.00860967	-7.924	2.309e-15	0.2058	0.8697	HCG27	lncRNA
6	31231068	rs9264441	T	C	41206	0.933797	-0.0684967	0.00860187	-7.963	1.678e-15	0.2063	0.868	HCG27	lncRNA
6	31231097	rs9264442	A	G	41206	0.942691	-0.0590168	0.00969556	-6.087	1.153e-09	0.1521	0.8223	HCG27	lncRNA
6	31231105	rs9264443	T	C	41206	0.934311	-0.0679459	0.00889111	-7.642	2.131e-14	0.189	0.9585	HCG27	lncRNA
6	31231114	rs9264445	C	T	41206	0.93016	-0.072399	0.00850052	-8.517	1.643e-17	0.213	0.8115	HCG27	lncRNA
6	31231117	rs9264446	T	C	41206	0.93462	-0.0676148	0.00858819	-7.873	3.459e-15	0.2072	0.8347	HCG27	lncRNA
6	31231130	rs9264447	A	C	41206	0.93523	-0.0669631	0.00858831	-7.797	6.326e-15	0.2072	0.8145	HCG27	lncRNA
6	31231142	rs9264448	G	A	41206	0.935251	-0.0669407	0.00858985	-7.793	6.567e-15	0.2071	0.8138	HCG27	lncRNA
6	31231193	rs9264450	A	G	41206	0.929767	-0.072821	0.00851508	-8.552	1.209e-17	0.212	0.8151	HCG27	lncRNA
6	31231199	rs9264451	C	T	41206	0.933981	-0.0682992	0.00860191	-7.94	2.014e-15	0.2063	0.873	HCG27	lncRNA
6	31231232	rs9264452	G	A	41206	0.933574	-0.068735	0.00860802	-7.985	1.402e-15	0.2059	0.8921	HCG27	lncRNA
6	31231234	rs9264453	G	A	41206	0.929108	-0.0735304	0.0085223	-8.628	6.226e-18	0.2115	0.8643	HCG27	lncRNA
6	31231268	rs9501556	G	A	41206	0.92218	-0.0810152	0.0146395	-5.534	3.131e-08	0.0602	0.3288	HCG27	lncRNA
6	31231332	rs9264454	G	A	41206	0.934208	-0.0680559	0.00861904	-7.896	2.876e-15	0.2052	0.8532	HCG27	lncRNA
6	31231382	rs9264455	T	A	41206	0.929357	-0.0732623	0.00852383	-8.595	8.347e-18	0.2114	0.8405	HCG27	lncRNA
6	31231442	rs9264456	A	G	41206	0.939689	-0.0622063	0.00966386	-6.437	1.218e-10	0.1533	0.9747	HCG27	lncRNA
6	31231454	rs2524114	G	A	41206	1.10666	0.101347	0.00719847	14.079	5.1e-45	0.3698	0.001217	HCG27	lncRNA
6	31231501	rs9264458	A	G	41206	0.934984	-0.0672255	0.00858673	-7.829	4.922e-15	0.2073	0.9108	HCG27	lncRNA
6	31231526	rs7752328	G	A	41206	0.83111	-0.184993	0.0204661	-9.039	1.586e-19	0.0298	0.01842	HCG27	lncRNA
6	31231534	rs9264459	T	C	41206	0.937139	-0.064924	0.00821303	-7.905	2.684e-15	0.2347	0.9461	HCG27	lncRNA
6	31231538	rs9264460	C	T	41206	0.932889	-0.0694687	0.00814214	-8.532	1.442e-17	0.2406	0.8734	HCG27	lncRNA
6	31231575	rs9264462	A	G	41206	0.933944	-0.0683385	0.00860036	-7.946	1.92e-15	0.2064	0.8701	HCG27	lncRNA
6	31231591	rs9264463	C	T	41206	0.929502	-0.0731062	0.00851061	-8.59	8.719e-18	0.2123	0.8516	HCG27	lncRNA
6	31231688	rs9264466	T	C	41206	0.933816	-0.0684761	0.00861117	-7.952	1.832e-15	0.2057	0.8817	HCG27	lncRNA
6	31231718	rs4365966	C	A	41206	0.93384	-0.0684503	0.00861118	-7.949	1.883e-15	0.2057	0.8838	HCG27	lncRNA
6	31231784	rs2524111	T	A	41206	1.2495	0.222742	0.00802126	27.769	1.02e-169	0.2453	0.01348	HCG27	lncRNA
6	31231809	rs3130445	T	C	41206	0.916212	-0.0875079	0.00867188	-10.091	6.027e-24	0.2016	0.007298	HCG27	lncRNA
6	31231810	rs142821158	A	G	41206	1.08926	0.0854987	0.0152867	5.593	2.228e-08	0.0549	0.003031	HCG27	lncRNA
6	31231911	rs148583005	A	T	41206	0.83243	-0.183407	0.0203672	-9.005	2.148e-19	0.0301	0.01746	HCG27	lncRNA
6	31231947	rs2524110	A	G	28628	0.934757	-0.0674692	0.0093929	-7.183	6.821e-13	0.2711	0.004149	HCG27	lncRNA
6	31231968	rs61233306	G	A	41206	0.933828	-0.0684626	0.00861273	-7.949	1.886e-15	0.2056	0.8817	HCG27	lncRNA
6	31231972	rs9264474	A	G	41206	0.933828	-0.0684626	0.00861273	-7.949	1.886e-15	0.2056	0.8817	HCG27	lncRNA
6	31232147	rs3130543	C	T	41206	0.910967	-0.0932484	0.0085793	-10.869	1.627e-27	0.2074	0.004774	HCG27	lncRNA
6	31232318	rs9264481	T	C	41206	0.929396	-0.0732207	0.00851206	-8.602	7.819e-18	0.2122	0.8296	HCG27	lncRNA
6	31232343	rs66624704	A	C	41206	0.929372	-0.0732462	0.00851205	-8.605	7.621e-18	0.2122	0.8286	HCG27	lncRNA
6	31232412	rs9264482	T	G	41206	0.916028	-0.087708	0.00867022	-10.116	4.706e-24	0.2017	0.007979	HCG27	lncRNA
6	31232446	rs9264483	T	C	41206	0.910904	-0.0933178	0.00857622	-10.881	1.42e-27	0.2076	0.005104	HCG27	lncRNA
6	31232447	rs2524109	A	G	41206	0.901119	-0.104118	0.0109402	-9.517	1.787e-21	0.1142	0.2911	HCG27	lncRNA
6	31232451	rs2524108	G	C	41206	1.22724	0.204765	0.00791364	25.875	1.27e-147	0.2564	0.002565	HCG27	lncRNA
6	31232482	rs9264486	A	T	41206	0.939554	-0.0623504	0.00972402	-6.412	1.439e-10	0.151	0.9665	HCG27	lncRNA
6	31232563	rs9264489	C	G	41206	0.916118	-0.0876097	0.00867508	-10.099	5.57e-24	0.2014	0.007323	HCG27	lncRNA
6	31232578	rs9264490	G	A	41206	1.24943	0.222688	0.00802018	27.766	1.11e-169	0.2454	0.01361	HCG27	lncRNA
6	31232697	rs9264493	A	G	41206	0.929021	-0.073624	0.00853116	-8.63	6.11e-18	0.2109	0.8185	HCG27	lncRNA
6	31232703	rs9264494	A	G	41206	0.933357	-0.0689673	0.00862199	-7.999	1.256e-15	0.205	0.8687	HCG27	lncRNA
6	31232722	rs9264495	C	T	41206	0.928966	-0.0736836	0.00853412	-8.634	5.94e-18	0.2107	0.8225	HCG27	lncRNA
6	31232723	rs9264496	A	G	41206	0.928973	-0.0736751	0.00853413	-8.633	5.963e-18	0.2107	0.8227	HCG27	lncRNA
6	31232729	rs114351289	T	G	41206	0.828646	-0.187962	0.0208429	-9.018	1.922e-19	0.0287	0.01738	HCG27	lncRNA
6	31232769	rs9264497	G	A	41206	0.933622	-0.0686842	0.00861892	-7.969	1.606e-15	0.2052	0.8881	HCG27	lncRNA
6	31232789	rs9264498	A	T	41206	0.916229	-0.0874885	0.00867511	-10.085	6.45e-24	0.2014	0.007774	HCG27	lncRNA
6	31232825	rs9264500	G	A	41206	0.911037	-0.0931714	0.00857932	-10.86	1.785e-27	0.2074	0.005078	HCG27	lncRNA
6	31232910	rs2524105	C	G	41206	0.925952	-0.0769332	0.00703743	-10.932	8.086e-28	0.4245	0.003919	HCG27	lncRNA
6	31232913	rs9264502	C	T	41206	0.916166	-0.0875577	0.00867509	-10.093	5.917e-24	0.2014	0.007468	HCG27	lncRNA
6	31233121	rs9264505	T	C	41206	0.916134	-0.0875923	0.00867509	-10.097	5.677e-24	0.2014	0.007404	HCG27	lncRNA
6	31233143	rs9264506	C	T	41206	0.911006	-0.0932061	0.00857778	-10.866	1.676e-27	0.2075	0.004801	HCG27	lncRNA
6	31233152	rs9264507	A	G	41206	0.916166	-0.0875577	0.00867509	-10.093	5.959e-24	0.2014	0.007429	HCG27	lncRNA
6	31233270	rs2894202	T	G	41206	0.913998	-0.0899265	0.00865843	-10.386	2.873e-25	0.2024	0.002394	HCG27	lncRNA
6	31233353	rs2394953	G	A	41206	0.908593	-0.0958578	0.00856791	-11.188	4.659e-29	0.2081	0.001177	HCG27	lncRNA
6	31233395	rs2394954	T	C	41206	0.91135	-0.092828	0.00858247	-10.816	2.893e-27	0.2072	0.004794	HCG27	lncRNA
6	31233396	rs2394955	G	A	41206	0.911155	-0.0930425	0.00858088	-10.843	2.159e-27	0.2073	0.005228	HCG27	lncRNA
6	31233456	rs2394956	C	T	41206	0.916182	-0.0875404	0.0086751	-10.091	6.042e-24	0.2014	0.007512	HCG27	lncRNA
6	31233510	rs112229878	C	T	16365	1.11993	0.113262	0.0123757	9.152	5.611e-20	0.273	1	HCG27	lncRNA
6	31233521	rs2394957	T	C	41206	0.933864	-0.0684249	0.00862209	-7.936	2.086e-15	0.205	0.8913	HCG27	lncRNA
6	31233532	rs2894203	G	A	41206	0.929029	-0.0736155	0.00852228	-8.638	5.701e-18	0.2115	0.8755	HCG27	lncRNA
6	31233758	rs9264523	T	A	41206	0.916618	-0.0870645	0.00867522	-10.036	1.058e-23	0.2014	0.008586	HCG27	lncRNA
6	31233845	rs9264524	T	G	41206	0.911045	-0.0931628	0.00857932	-10.859	1.803e-27	0.2074	0.004807	HCG27	lncRNA
6	31233988	rs9264526	G	T	41206	0.911715	-0.0924278	0.00857798	-10.775	4.525e-27	0.2075	0.004011	HCG27	lncRNA
6	31233992	rs9264527	C	T	41206	0.911715	-0.0924278	0.00857798	-10.775	4.525e-27	0.2075	0.004012	HCG27	lncRNA
6	31234058	rs9264528	A	G	41206	0.930124	-0.072437	0.008524	-8.498	1.935e-17	0.2114	0.8445	HCG27	lncRNA
6	31234074	rs9264529	G	A	41206	0.930132	-0.0724285	0.00852401	-8.497	1.938e-17	0.2114	0.8445	HCG27	lncRNA
6	31234114	rs2248902	A	G	41206	1.24946	0.222712	0.00802016	27.769	1.03e-169	0.2454	0.01294	HCG27	lncRNA
6	31234208	rs72502555	G	C	41206	0.923354	-0.0797423	0.0143318	-5.564	2.64e-08	0.063	0.2087	HCG27	lncRNA
6	31234438	rs28397309	C	A	41206	0.831973	-0.183955	0.0203671	-9.032	1.687e-19	0.0301	0.01632	HCG27	lncRNA
6	31234462	rs9348858	C	A	41206	1.07815	0.0752486	0.0132854	5.664	1.478e-08	0.0742	0.1513	HCG27	lncRNA
6	31234494	rs9264533	T	C	41206	0.916011	-0.0877268	0.00897186	-9.778	1.4e-22	0.1844	0.04083	HCG27	lncRNA
6	31234507	rs9264534	T	C	41206	0.933776	-0.0685187	0.00853071	-8.032	9.56e-16	0.211	0.8582	HCG27	lncRNA
6	31234662	rs9264542	T	C	41206	0.923208	-0.0799008	0.00822448	-9.715	2.592e-22	0.2335	0.265	HCG27	lncRNA
6	31234666	rs9264543	G	A	41206	0.923318	-0.0797814	0.00822574	-9.699	3.048e-22	0.2334	0.2567	HCG27	lncRNA
6	31234678	rs9264544	G	A	41206	0.923318	-0.0797814	0.00822574	-9.699	3.046e-22	0.2334	0.2566	HCG27	lncRNA
6	31234681	rs9264545	T	C	41206	0.92334	-0.0797577	0.00822329	-9.699	3.056e-22	0.2336	0.2565	HCG27	lncRNA
6	31234682	rs188748750	A	G	24841	1.18591	0.170506	0.0203833	8.365	6.021e-17	0.0509	0.001317	HCG27	lncRNA
6	31234742	rs9264547	C	G	41206	0.917109	-0.0865284	0.00863385	-10.022	1.218e-23	0.204	0.0116	HCG27	lncRNA
6	31234774	rs9264549	C	G	41206	0.929132	-0.0735045	0.00844296	-8.706	3.142e-18	0.217	0.7872	HCG27	lncRNA
6	31234786	rs9264550	T	C	41206	0.929054	-0.0735887	0.00844295	-8.716	2.888e-18	0.217	0.7947	HCG27	lncRNA
6	31234836	rs9264552	C	G	41206	0.933627	-0.0686786	0.00860958	-7.977	1.502e-15	0.2058	0.8763	HCG27	lncRNA
6	31234851	rs9264553	C	G	41206	0.933635	-0.06867	0.00860958	-7.976	1.517e-15	0.2058	0.8757	HCG27	lncRNA
6	31234855	rs9264554	T	C	41206	0.916348	-0.087359	0.00866227	-10.085	6.448e-24	0.2022	0.008012	HCG27	lncRNA
6	31234894	rs115841821	C	G	24841	0.836872	-0.178085	0.0324262	-5.492	3.964e-08	0.0195	0.876	HCG27	lncRNA
6	31234911	rs9264555	A	G	41206	0.929353	-0.0732665	0.00852531	-8.594	8.384e-18	0.2113	0.8358	HCG27	lncRNA
6	31234948	rs9264556	C	A	41206	0.916402	-0.0873003	0.00867193	-10.067	7.702e-24	0.2016	0.008253	HCG27	lncRNA
6	31234952	rs9264557	G	C	41206	0.933745	-0.0685524	0.00861427	-7.958	1.754e-15	0.2055	0.8804	HCG27	lncRNA
6	31234990	rs9264558	C	T	41206	0.92839	-0.0743038	0.00879127	-8.452	2.861e-17	0.1946	0.7417	HCG27	lncRNA
6	31235127	rs9264559	T	C	41206	0.916315	-0.0873955	0.00867191	-10.078	6.909e-24	0.2016	0.007855	HCG27	lncRNA
6	31235139	rs9264560	T	C	41206	0.93378	-0.0685142	0.00861272	-7.955	1.785e-15	0.2056	0.8803	HCG27	lncRNA
6	31235254	rs6906908	G	A	41206	0.929689	-0.072905	0.00852391	-8.553	1.204e-17	0.2114	0.8282	HCG27	lncRNA
6	31235276	rs6929779	C	T	41206	0.933836	-0.068454	0.00861273	-7.948	1.903e-15	0.2056	0.8755	HCG27	lncRNA
6	31235326	rs71541457	C	T	28628	0.933525	-0.0687879	0.00991181	-6.94	3.918e-12	0.2307	0.7269	HCG27	lncRNA
6	31235374	rs9264567	A	G	41206	0.953387	-0.0477341	0.00839208	-5.688	1.287e-08	0.221	0.05631	HCG27	lncRNA
6	31235383	rs9264568	T	C	41206	0.941037	-0.0607729	0.00833648	-7.29	3.11e-13	0.225	0.839	HCG27	lncRNA
6	31235408	rs28367568	A	C	41206	0.830283	-0.185988	0.0208788	-8.908	5.219e-19	0.0286	0.03155	HCG27	lncRNA
6	31235412	rs9264569	T	C	41206	0.945975	-0.0555388	0.00843927	-6.581	4.678e-11	0.2175	0.1412	HCG27	lncRNA
6	31235421	rs9264570	C	T	41206	0.91977	-0.0836311	0.00865836	-9.659	4.506e-22	0.2025	0.001967	HCG27	lncRNA
6	31235480	rs9368668	C	A	41206	1.07881	0.0758605	0.0133019	5.703	1.174e-08	0.074	0.1391	HCG27	lncRNA
6	31235500	rs9264571	A	C	28628	0.930406	-0.0721342	0.0102391	-7.045	1.852e-12	0.2107	0.9383	HCG27	lncRNA
6	31235505	rs2853953	A	G	41206	1.24983	0.22301	0.00802108	27.803	3.94e-170	0.2453	0.01416	HCG27	lncRNA
6	31235558	rs6907910	A	G	41206	0.933633	-0.068672	0.00859259	-7.992	1.326e-15	0.2069	0.908	HCG27	lncRNA
6	31235576	rs9264575	G	C	41206	0.91548	-0.0883066	0.00866686	-10.189	2.227e-24	0.2019	0.009703	HCG27	lncRNA
6	31235610	rs6907622	C	A	41206	0.91134	-0.0928389	0.00857634	-10.825	2.63e-27	0.2076	0.004542	HCG27	lncRNA
6	31235632	rs9380231	C	T	41206	1.07781	0.07493	0.013302	5.633	1.769e-08	0.074	0.1435	HCG27	lncRNA
6	31235655	rs3864297	T	C	41206	0.831878	-0.184069	0.0204	-9.023	1.834e-19	0.03	0.01676	HCG27	lncRNA
6	31235708	rs9264578	C	G	41206	0.911052	-0.0931548	0.00857779	-10.86	1.796e-27	0.2075	0.004755	HCG27	lncRNA
6	31235751	rs10807087	C	T	41206	1.0815	0.0783503	0.0132932	5.894	3.766e-09	0.0741	0.1888	HCG27	lncRNA
6	31235769	rs2524100	C	T	41206	0.898463	-0.10707	0.0110896	-9.655	4.695e-22	0.1107	0.3241	HCG27	lncRNA
6	31235775	rs113792081	C	T	41206	0.930084	-0.0724808	0.0105304	-6.883	5.868e-12	0.1249	0.2243	HCG27	lncRNA
6	31235786	rs9264581	C	T	41206	0.911045	-0.0931628	0.00857932	-10.859	1.811e-27	0.2074	0.005078	HCG27	lncRNA
6	31235798	rs3873372	T	G	41206	0.831574	-0.184435	0.0203999	-9.041	1.555e-19	0.03	0.01728	HCG27	lncRNA
6	31235816	rs9264582	A	G	41206	0.916261	-0.0874539	0.00867512	-10.081	6.733e-24	0.2014	0.007953	HCG27	lncRNA
6	31235869	rs2853952	C	T	16365	1.25935	0.2306	0.0120714	19.103	2.384e-81	0.2881	1	HCG27	lncRNA
6	31236034	rs9264584	T	C	41206	0.958349	-0.0425428	0.00714405	-5.955	2.604e-09	0.3884	0.3441	HCG27	lncRNA
6	31236102	rs28367569	C	T	41206	0.831811	-0.18415	0.0204	-9.027	1.765e-19	0.03	0.01647	HCG27	lncRNA
6	31236115	rs2853951	C	T	41206	0.919724	-0.0836816	0.00714861	-11.706	1.192e-31	0.3845	0.8674	HCG27	lncRNA
6	31236175	rs2853950	T	C	41206	1.09311	0.0890289	0.00703953	12.647	1.169e-36	0.422	0.8287	HCG27	lncRNA
6	31236201	rs12207404	A	G	41206	1.422	0.352064	0.0102673	34.29	1.1e-257	0.1284	0.0361	HCG27	lncRNA
6	31236250	rs9394047	C	A	45673	1.06976	0.0674374	0.0120553	5.594	2.219e-08	0.082	0.07183	HCG27	lncRNA
6	31236289	rs114472942	A	C	41206	0.831895	-0.184049	0.0204	-9.022	1.84e-19	0.03	0.01681	HCG27	lncRNA
6	31236298	rs28367570	C	G	41206	0.831878	-0.184069	0.0204	-9.023	1.829e-19	0.03	0.01683	HCG27	lncRNA
6	31236316	rs2524098	G	T	41206	0.925569	-0.0773469	0.00746087	-10.367	3.49e-25	0.3195	0.1776	HCG27	lncRNA
6	31236339	rs2524097	T	C	41206	0.937593	-0.0644394	0.00740938	-8.697	3.4e-18	0.3286	0.2198	HCG27	lncRNA
6	31236467	rs2524096	T	G	41206	1.16597	0.153554	0.00705962	21.751	6.69e-105	0.4036	0.003741	HLA-C	protein_coding
6	31236523	rs9264586	A	G	41206	0.934783	-0.0674405	0.00741919	-9.09	9.942e-20	0.3268	0.06486	HLA-C	protein_coding
6	31236524	rs9264587	A	G	41206	0.934721	-0.0675071	0.00741918	-9.099	9.148e-20	0.3268	0.06778	HLA-C	protein_coding
6	31236534	rs35075694	A	G	28628	0.913515	-0.0904557	0.0124031	-7.293	3.022e-13	0.1303	0.07101	HLA-C	protein_coding
6	31236567	rs1049281	T	C	28628	0.912811	-0.0912267	0.00878277	-10.387	2.841e-25	0.3437	0.2163	HLA-C	protein_coding
6	31236571	rs114027487	G	A	28628	0.829946	-0.186395	0.0217751	-8.56	1.125e-17	0.0382	0.02499	HLA-C	protein_coding
6	31236599	rs3189472	G	C	28628	0.9195	-0.0839251	0.0083791	-10.016	1.29e-23	0.4541	0.00694	HLA-C	protein_coding
6	31236646	rs1130554	T	A	28628	1.1316	0.123634	0.0124093	9.963	2.212e-23	0.1299	0.3578	HLA-C	protein_coding
6	31236647	rs1130558	T	C	28628	1.1316	0.123634	0.0124093	9.963	2.212e-23	0.1299	0.3578	HLA-C	protein_coding
6	31236652	rs1130559	G	T	28628	1.09282	0.0887574	0.00979662	9.06	1.306e-19	0.2382	0.3432	HLA-C	protein_coding
6	31236680	rs1130586	A	G	28628	1.10797	0.102529	0.00919953	11.145	7.549e-29	0.289	0.04591	HLA-C	protein_coding
6	31236685	rs3207561	G	A	28628	1.09871	0.0941396	0.0085933	10.955	6.258e-28	0.3797	0.02588	HLA-C	protein_coding
6	31236687	rs3207555	A	G	28628	1.10064	0.095892	0.00873095	10.983	4.636e-28	0.3522	0.02677	HLA-C	protein_coding
6	31236690	rs1130592	T	G	28628	0.92629	-0.076568	0.00876365	-8.737	2.402e-18	0.3477	0.1804	HLA-C	protein_coding
6	31236722	rs1094	C	T	28628	0.926583	-0.0762512	0.00875846	-8.706	3.154e-18	0.3486	0.01246	HLA-C	protein_coding
6	31236845	rs3176007	G	A	41206	0.832217	-0.183662	0.0204001	-9.003	2.2e-19	0.03	0.01697	HLA-C	protein_coding
6	31236853	rs1065711	G	A	28628	0.908282	-0.0962009	0.011785	-8.163	3.258e-16	0.1471	0.008769	HLA-C	protein_coding
6	31236900	rs1049853	A	G	28628	0.890093	-0.11643	0.0120353	-9.674	3.89e-22	0.1397	0.1511	HLA-C	protein_coding
6	31236998	rs2001181	C	T	28628	0.908486	-0.0959762	0.011795	-8.137	4.043e-16	0.1468	0.008356	HLA-C	protein_coding
6	31237014	rs3998381	G	A	28628	0.931953	-0.070473	0.00880362	-8.005	1.198e-15	0.3414	0.03014	HLA-C	protein_coding
6	31237017	rs2394960	C	T	28628	0.927298	-0.0754805	0.00876457	-8.612	7.16e-18	0.3476	0.01607	HLA-C	protein_coding
6	31237027	rs2394961	C	T	28628	0.923017	-0.0801071	0.0086969	-9.211	3.239e-20	0.3594	0.05885	HLA-C	protein_coding
6	31237048	rs9264594	A	G	28628	0.931996	-0.0704264	0.0088055	-7.998	1.268e-15	0.3411	0.03063	HLA-C	protein_coding
6	31237061	rs2894204	C	T	28628	0.908772	-0.0956607	0.00875533	-10.926	8.683e-28	0.348	0.2437	HLA-C	protein_coding
6	31237087	rs17885557	A	C	28628	1.43181	0.358939	0.0116816	30.727	2.51e-207	0.1449	0.003673	HLA-C	protein_coding
6	31237124	rs1130838	T	C	28628	0.918801	-0.0846854	0.00886758	-9.55	1.291e-21	0.3309	0.4027	HLA-C	protein_coding
6	31237162	rs35708511	C	G	28628	0.918728	-0.0847649	0.00886755	-9.559	1.189e-21	0.3309	0.3774	HLA-C	protein_coding
6	31237230	rs9264596	A	G	28628	0.918903	-0.0845752	0.00886625	-9.539	1.445e-21	0.3311	0.3898	HLA-C	protein_coding
6	31237233	rs9264597	A	G	28628	0.927436	-0.0753315	0.0087605	-8.599	8.007e-18	0.3483	0.01458	HLA-C	protein_coding
6	31237255	rs2523609	G	A	28628	0.945892	-0.0556267	0.00864306	-6.436	1.229e-10	0.3714	0.8604	HLA-C	protein_coding
6	31237257	rs17879162	T	C	28628	0.840015	-0.174335	0.0210017	-8.301	1.036e-16	0.0412	0.01352	HLA-C	protein_coding
6	31237323	rs68094471	A	G	28628	0.918846	-0.0846371	0.00886623	-9.546	1.348e-21	0.3311	0.3885	HLA-C	protein_coding
6	31237333	rs66772001	T	A	28628	0.931743	-0.0706979	0.00879983	-8.034	9.446e-16	0.342	0.02991	HLA-C	protein_coding
6	31237342	rs72558163	T	G	28628	0.91494	-0.0888963	0.0122802	-7.239	4.51e-13	0.1334	0.07793	HLA-C	protein_coding
6	31237353	rs67827555	T	C	28628	0.931733	-0.070709	0.00880231	-8.033	9.519e-16	0.3416	0.02985	HLA-C	protein_coding
6	31237405	rs56010430	C	T	28628	0.918982	-0.0844892	0.00886561	-9.53	1.576e-21	0.3312	0.3891	HLA-C	protein_coding
6	31237437	rs66459704	T	C	28628	0.93201	-0.0704115	0.00880364	-7.998	1.263e-15	0.3414	0.03058	HLA-C	protein_coding
6	31237438	rs9264603	A	G	28628	0.823223	-0.194529	0.0226486	-8.589	8.8e-18	0.0352	0.02619	HLA-C	protein_coding
6	31237449	rs68037221	T	C	28628	0.932065	-0.0703526	0.00891443	-7.892	2.975e-15	0.3248	0.004569	HLA-C	protein_coding
6	31237463	rs66620546	C	G	28628	0.93201	-0.0704115	0.00880364	-7.998	1.262e-15	0.3414	0.03057	HLA-C	protein_coding
6	31237563	rs3819287	C	T	28628	0.91899	-0.0844804	0.00886561	-9.529	1.587e-21	0.3312	0.4023	HLA-C	protein_coding
6	31237592	rs9264606	A	C	28628	0.931986	-0.0704379	0.00880363	-8.001	1.236e-15	0.3414	0.03075	HLA-C	protein_coding
6	31237605	rs9264607	A	G	28628	1.16438	0.152185	0.00920826	16.527	2.36e-61	0.2856	0.9841	HLA-C	protein_coding
6	31237660	rs9264608	A	G	28628	0.918931	-0.0845439	0.00886762	-9.534	1.51e-21	0.3309	0.3927	HLA-C	protein_coding
6	31237664	rs9264609	C	T	28628	0.91903	-0.0844362	0.00886562	-9.524	1.66e-21	0.3312	0.4001	HLA-C	protein_coding
6	31237703	rs17886880	A	G	28628	0.949348	-0.0519794	0.00937579	-5.544	2.952e-08	0.273	0.7128	HLA-C	protein_coding
6	31237723	rs9264610	G	A	28628	0.932018	-0.0704027	0.00880364	-7.997	1.275e-15	0.3414	0.03069	HLA-C	protein_coding
6	31237727	rs2074497	T	C	28628	0.932018	-0.0704027	0.00880364	-7.997	1.275e-15	0.3414	0.03069	HLA-C	protein_coding
6	31237765	rs2308650	A	C	12263	0.787934	-0.238341	0.0326718	-7.295	2.992e-13	0.0396	1	HLA-C	protein_coding
6	31237769	rs1050105	G	A	28628	0.928095	-0.0746214	0.0087348	-8.543	1.309e-17	0.3528	0.008644	HLA-C	protein_coding
6	31237771	rs1050106	G	A	28628	0.939126	-0.0628056	0.00874486	-7.182	6.86e-13	0.3516	0.1093	HLA-C	protein_coding
6	31237774	rs41540512	G	C	28628	0.934318	-0.0679389	0.00871235	-7.798	6.295e-15	0.3572	0.05942	HLA-C	protein_coding
6	31237776	rs1050118	T	C	28628	1.12089	0.114121	0.00911581	12.519	5.871e-36	0.2976	0.01253	HLA-C	protein_coding
6	31237862	rs9264621	C	T	28628	0.896542	-0.109211	0.0121183	-9.012	2.03e-19	0.1375	0.3908	HLA-C	protein_coding
6	31237876	rs9264622	A	G	28628	0.931969	-0.0704554	0.00880363	-8.003	1.216e-15	0.3414	0.0307	HLA-C	protein_coding
6	31237950	rs9264623	T	C	28628	0.930608	-0.0719166	0.00875857	-8.211	2.189e-16	0.3488	0.03867	HLA-C	protein_coding
6	31237955	rs9264624	T	G	28628	0.930358	-0.0721858	0.00875616	-8.244	1.659e-16	0.3492	0.03907	HLA-C	protein_coding
6	31237960	rs9264625	G	C	28628	0.932869	-0.0694907	0.00872232	-7.967	1.621e-15	0.3553	0.05205	HLA-C	protein_coding
6	31237962	rs9264626	T	C	28628	0.932484	-0.0699031	0.00868577	-8.048	8.418e-16	0.3621	0.06768	HLA-C	protein_coding
6	31237963	rs9264627	G	A	28628	0.932808	-0.0695557	0.00868795	-8.006	1.186e-15	0.3617	0.06907	HLA-C	protein_coding
6	31237991	rs2308628	G	T	28628	0.933078	-0.0692661	0.00870068	-7.961	1.711e-15	0.3593	0.06196	HLA-C	protein_coding
6	31238009	rs1131014	C	T	28628	0.948425	-0.0529528	0.00870362	-6.084	1.173e-09	0.3595	0.003671	HLA-C	protein_coding
6	31238010	rs1131015	T	G	28628	0.92802	-0.0747017	0.00863803	-8.648	5.262e-18	0.3714	0.02764	HLA-C	protein_coding
6	31238029	rs2308622	T	C	28628	0.929607	-0.0729934	0.00873754	-8.354	6.617e-17	0.3524	0.02457	HLA-C	protein_coding
6	31238068	rs1050276	T	C	28628	1.18582	0.170433	0.0220311	7.736	1.03e-14	0.0373	0.2424	HLA-C	protein_coding
6	31238135	rs1050317	G	A	28628	0.929081	-0.0735594	0.0087425	-8.414	3.962e-17	0.3515	0.03118	HLA-C	protein_coding
6	31238138	rs1050320	C	T	28628	0.929081	-0.0735594	0.0087425	-8.414	3.962e-17	0.3515	0.03118	HLA-C	protein_coding
6	31238230	rs1050716	G	C	28628	0.931992	-0.0704306	0.00880053	-8.003	1.211e-15	0.3419	0.02962	HLA-C	protein_coding
6	31238232	rs1050343	A	G	28628	0.846388	-0.166778	0.0207874	-8.023	1.032e-15	0.0421	0.006945	HLA-C	protein_coding
6	31238234	rs1050344	G	A	28628	0.931994	-0.0704291	0.00880363	-8	1.248e-15	0.3414	0.03019	HLA-C	protein_coding
6	31238297	rs9264636	C	T	28628	0.931947	-0.0704791	0.00880549	-8.004	1.207e-15	0.3411	0.02983	HLA-C	protein_coding
6	31238308	rs9264637	G	C	28628	0.93201	-0.0704115	0.00880364	-7.998	1.266e-15	0.3414	0.03034	HLA-C	protein_coding
6	31238318	rs9264638	G	A	28628	0.912242	-0.0918496	0.00877768	-10.464	1.266e-25	0.3445	0.4134	HLA-C	protein_coding
6	31238322	rs9264639	T	C	28628	0.935444	-0.066734	0.0121777	-5.48	4.248e-08	0.1362	0.02746	HLA-C	protein_coding
6	31238372	rs9264640	C	G	28628	0.932026	-0.0703944	0.0087993	-8	1.241e-15	0.3421	0.03053	HLA-C	protein_coding
6	31238377	rs9264641	G	C	28628	0.88594	-0.121106	0.0121972	-9.929	3.098e-23	0.1353	0.06161	HLA-C	protein_coding
6	31238490	rs9264642	T	C	28628	0.896657	-0.109082	0.00862239	-12.651	1.109e-36	0.372	0.08295	HLA-C	protein_coding
6	31238492	rs9264643	C	A	28628	0.93132	-0.0711519	0.00880157	-8.084	6.289e-16	0.3417	0.03184	HLA-C	protein_coding
6	31238495	rs17884390	A	G	28628	0.840748	-0.173463	0.0209776	-8.269	1.355e-16	0.0413	0.01278	HLA-C	protein_coding
6	31238522	rs9264644	T	C	28628	1.16578	0.153392	0.00921442	16.647	3.178e-62	0.2849	0.9962	HLA-C	protein_coding
6	31238524	rs9264645	G	A	28628	0.911155	-0.0930421	0.00881331	-10.557	4.708e-26	0.3387	0.2244	HLA-C	protein_coding
6	31238535	rs9264646	T	C	28628	0.925401	-0.0775284	0.00875631	-8.854	8.418e-19	0.3489	0.007059	HLA-C	protein_coding
6	31238536	rs17884702	A	G	28628	0.846386	-0.16678	0.0208111	-8.014	1.112e-15	0.042	0.00672	HLA-C	protein_coding
6	31238613	rs9264647	A	G	28628	0.918996	-0.0844732	0.00886765	-9.526	1.63e-21	0.3309	0.4026	HLA-C	protein_coding
6	31238666	rs113436248	G	T	28628	1.09888	0.094289	0.00974866	9.672	3.984e-22	0.2415	0.01509	HLA-C	protein_coding
6	31238762	rs9264652	T	C	28628	0.932227	-0.0701793	0.00880433	-7.971	1.57e-15	0.3413	0.02799	HLA-C	protein_coding
6	31238801	rs41544614	G	C	28628	1.1849	0.169662	0.0222333	7.631	2.33e-14	0.0366	0.2818	HLA-C	protein_coding
6	31238814	rs9264653	T	C	28628	0.939353	-0.0625638	0.00855281	-7.315	2.577e-13	0.3919	0.004199	HLA-C	protein_coding
6	31238983	rs2308585	C	G	28628	1.08354	0.0802294	0.00867439	9.249	2.259e-20	0.3637	0.1832	HLA-C	protein_coding
6	31239057	rs2308575	T	C	28628	0.940864	-0.0609571	0.009736	-6.261	3.814e-10	0.2431	0.1866	HLA-C	protein_coding
6	31239157	rs28367580	G	C	28628	0.846268	-0.166919	0.0209067	-7.984	1.419e-15	0.0416	0.00628	HLA-C	protein_coding
6	31239205	rs9264663	C	T	28628	0.919215	-0.0842353	0.00886501	-9.502	2.065e-21	0.3313	0.388	HLA-C	protein_coding
6	31239227	rs9264664	C	T	28628	0.913806	-0.0901373	0.00881883	-10.221	1.597e-24	0.338	0.3781	HLA-C	protein_coding
6	31239246	rs28367581	C	T	28628	0.846441	-0.166715	0.0207874	-8.02	1.058e-15	0.0421	0.007001	HLA-C	protein_coding
6	31239279	rs9264665	T	C	28628	0.931986	-0.0704379	0.00880363	-8.001	1.237e-15	0.3414	0.03102	HLA-C	protein_coding
6	31239296	rs9264666	G	C	28628	0.917265	-0.0863584	0.00840144	-10.279	8.761e-25	0.4411	0.01163	HLA-C	protein_coding
6	31239407	rs17408553	T	G	28628	1.11708	0.110722	0.00865148	12.798	1.684e-37	0.3659	0.4053	HLA-C	protein_coding
6	31239417	rs2308557	T	C	28628	1.11704	0.110686	0.00863858	12.813	1.386e-37	0.3685	0.3982	HLA-C	protein_coding
6	31239430	rs41543814	T	C	28628	0.904629	-0.100231	0.00841426	-11.912	1.024e-32	0.4327	0.3887	HLA-C	protein_coding
6	31239506	rs1050414	G	C	28628	1.39482	0.332767	0.0126077	26.394	1.59e-153	0.1222	0.03901	HLA-C	protein_coding
6	31239518	rs1050420	T	C	28628	0.936706	-0.0653856	0.00862379	-7.582	3.4e-14	0.375	0.7383	HLA-C	protein_coding
6	31239543	rs1050428	T	C	28628	0.896617	-0.109126	0.0121184	-9.005	2.155e-19	0.1375	0.3972	HLA-C	protein_coding
6	31239593	rs41542719	C	T	28628	0.944416	-0.0571886	0.00911082	-6.277	3.448e-10	0.3003	0.04256	HLA-C	protein_coding
6	31239727	rs29029490	A	C	28628	1.18757	0.171907	0.0220592	7.793	6.564e-15	0.0372	0.2235	HLA-C	protein_coding
6	31239766	rs9264672	T	C	28628	0.896737	-0.108993	0.0121184	-8.994	2.385e-19	0.1375	0.3997	HLA-C	protein_coding
6	31239776	rs2074493	C	A	28628	0.909753	-0.0945819	0.00988936	-9.564	1.135e-21	0.2317	0.1954	HLA-C	protein_coding
6	31239802	rs1050451	C	G	28628	0.933446	-0.0688724	0.00880158	-7.825	5.087e-15	0.3418	0.03698	HLA-C	protein_coding
6	31239821	rs2308527	G	T	28628	0.951917	-0.0492776	0.00849467	-5.801	6.591e-09	0.4092	0.1055	HLA-C	protein_coding
6	31239827	rs2308525	C	T	28628	0.929398	-0.0732185	0.00875819	-8.36	6.297e-17	0.3488	0.02513	HLA-C	protein_coding
6	31239855	rs7767581	C	G	28628	0.921189	-0.0820899	0.00885162	-9.274	1.794e-20	0.3334	0.5084	HLA-C	protein_coding
6	31239868	rs9264674	G	C	28628	0.933924	-0.0683605	0.00879801	-7.77	7.856e-15	0.3424	0.04253	HLA-C	protein_coding
6	31239869	rs2074492	C	T	28628	1.09824	0.0937059	0.00858821	10.911	1.022e-27	0.3809	0.02268	HLA-C	protein_coding
6	31239896	rs2074491	C	T	28628	0.906462	-0.098206	0.0119836	-8.195	2.497e-16	0.1413	0.0742	HLA-C	protein_coding
6	31239937	rs2074490	T	C	28628	0.914557	-0.0893155	0.0122183	-7.31	2.665e-13	0.135	0.06794	HLA-C	protein_coding
6	31240041	rs2524094	C	T	28628	0.90311	-0.101911	0.00846157	-12.044	2.095e-33	0.4146	0.1861	HLA-C	protein_coding
6	31240060	rs2844622	A	G	28628	0.915136	-0.0886826	0.00891014	-9.953	2.435e-23	0.3246	0.09291	HLA-C	protein_coding
6	31240096	rs9366775	A	G	41206	1.18443	0.169262	0.0165732	10.213	1.731e-24	0.0462	0.2402	HLA-C	protein_coding
6	31240180	rs2524093	A	C	41206	0.925979	-0.0769034	0.00744683	-10.327	5.304e-25	0.3218	0.1824	HLA-C	protein_coding
6	31240216	rs2524092	A	C	41206	0.926972	-0.0758322	0.00745939	-10.166	2.813e-24	0.3198	0.2333	HLA-C	protein_coding
6	31240293	rs2524091	C	T	41206	0.926806	-0.0760107	0.00745935	-10.19	2.203e-24	0.3198	0.2384	HLA-C	protein_coding
6	31240431	rs2074488	T	G	45673	0.895869	-0.109961	0.00909441	-12.091	1.185e-33	0.1564	0.001324	HLA-C	protein_coding
6	31240479	rs9357121	G	T	41206	1.17768	0.163543	0.0164729	9.928	3.153e-23	0.0468	0.3235	HLA-C	protein_coding
6	31240663	rs9264679	T	A	41206	0.916604	-0.0870796	0.00983062	-8.858	8.173e-19	0.1469	0.01269	HLA-C	protein_coding
6	31240712	rs2249741	A	C	41206	0.882164	-0.125377	0.00694262	-18.059	6.716e-73	0.4848	0.1472	HLA-C	protein_coding
6	31240771	rs13203722	C	T	41206	1.41196	0.344979	0.0102107	33.786	3.15e-250	0.1302	0.0365	HLA-C	protein_coding
6	31240818	rs4298345	A	G	41206	1.17795	0.163773	0.0164729	9.942	2.728e-23	0.0468	0.3262	HLA-C	protein_coding
6	31240823	rs2524090	A	C	41206	0.903059	-0.101967	0.0102821	-9.917	3.519e-23	0.1319	0.1122	HLA-C	protein_coding
6	31240871	rs9264681	C	G	28628	0.935171	-0.0670257	0.00918285	-7.299	2.895e-13	0.292	0.01335	HLA-C	protein_coding
6	31240940	rs9264683	T	A	28628	0.937711	-0.0643136	0.0115506	-5.568	2.573e-08	0.1547	0.07908	HLA-C	protein_coding
6	31240959	rs7773175	G	C	41206	1.16558	0.153217	0.00786251	19.487	1.418e-84	0.2644	0.7536	HLA-C	protein_coding
6	31240988	rs7759127	G	T	45673	0.896475	-0.109285	0.0103353	-10.574	3.948e-26	0.1156	0.04213	HLA-C	protein_coding
6	31241032	rs5010528	G	A	45673	0.93586	-0.066289	0.0103983	-6.375	1.827e-10	0.1142	0.5038	HLA-C	protein_coding
6	31241092	rs2523599	C	G	41206	0.956397	-0.0445817	0.0072092	-6.184	6.25e-10	0.3706	0.01461	HLA-C	protein_coding
6	31241109	rs13191343	T	C	41206	1.41978	0.350504	0.0102932	34.052	3.78e-254	0.1277	0.06197	HLA-C	protein_coding
6	31241116	rs28367582	T	C	41206	0.831997	-0.183926	0.0204	-9.016	1.942e-19	0.03	0.01898	HLA-C	protein_coding
6	31241127	rs13207315	C	T	41206	1.41973	0.350464	0.0102932	34.048	4.27e-254	0.1277	0.06417	HLA-C	protein_coding
6	31241207	rs6900458	T	C	41206	0.950229	-0.0510524	0.00831067	-6.143	8.1e-10	0.2271	0.0917	HLA-C	protein_coding
6	31241215	rs58019823	G	A	41206	0.938931	-0.0630136	0.0110803	-5.687	1.292e-08	0.1111	0.5427	HLA-C	protein_coding
6	31241370	rs6923313	C	T	41206	1.1812	0.166534	0.00726874	22.911	3.65e-116	0.3476	0.02067	HLA-C	protein_coding
6	31241481	rs28367583	A	G	41206	0.832166	-0.183723	0.0204001	-9.006	2.135e-19	0.03	0.01883	HLA-C	protein_coding
6	31241578	rs28367584	T	C	41206	0.826768	-0.190231	0.0212051	-8.971	2.93e-19	0.0277	0.02116	HLA-C	protein_coding
6	31241639	rs2524084	G	A	41206	0.94799	-0.0534114	0.00720218	-7.416	1.211e-13	0.372	0.001187	HLA-C	protein_coding
6	31241700	rs12525626	C	T	41206	1.10718	0.101816	0.0148702	6.847	7.521e-12	0.0582	0.1953	HLA-C	protein_coding
6	31241737	rs2524083	T	C	41206	0.893924	-0.112134	0.0108762	-10.31	6.383e-25	0.1157	0.0787	HLA-C	protein_coding
6	31241761	rs2524082	A	T	41206	0.90996	-0.0943548	0.00700794	-13.464	2.559e-41	0.4367	0.008379	HLA-C	protein_coding
6	31241916	rs34401425	C	T	28628	0.913506	-0.090465	0.0122565	-7.381	1.568e-13	0.134	0.06	HLA-C	protein_coding
6	31242082	rs7764413	T	C	41206	0.891398	-0.114965	0.00697898	-16.473	5.726e-61	0.45	0.04096	HLA-C	protein_coding
6	31242083	rs2524081	C	G	41206	0.90045	-0.104861	0.0112572	-9.315	1.215e-20	0.107	0.1862	HLA-C	protein_coding
6	31242089	rs2524080	A	T	41206	0.930543	-0.0719869	0.0076476	-9.413	4.841e-21	0.2927	0.1379	HLA-C	protein_coding
6	31242151	rs2844620	C	T	41206	0.908559	-0.0958953	0.00701964	-13.661	1.746e-42	0.4303	0.4306	HLA-C	protein_coding
6	31242174	rs2524079	A	G	41206	1.13669	0.128124	0.0070251	18.238	2.588e-74	0.4219	0.6771	HLA-C	protein_coding
6	31242272	rs3132491	C	T	41206	0.916933	-0.0867214	0.00983347	-8.819	1.16e-18	0.1468	0.01328	HLA-C	protein_coding
6	31242439	rs2844618	T	C	41206	0.899707	-0.105686	0.0109315	-9.668	4.127e-22	0.1144	0.2941	HLA-C	protein_coding
6	31242560	rs3132490	G	A	41206	0.916933	-0.0867214	0.00983347	-8.819	1.16e-18	0.1468	0.01343	HLA-C	protein_coding
6	31242695	rs3132488	G	T	41206	0.910003	-0.0943068	0.00967051	-9.752	1.8e-22	0.1528	0.01076	HLA-C	protein_coding
6	31242731	rs12199223	A	T	41206	1.4802	0.392179	0.0119203	32.9	2.22e-237	0.0916	0.0033	HLA-C	protein_coding
6	31242741	rs9380232	C	T	41206	1.1069	0.101564	0.0148702	6.83	8.52e-12	0.0582	0.1922	HLA-C	protein_coding
6	31242762	rs3134745	T	C	41206	0.92243	-0.0807435	0.00782702	-10.316	5.968e-25	0.271	0.004347	HLA-C	protein_coding
6	31242817	rs6930376	T	A	41206	0.874863	-0.133688	0.00694991	-19.236	1.854e-82	0.4681	0.1781	HLA-C	protein_coding
6	31242845	rs12192286	T	C	41206	1.40922	0.343036	0.0101346	33.848	3.91e-251	0.1325	0.04903	HLA-C	protein_coding
6	31242859	rs3130693	C	T	41206	0.874753	-0.133814	0.00694994	-19.254	1.312e-82	0.468	0.1729	HLA-C	protein_coding
6	31242880	rs3134744	C	T	41206	0.916968	-0.0866823	0.00982793	-8.82	1.142e-18	0.147	0.01362	HLA-C	protein_coding
6	31242959	rs2844615	T	C	41206	0.899324	-0.106111	0.0109314	-9.707	2.808e-22	0.1144	0.3024	HLA-C	protein_coding
6	31243092	rs9295968	C	T	41206	1.10691	0.101571	0.0148823	6.825	8.77e-12	0.0581	0.1854	HLA-C	protein_coding
6	31243170	rs3132486	A	G	45673	0.891376	-0.114989	0.00660627	-17.406	7.37e-68	0.5285	0.1828	HLA-C	protein_coding
6	31243197	rs3130694	A	G	41206	0.916996	-0.0866527	0.00983349	-8.812	1.227e-18	0.1468	0.01348	HLA-C	protein_coding
6	31243313	rs112149677	A	G	41206	0.938333	-0.0636499	0.0110715	-5.749	8.952e-09	0.1113	0.5613	HLA-C	protein_coding
6	31243359	rs9468911	A	G	41206	0.891903	-0.114398	0.00861496	-13.279	3.046e-40	0.2047	0.001306	HLA-C	protein_coding
6	31243410	rs3132484	T	G	41206	0.870842	-0.138295	0.00694532	-19.912	3.22e-88	0.4709	0.2423	HLA-C	protein_coding
6	31243414	rs3132483	A	G	41206	0.870795	-0.138349	0.00694521	-19.92	2.754e-88	0.471	0.2462	HLA-C	protein_coding
6	31243420	rs3132482	G	A	41206	1.15462	0.143772	0.00718213	20.018	3.87e-89	0.3695	0.2757	HLA-C	protein_coding
6	31243495	rs6913377	A	G	41206	0.831167	-0.184925	0.0201093	-9.196	3.731e-20	0.0309	0.03646	HLA-C	protein_coding
6	31243603	rs2524077	T	C	41206	0.900001	-0.105359	0.010882	-9.682	3.609e-22	0.1156	0.3708	HLA-C	protein_coding
6	31243604	rs12234123	A	G	41206	1.10721	0.101847	0.0148943	6.838	8.017e-12	0.058	0.1849	HLA-C	protein_coding
6	31243767	rs3931670	C	G	41206	1.22644	0.204118	0.00760981	26.823	1.72e-158	0.2901	0.04686	HLA-C	protein_coding
6	31243862	rs9394048	T	G	41206	1.10707	0.10172	0.0148822	6.835	8.186e-12	0.0581	0.1837	HLA-C	protein_coding
6	31243971	rs2844612	A	G	41206	0.926847	-0.0759673	0.00757854	-10.024	1.197e-23	0.3019	0.07166	HLA-C	protein_coding
6	31243979	rs2844611	T	A	41206	0.926629	-0.076202	0.00757777	-10.056	8.64e-24	0.302	0.07785	HLA-C	protein_coding
6	31244021	rs2524074	G	A	41206	0.926003	-0.076878	0.0075712	-10.154	3.18e-24	0.3029	0.08449	HLA-C	protein_coding
6	31244151	rs111373731	C	T	41206	0.936751	-0.0653376	0.0108896	-6	1.977e-09	0.1156	0.4631	HLA-C	protein_coding
6	31244181	rs9264732	C	T	41206	0.918726	-0.0847669	0.00980077	-8.649	5.209e-18	0.148	0.007438	HLA-C	protein_coding
6	31244214	rs9264733	C	G	41206	0.914336	-0.0895571	0.00788632	-11.356	6.946e-30	0.2644	0.1908	HLA-C	protein_coding
6	31244230	rs9264734	A	C	41206	0.920325	-0.0830282	0.00966006	-8.595	8.353e-18	0.1533	0.009127	HLA-C	protein_coding
6	31244235	rs2524073	A	G	45673	0.901945	-0.103201	0.0106448	-9.695	3.153e-22	0.1081	0.1202	HLA-C	protein_coding
6	31244247	rs9264736	A	G	41206	0.92598	-0.0769022	0.00905904	-8.489	2.092e-17	0.18	0.01259	HLA-C	protein_coding
6	31244249	rs9264737	T	C	41206	0.927454	-0.0753121	0.00916429	-8.218	2.076e-16	0.1748	0.03189	HLA-C	protein_coding
6	31244261	rs9264738	C	A	41206	0.920938	-0.0823621	0.00962174	-8.56	1.131e-17	0.1548	0.009377	HLA-C	protein_coding
6	31244298	rs111762561	G	A	41206	0.936687	-0.0654057	0.0108937	-6.004	1.931e-09	0.1155	0.4603	HLA-C	protein_coding
6	31244300	rs9264739	G	A	41206	0.918834	-0.0846495	0.0098008	-8.637	5.756e-18	0.148	0.00963	HLA-C	protein_coding
6	31244331	rs9264740	C	T	41206	0.913601	-0.0903618	0.00789669	-11.443	2.544e-30	0.2633	0.1712	HLA-C	protein_coding
6	31244332	rs9468913	T	C	41206	0.909824	-0.0945042	0.0165535	-5.709	1.134e-08	0.0464	0.8498	HLA-C	protein_coding
6	31244436	rs112613205	G	C	41206	0.936667	-0.0654275	0.0108937	-6.006	1.902e-09	0.1155	0.4639	HLA-C	protein_coding
6	31244475	rs66736379	A	G	41206	0.93667	-0.0654246	0.0108896	-6.008	1.882e-09	0.1156	0.4626	HLA-C	protein_coding
6	31244571	rs67654505	C	G	41206	0.936585	-0.0655146	0.0108937	-6.014	1.809e-09	0.1155	0.4666	HLA-C	protein_coding
6	31244616	rs9264742	T	C	41206	0.918814	-0.0846715	0.00980903	-8.632	6.004e-18	0.1477	0.007848	HLA-C	protein_coding
6	31244654	rs3930575	A	G	41206	0.918814	-0.0846715	0.00980903	-8.632	6.026e-18	0.1477	0.007845	HLA-C	protein_coding
6	31244865	rs73392806	T	C	41206	0.936606	-0.0654928	0.0108937	-6.012	1.832e-09	0.1155	0.4652	HLA-C	protein_coding
6	31244961	rs116553115	A	G	41206	0.936647	-0.0654492	0.0108937	-6.008	1.882e-09	0.1155	0.4624	HLA-C	protein_coding
6	31245080	rs9391714	A	G	41206	1.18528	0.16998	0.0165559	10.267	9.891e-25	0.0463	0.2289	HLA-C	protein_coding
6	31245177	rs112466811	C	G	41206	0.936957	-0.0651177	0.0109185	-5.964	2.466e-09	0.1149	0.4311	HLA-C	protein_coding
6	31245180	rs115031819	C	T	41206	0.937008	-0.0650631	0.0109185	-5.959	2.54e-09	0.1149	0.4283	HLA-C	protein_coding
6	31245182	rs114173373	G	A	41206	0.937019	-0.0650522	0.0109185	-5.958	2.56e-09	0.1149	0.4275	HLA-C	protein_coding
6	31245213	rs113744451	G	A	41206	0.936807	-0.0652779	0.0108978	-5.99	2.099e-09	0.1154	0.4641	HLA-C	protein_coding
6	31245223	rs28367585	G	T	41206	0.835611	-0.179592	0.0202379	-8.874	7.08e-19	0.0305	0.0245	HLA-C	protein_coding
6	31245309	rs59751510	A	C	41206	0.936558	-0.0655443	0.0108896	-6.019	1.751e-09	0.1156	0.4619	HLA-C	protein_coding
6	31245476	rs61172648	A	C	41206	0.935809	-0.0663437	0.0109768	-6.044	1.502e-09	0.1135	0.4839	HLA-C	protein_coding
6	31245478	rs9264745	G	A	41206	0.918917	-0.0845597	0.0098063	-8.623	6.498e-18	0.1478	0.008066	HLA-C	protein_coding
6	31245488	rs9264746	C	T	41206	0.941125	-0.0606793	0.00969008	-6.262	3.806e-10	0.1523	0.9533	HLA-C	protein_coding
6	31245489	rs9264747	A	G	41206	0.941125	-0.0606793	0.00969008	-6.262	3.806e-10	0.1523	0.9533	HLA-C	protein_coding
6	31245508	rs56940913	C	T	41206	0.939602	-0.0622993	0.0109355	-5.697	1.217e-08	0.1145	0.2885	HLA-C	protein_coding
6	31245573	rs2853948	C	G	41206	0.90154	-0.103651	0.0109278	-9.485	2.413e-21	0.1145	0.2227	HLA-C	protein_coding
6	31245620	rs9264749	C	T	41206	0.918805	-0.0846813	0.00980903	-8.633	6e-18	0.1477	0.007805	HLA-C	protein_coding
6	31245931	rs77985136	A	T	41206	0.936629	-0.0654682	0.0108896	-6.012	1.83e-09	0.1156	0.4647	HLA-C	protein_coding
6	31246015	rs72855945	T	C	41206	0.936629	-0.0654682	0.0108896	-6.012	1.831e-09	0.1156	0.4646	HLA-C	protein_coding
6	31246095	rs66689394	C	T	41206	0.936909	-0.065169	0.0108978	-5.98	2.237e-09	0.1154	0.4635	HLA-C	protein_coding
6	31246100	rs72855946	G	A	41206	0.936858	-0.0652235	0.0108978	-5.985	2.17e-09	0.1154	0.4664	HLA-C	protein_coding
6	31246119	rs73392819	C	T	41206	0.936889	-0.0651908	0.0108978	-5.982	2.211e-09	0.1154	0.4643	HLA-C	protein_coding
6	31246139	rs72855948	A	T	41206	0.937177	-0.0648833	0.0108938	-5.956	2.582e-09	0.1155	0.4497	HLA-C	protein_coding
6	31246177	rs67853874	A	G	41206	0.936629	-0.0654682	0.0108896	-6.012	1.834e-09	0.1156	0.4643	HLA-C	protein_coding
6	31246225	rs115330968	C	T	41206	1.21267	0.192823	0.0186249	10.353	4.068e-25	0.0362	0.3409	HLA-C	protein_coding
6	31246253	rs113056286	C	T	41206	0.936649	-0.0654464	0.0108896	-6.01	1.859e-09	0.1156	0.4635	HLA-C	protein_coding
6	31246410	rs67772234	A	G	41206	0.936649	-0.0654464	0.0108896	-6.01	1.858e-09	0.1156	0.4633	HLA-C	protein_coding
6	31246450	rs111689981	C	T	41206	0.936782	-0.0653049	0.0108896	-5.997	2.01e-09	0.1156	0.4737	HLA-C	protein_coding
6	31246542	rs113475966	T	G	41206	0.936649	-0.0654464	0.0108896	-6.01	1.851e-09	0.1156	0.463	HLA-C	protein_coding
6	31246632	rs112161056	A	G	41206	0.936873	-0.065207	0.0108896	-5.988	2.119e-09	0.1156	0.4621	HLA-C	protein_coding
6	31246668	rs112220608	G	A	41206	0.936884	-0.0651961	0.0108896	-5.987	2.141e-09	0.1156	0.4619	HLA-C	protein_coding
6	31246676	rs67394384	T	C	41206	0.936884	-0.0651961	0.0108896	-5.987	2.139e-09	0.1156	0.462	HLA-C	protein_coding
6	31246969	rs72855954	G	A	41206	0.923039	-0.0800842	0.00990528	-8.085	6.195e-16	0.1443	0.4238	HLA-C	protein_coding
6	31247067	rs7382297	T	G	45673	0.91475	-0.0891041	0.00938234	-9.497	2.165e-21	0.1452	0.003753	HLA-C	protein_coding
6	31247108	rs4351259	A	G	41206	0.936456	-0.0656531	0.0108896	-6.029	1.646e-09	0.1156	0.4733	HLA-C	protein_coding
6	31247121	rs6457372	A	G	41206	1.16738	0.154766	0.00698056	22.171	6.49e-109	0.4374	0.09691	HLA-C	protein_coding
6	31247135	rs4386816	C	T	41206	0.933983	-0.068297	0.0102364	-6.672	2.528e-11	0.1335	0.7214	HLA-C	protein_coding
6	31247149	rs7382307	A	G	41206	0.918877	-0.084603	0.00980904	-8.625	6.411e-18	0.1477	0.00782	HLA-C	protein_coding
6	31247169	rs6917363	G	A	41206	1.16743	0.154806	0.00698108	22.175	5.97e-109	0.4371	0.09374	HLA-C	protein_coding
6	31247203	rs2853946	T	A	41206	0.884288	-0.122972	0.00765752	-16.059	4.983e-58	0.2894	0.1815	HLA-C	protein_coding
6	31247267	rs56356836	T	C	41206	1.17801	0.163823	0.0164729	9.945	2.665e-23	0.0468	0.3139	HLA-C	protein_coding
6	31247281	rs7454812	G	T	41206	0.936659	-0.0654355	0.0108896	-6.009	1.868e-09	0.1156	0.4629	HLA-C	protein_coding
6	31247319	rs12216025	C	T	41206	1.42424	0.35364	0.0102835	34.389	3.68e-259	0.1279	0.03033	HLA-C	protein_coding
6	31247356	rs7451915	T	G	41206	0.936659	-0.0654355	0.0108896	-6.009	1.87e-09	0.1156	0.4635	HLA-C	protein_coding
6	31247414	rs2844608	T	C	41206	0.873822	-0.134878	0.00711685	-18.952	4.247e-80	0.3882	0.02568	HLA-C	protein_coding
6	31247430	rs12208888	T	C	41206	1.42424	0.35364	0.0102835	34.389	3.64e-259	0.1279	0.0303	HLA-C	protein_coding
6	31247441	rs2844607	T	C	41206	0.880263	-0.127534	0.0077974	-16.356	3.947e-60	0.2726	0.03019	HLA-C	protein_coding
6	31247464	rs111496744	G	A	41206	0.936659	-0.0654355	0.0108896	-6.009	1.862e-09	0.1156	0.4632	HLA-C	protein_coding
6	31247494	rs111910807	T	C	41206	0.936659	-0.0654355	0.0108896	-6.009	1.863e-09	0.1156	0.4631	HLA-C	protein_coding
6	31247758	rs2853944	T	C	41206	0.926685	-0.0761412	0.0075785	-10.047	9.428e-24	0.3019	0.07784	HLA-C	protein_coding
6	31247815	rs72855758	T	C	41206	0.930608	-0.0719171	0.0107564	-6.686	2.293e-11	0.1189	0.6468	HLA-C	protein_coding
6	31247817	rs2524064	A	G	41206	0.902081	-0.103051	0.0109489	-9.412	4.881e-21	0.114	0.1859	HLA-C	protein_coding
6	31247998	rs9405016	C	T	41206	1.17801	0.163823	0.0164729	9.945	2.65e-23	0.0468	0.3138	HLA-C	protein_coding
6	31248091	rs17192288	A	G	41206	0.909839	-0.0944876	0.0165535	-5.708	1.145e-08	0.0464	0.8432	HLA-C	protein_coding
6	31248114	rs17192295	T	C	41206	0.909854	-0.0944711	0.0165535	-5.707	1.151e-08	0.0464	0.8438	HLA-C	protein_coding
6	31248155	rs2524063	A	G	41206	0.901507	-0.103687	0.0109237	-9.492	2.273e-21	0.1146	0.2324	HLA-C	protein_coding
6	31248170	rs9264757	A	G	41206	0.900646	-0.104643	0.0122475	-8.544	1.297e-17	0.0886	0.5111	HLA-C	protein_coding
6	31248204	rs2524062	A	G	41206	0.880069	-0.127755	0.00779372	-16.392	2.165e-60	0.273	0.0295	HLA-C	protein_coding
6	31248256	rs17192302	T	C	41206	0.909809	-0.0945207	0.0165535	-5.71	1.132e-08	0.0464	0.8449	HLA-C	protein_coding
6	31248262	rs12529015	A	G	41206	1.17801	0.163823	0.0164729	9.945	2.645e-23	0.0468	0.3137	HLA-C	protein_coding
6	31248324	rs17192323	T	C	41206	0.909809	-0.0945207	0.0165535	-5.71	1.132e-08	0.0464	0.8449	HLA-C	protein_coding
6	31248432	rs2844606	G	A	41206	0.861892	-0.148625	0.0069882	-21.268	2.24e-100	0.435	0.06639	HLA-C	protein_coding
6	31248434	rs9264758	A	G	41206	0.910191	-0.0941006	0.00879527	-10.699	1.034e-26	0.1941	0.007202	HLA-C	protein_coding
6	31248493	rs9368669	C	T	41206	1.17801	0.163823	0.0164729	9.945	2.646e-23	0.0468	0.3137	HLA-C	protein_coding
6	31248568	rs9380234	A	G	41206	1.17735	0.163264	0.016473	9.911	3.745e-23	0.0468	0.3319	HLA-C	protein_coding
6	31248591	rs2844605	C	A	41206	0.861901	-0.148615	0.00698839	-21.266	2.36e-100	0.4349	0.06555	HLA-C	protein_coding
6	31248648	rs17198685	T	C	41206	0.93668	-0.0654138	0.0108896	-6.007	1.885e-09	0.1156	0.464	HLA-C	protein_coding
6	31248655	rs17198692	T	G	41206	0.93669	-0.0654029	0.0108896	-6.006	1.897e-09	0.1156	0.4639	HLA-C	protein_coding
6	31248678	rs9264759	T	C	41206	0.903361	-0.101633	0.00860789	-11.807	3.572e-32	0.2054	0.03319	HLA-C	protein_coding
6	31248693	rs17198706	G	C	41206	0.91005	-0.0942561	0.0165536	-5.694	1.238e-08	0.0464	0.8413	HLA-C	protein_coding
6	31248742	rs17192358	G	A	41206	0.835527	-0.179692	0.0202379	-8.879	6.765e-19	0.0305	0.02437	HLA-C	protein_coding
6	31248785	rs2524061	A	G	41206	0.900996	-0.104254	0.0109235	-9.544	1.368e-21	0.1146	0.2555	HLA-C	protein_coding
6	31248819	rs13208617	T	C	41206	1.42423	0.35363	0.0102835	34.388	3.85e-259	0.1279	0.03021	HLA-C	protein_coding
6	31248825	rs58114162	T	C	41206	0.910035	-0.0942726	0.0165536	-5.695	1.237e-08	0.0464	0.8419	HLA-C	protein_coding
6	31248887	rs73728770	C	G	41206	0.909899	-0.0944215	0.0165536	-5.704	1.17e-08	0.0464	0.8368	HLA-C	protein_coding
6	31249132	rs9264761	A	T	41206	0.918761	-0.0847288	0.00981452	-8.633	5.956e-18	0.1475	0.007046	HLA-C	protein_coding
6	31249196	rs9264763	A	C	41206	0.918819	-0.0846659	0.00981178	-8.629	6.212e-18	0.1476	0.007186	HLA-C	protein_coding
6	31249267	rs35840219	C	G	41206	0.880919	-0.12679	0.0120419	-10.529	6.372e-26	0.0919	0.1028	HLA-C	protein_coding
6	31249576	rs28732107	A	G	41206	1.37824	0.320806	0.00903042	35.525	2.04e-276	0.175	0.3542	HLA-C	protein_coding
6	31249611	rs35193884	A	G	41206	0.880737	-0.126996	0.0120478	-10.541	5.592e-26	0.0918	0.1079	HLA-C	protein_coding
6	31249732	rs2853940	C	T	41206	0.917888	-0.0856796	0.00726098	-11.8	3.919e-32	0.3564	0.00166	HLA-C	protein_coding
6	31249790	rs7766156	G	C	41206	0.901289	-0.103929	0.00826411	-12.576	2.879e-36	0.2298	0.1816	HLA-C	protein_coding
6	31249837	rs201203734	G	T	28628	0.933966	-0.0683154	0.0116084	-5.885	3.969e-09	0.1528	0.08129	HLA-C	protein_coding
6	31249852	rs28752768	G	C	41206	0.835544	-0.179672	0.0202379	-8.878	6.832e-19	0.0305	0.02435	HLA-C	protein_coding
6	31249873	rs28752769	G	T	41206	0.835527	-0.179692	0.0202379	-8.879	6.773e-19	0.0305	0.02438	HLA-C	protein_coding
6	31249978	rs28752770	A	G	41206	0.878316	-0.129749	0.016497	-7.865	3.684e-15	0.0467	0.01612	HLA-C	protein_coding
6	31250195	rs9264767	A	G	28628	0.896238	-0.109549	0.0121182	-9.04	1.573e-19	0.1375	0.4021	HLA-C	protein_coding
6	31250606	rs9468914	C	A	33095	0.877015	-0.131231	0.00823282	-15.94	3.362e-57	0.3303	0.002656	HLA-C	protein_coding
6	31250642	rs2853939	T	C	41206	1.14274	0.133432	0.00707974	18.847	3.088e-79	0.4001	0.001741	HLA-C	protein_coding
6	31250823	rs2524059	C	G	41206	1.14111	0.131999	0.00708338	18.635	1.661e-77	0.3991	0.001508	HLA-C	protein_coding
6	31250854	rs2844603	A	G	45673	1.14616	0.136413	0.00673812	20.245	3.91e-91	0.395	0.001516	HLA-C	protein_coding
6	31250918	rs9468917	T	C	41206	0.881729	-0.12587	0.00749094	-16.803	2.327e-63	0.3123	0.01701	HLA-C	protein_coding
6	31250978	rs28367587	A	G	41206	0.881847	-0.125737	0.00748968	-16.788	2.985e-63	0.3125	0.0165	HLA-C	protein_coding
6	31251003	rs28367588	A	G	41206	0.881729	-0.12587	0.00749094	-16.803	2.329e-63	0.3123	0.01698	HLA-C	protein_coding
6	31251040	rs9461681	A	G	41206	0.881739	-0.125859	0.00749029	-16.803	2.339e-63	0.3124	0.01697	HLA-C	protein_coding
6	31251311	rs3873374	C	T	41206	0.881903	-0.125673	0.00749036	-16.778	3.554e-63	0.3124	0.01893	HLA-C	protein_coding
6	31251360	rs3873375	T	C	41206	0.877606	-0.130557	0.00748308	-17.447	3.606e-68	0.3132	0.04271	HLA-C	protein_coding
6	31251418	rs2253842	A	G	41206	0.897019	-0.108678	0.0109434	-9.931	3.055e-23	0.1141	0.2909	HLA-C	protein_coding
6	31251462	rs2394963	T	C	41206	0.878594	-0.129432	0.00748552	-17.291	5.499e-67	0.3129	0.04128	HLA-C	protein_coding
6	31251477	rs2853938	T	C	41206	1.14142	0.132277	0.00708385	18.673	8.259e-78	0.3989	0.001601	HLA-C	protein_coding
6	31251542	rs2394964	T	C	41206	0.881723	-0.125878	0.00749094	-16.804	2.272e-63	0.3123	0.01687	HLA-C	protein_coding
6	31251576	rs2844602	T	C	41206	0.897048	-0.108646	0.0109434	-9.928	3.135e-23	0.1141	0.2922	HLA-C	protein_coding
6	31251895	rs2524057	G	A	41206	0.896152	-0.109645	0.00952527	-11.511	1.161e-30	0.1584	0.5195	HLA-C	protein_coding
6	31251924	rs12189871	T	C	41206	1.48026	0.39222	0.0119263	32.887	3.41e-237	0.0915	0.002964	HLA-C	protein_coding
6	31252216	rs2524056	C	A	41206	0.897068	-0.108624	0.0109434	-9.926	3.221e-23	0.1141	0.2935	HLA-C	protein_coding
6	31252237	rs2524055	C	A	41206	0.897029	-0.108668	0.0109434	-9.93	3.084e-23	0.1141	0.3063	HLA-C	protein_coding
6	31252396	rs2524054	A	C	41206	0.929651	-0.0729465	0.00788952	-9.246	2.339e-20	0.2645	0.1772	HLA-C	protein_coding
6	31252569	rs2853937	C	T	41206	0.896989	-0.108711	0.0109433	-9.934	2.954e-23	0.1141	0.3	HLA-C	protein_coding
6	31252925	rs12191877	T	C	41206	1.42369	0.35325	0.0102839	34.35	1.42e-258	0.1279	0.03054	HLA-C	protein_coding
6	31253097	rs28367591	A	G	41206	0.887195	-0.119691	0.00757057	-15.81	2.667e-56	0.3011	0.03819	HLA-C	protein_coding
6	31253444	rs9461684	T	C	45673	0.931981	-0.0704425	0.0103897	-6.78	1.203e-11	0.1144	0.5537	HLA-C	protein_coding
6	31253716	rs28367592	G	C	41206	0.835392	-0.179854	0.0202379	-8.887	6.29e-19	0.0305	0.02344	HLA-C	protein_coding
6	31253771	rs2844600	T	G	41206	0.897146	-0.108537	0.0109434	-9.918	3.485e-23	0.1141	0.291	HLA-C	protein_coding
6	31253866	rs9468919	A	G	41206	0.935164	-0.0670333	0.011058	-6.062	1.349e-09	0.1116	0.4952	HLA-C	protein_coding
6	31253878	rs2853935	C	T	41206	1.14659	0.13679	0.00708572	19.305	4.918e-83	0.3976	0.001812	HLA-C	protein_coding
6	31253928	rs2853934	T	A	41206	0.897087	-0.108602	0.0109434	-9.924	3.284e-23	0.1141	0.2945	HLA-C	protein_coding
6	31253996	rs2524052	A	G	41206	1.14119	0.13207	0.00708455	18.642	1.477e-77	0.3987	0.001454	HLA-C	protein_coding
6	31254088	rs2853933	T	C	45673	1.15107	0.140693	0.00674011	20.874	9.2e-97	0.3937	0.002374	HLA-C	protein_coding
6	31254263	rs7754443	A	G	41206	0.881794	-0.125797	0.00748834	-16.799	2.48e-63	0.3127	0.01895	HLA-C	protein_coding
6	31254496	rs7754903	T	G	41206	0.886725	-0.120221	0.00756534	-15.891	7.288e-57	0.3018	0.04125	HLA-C	protein_coding
6	31254497	rs2853932	A	C	41206	0.897097	-0.108591	0.0109434	-9.923	3.298e-23	0.1141	0.2946	HLA-C	protein_coding
6	31254664	rs9380236	G	A	41206	1.07209	0.0696082	0.0125942	5.527	3.251e-08	0.0834	0.01543	HLA-C	protein_coding
6	31254936	rs9468920	A	G	45673	0.875558	-0.132894	0.00708956	-18.745	2.139e-78	0.316	0.02621	HLA-C	protein_coding
6	31255007	rs2853931	C	T	41206	1.14096	0.131873	0.00708464	18.614	2.49e-77	0.3987	0.001643	HLA-C	protein_coding
6	31255008	rs13214872	G	C	41206	1.42396	0.353441	0.0103014	34.31	5.6e-258	0.1274	0.02789	HLA-C	protein_coding
6	31255081	rs9468921	G	A	41206	0.881631	-0.125982	0.00748958	-16.821	1.704e-63	0.3125	0.01605	HLA-C	protein_coding
6	31255286	rs9468922	A	G	41206	0.913376	-0.0906077	0.00724514	-12.506	6.944e-36	0.3596	0.9014	HLA-C	protein_coding
6	31255424	rs2853930	C	A	41206	0.897078	-0.108613	0.0109434	-9.925	3.245e-23	0.1141	0.2945	HLA-C	protein_coding
6	31255434	rs2853929	T	C	41206	0.891572	-0.114769	0.0108838	-10.545	5.354e-26	0.1155	0.07493	HLA-C	protein_coding
6	31255500	rs2524051	G	A	41206	0.897254	-0.108416	0.0109434	-9.907	3.879e-23	0.1141	0.3106	HLA-C	protein_coding
6	31255522	rs9468923	C	T	41206	0.881663	-0.125945	0.00748959	-16.816	1.864e-63	0.3125	0.01647	HLA-C	protein_coding
6	31255541	rs2524050	C	T	41206	0.891775	-0.114541	0.0108838	-10.524	6.722e-26	0.1155	0.07908	HLA-C	protein_coding
6	31255651	rs28616643	T	G	41206	0.936122	-0.0660091	0.0108854	-6.064	1.325e-09	0.1157	0.4848	HLA-C	protein_coding
6	31255809	rs28506073	G	A	41206	0.93536	-0.0668234	0.011058	-6.043	1.515e-09	0.1116	0.5051	HLA-C	protein_coding
6	31255861	rs28367593	T	G	41206	0.835443	-0.179793	0.0202379	-8.884	6.461e-19	0.0305	0.02361	HLA-C	protein_coding
6	31255953	rs2524049	G	C	41206	0.895973	-0.109845	0.00952521	-11.532	9.105e-31	0.1584	0.5373	HLA-C	protein_coding
6	31256005	rs2844599	C	G	41206	0.897097	-0.108591	0.0109434	-9.923	3.32e-23	0.1141	0.295	HLA-C	protein_coding
6	31256026	rs17198734	G	C	41206	1.22339	0.201623	0.0178128	11.319	1.057e-29	0.0397	0.3	HLA-C	protein_coding
6	31256058	rs17192386	T	G	41206	1.23148	0.208218	0.0177041	11.761	6.215e-32	0.0402	0.3954	HLA-C	protein_coding
6	31256561	rs2524048	C	T	41206	0.891523	-0.114824	0.0108797	-10.554	4.861e-26	0.1156	0.07907	HLA-C	protein_coding
6	31256591	rs2524047	G	A	41206	0.897097	-0.108591	0.0109434	-9.923	3.321e-23	0.1141	0.295	HLA-C	protein_coding
6	31256630	rs9366776	A	G	41206	1.07159	0.0691425	0.0126011	5.487	4.088e-08	0.0833	0.01734	HLA-C	protein_coding
6	31256753	rs2524044	G	T	45673	0.890935	-0.115484	0.00901586	-12.809	1.465e-37	0.1597	0.4308	HLA-C	protein_coding
6	31256923	rs2844597	T	G	41206	0.897097	-0.108591	0.0109434	-9.923	3.321e-23	0.1141	0.295	HLA-C	protein_coding
6	31257012	rs2524043	G	A	41206	0.891862	-0.114444	0.0108839	-10.515	7.406e-26	0.1155	0.07181	HLA-C	protein_coding
6	31257104	rs4628144	C	T	41206	0.88186	-0.125722	0.00748969	-16.786	3.091e-63	0.3125	0.01796	HLA-C	protein_coding
6	31257160	rs2524042	G	C	41206	0.895973	-0.109845	0.00952521	-11.532	9.121e-31	0.1584	0.5561	HLA-C	protein_coding
6	31257376	rs2844596	A	G	41206	0.897019	-0.108678	0.0109434	-9.931	3.057e-23	0.1141	0.2999	HLA-C	protein_coding
6	31257511	rs2853928	A	C	41206	0.932321	-0.0700785	0.00787399	-8.9	5.581e-19	0.2662	0.3125	HLA-C	protein_coding
6	31257591	rs2853927	T	C	41206	0.897019	-0.108678	0.0109434	-9.931	3.065e-23	0.1141	0.2997	HLA-C	protein_coding
6	31257625	rs2524040	T	C	41206	1.14677	0.136952	0.00708534	19.329	3.086e-83	0.3977	0.002153	HLA-C	protein_coding
6	31258141	rs28367594	A	G	45673	0.835602	-0.179603	0.0185848	-9.664	4.298e-22	0.0327	0.07181	HLA-C	protein_coding
6	31258226	rs2524039	G	A	41206	0.896024	-0.109788	0.00952523	-11.526	9.81e-31	0.1584	0.533	HLA-C	protein_coding
6	31258255	rs2844595	G	C	41206	1.14119	0.132072	0.00708425	18.643	1.45e-77	0.3988	0.001745	HLA-C	protein_coding
6	31258837	rs9468925	A	G	45673	0.899802	-0.10558	0.0067684	-15.599	7.36e-55	0.3891	0.05757	HLA-C	protein_coding
6	31258846	rs2256583	C	T	41206	0.892499	-0.11373	0.0094949	-11.978	4.633e-33	0.1596	0.2515	HLA-C	protein_coding
6	31258968	rs3906269	A	G	41206	0.881965	-0.125602	0.00749105	-16.767	4.231e-63	0.3123	0.0187	HLA-C	protein_coding
6	31259137	rs1819788	C	T	45673	0.894239	-0.111782	0.0103464	-10.804	3.301e-27	0.1153	0.0796	HLA-C	protein_coding
6	31259387	rs28367595	A	G	41206	0.916216	-0.0875029	0.00724962	-12.07	1.523e-33	0.3588	0.876	HLA-C	protein_coding
6	31259446	rs28367596	T	A	41206	0.835377	-0.179872	0.0202058	-8.902	5.479e-19	0.0306	0.02522	HLA-C	protein_coding
6	31259531	rs2524164	A	C	41206	0.897097	-0.108591	0.0109434	-9.923	3.323e-23	0.1141	0.295	HLA-C	protein_coding
6	31259579	rs2524163	C	T	41206	1.1467	0.136889	0.00708537	19.32	3.652e-83	0.3977	0.002092	HLA-C	protein_coding
6	31259750	rs2524162	T	C	41206	0.888312	-0.118432	0.0105058	-11.273	1.775e-29	0.1253	0.7685	HLA-C	protein_coding
6	31259798	rs2524161	C	G	41206	1.14111	0.132003	0.00708398	18.634	1.694e-77	0.3989	0.001693	HLA-C	protein_coding
6	31259854	rs2524160	A	G	41206	0.891707	-0.114617	0.0108838	-10.531	6.201e-26	0.1155	0.07744	HLA-C	protein_coding
6	31259930	rs2524159	A	G	41206	1.1411	0.131996	0.00708398	18.633	1.728e-77	0.3989	0.001683	HLA-C	protein_coding
6	31260218	rs9468926	T	C	45673	0.909797	-0.0945333	0.00687015	-13.76	4.447e-43	0.3621	0.2789	HLA-C	protein_coding
6	31260262	rs28367597	G	C	41206	0.885883	-0.121171	0.00757505	-15.996	1.352e-57	0.3004	0.04799	HLA-C	protein_coding
6	31260331	rs2524157	G	C	41206	1.14111	0.132003	0.00708398	18.634	1.702e-77	0.3989	0.001689	HLA-C	protein_coding
6	31260345	rs9357122	C	T	45673	1.0679	0.0656911	0.0118919	5.524	3.309e-08	0.0845	0.05615	HLA-C	protein_coding
6	31260397	rs2524156	A	G	41206	1.14643	0.136651	0.00708548	19.286	7.091e-83	0.3977	0.002021	HLA-C	protein_coding
6	31260739	rs2524155	G	A	41206	0.897097	-0.108591	0.0109434	-9.923	3.31e-23	0.1141	0.2949	HLA-C	protein_coding
6	31260888	rs60582327	A	G	41206	0.935491	-0.0666838	0.0110623	-6.028	1.659e-09	0.1115	0.513	HLA-C	protein_coding
6	31261084	rs3906276	A	T	41206	0.882031	-0.125528	0.00749108	-16.757	5.028e-63	0.3123	0.01925	HLA-C	protein_coding
6	31261173	rs2524154	T	C	41206	0.897097	-0.108591	0.0109434	-9.923	3.31e-23	0.1141	0.2949	HLA-C	protein_coding
6	31261185	rs2213140	T	C	41206	1.14116	0.132045	0.00708396	18.64	1.515e-77	0.3989	0.001698	HLA-C	protein_coding
6	31261196	rs2243866	G	A	41206	1.14116	0.132045	0.00708396	18.64	1.515e-77	0.3989	0.001697	HLA-C	protein_coding
6	31261276	rs2243868	A	G	45673	1.15066	0.140333	0.00673967	20.822	2.76e-96	0.3939	0.002169	HLA-C	protein_coding
6	31261691	rs28367598	C	T	41206	0.834939	-0.180396	0.0202057	-8.928	4.355e-19	0.0306	0.02605	HLA-C	protein_coding
6	31261929	rs2524152	T	C	41206	0.895947	-0.109874	0.00952276	-11.538	8.44e-31	0.1585	0.5457	HLA-C	protein_coding
6	31261959	rs2524151	A	G	41206	0.892116	-0.11416	0.0109045	-10.469	1.205e-25	0.115	0.08806	HLA-C	protein_coding
6	31261961	rs9264769	A	C	41206	0.894927	-0.111013	0.0122275	-9.079	1.098e-19	0.0889	0.2094	HLA-C	protein_coding
6	31262053	rs73730015	T	A	41206	1.15019	0.139926	0.0162327	8.62	6.688e-18	0.0483	0.00493	HLA-C	protein_coding
6	31262169	rs3873379	C	T	45673	0.875779	-0.132642	0.00709088	-18.706	4.423e-78	0.3158	0.03145	HLA-C	protein_coding
6	31262438	rs3873380	T	C	45673	0.872842	-0.136001	0.00701869	-19.377	1.203e-83	0.328	0.004012	HLA-C	protein_coding
6	31262439	rs115971093	A	G	41206	1.2143	0.194165	0.0185751	10.453	1.422e-25	0.0364	0.3868	HLA-C	protein_coding
6	31262461	rs9348863	C	T	45673	1.07093	0.0685295	0.0119431	5.738	9.585e-09	0.0837	0.02919	HLA-C	protein_coding
6	31262650	rs2524150	A	T	41206	0.896024	-0.109788	0.00952523	-11.526	9.761e-31	0.1584	0.5334	HLA-C	protein_coding
6	31262651	rs2524149	T	C	41206	0.896024	-0.109788	0.00952523	-11.526	9.782e-31	0.1584	0.5389	HLA-C	protein_coding
6	31262727	rs76343304	T	C	41206	0.90302	-0.102011	0.0154445	-6.605	3.969e-11	0.0537	0.277	HLA-C	protein_coding
6	31262770	rs2524148	G	T	41206	0.897401	-0.108253	0.0109435	-9.892	4.507e-23	0.1141	0.3068	HLA-C	protein_coding
6	31262781	rs2524147	A	G	41206	0.896196	-0.109596	0.0095351	-11.494	1.422e-30	0.158	0.5658	HLA-C	protein_coding
6	31262783	rs2524146	C	T	41206	0.896307	-0.109472	0.00953759	-11.478	1.7e-30	0.1579	0.5771	HLA-C	protein_coding
6	31262869	rs9357123	A	G	41206	1.08511	0.0816808	0.0129529	6.306	2.865e-10	0.0784	0.01429	HLA-C	protein_coding
6	31262923	rs3906273	A	G	41206	1.27786	0.245185	0.00901813	27.188	8.91e-163	0.1784	0.001912	HLA-C	protein_coding
6	31262924	rs3906272	T	C	41206	1.39361	0.331896	0.0100941	32.88	4.3e-237	0.134	0.06626	HLA-C	protein_coding
6	31263051	rs2853926	G	A	41206	1.17087	0.157745	0.00802651	19.653	5.442e-86	0.2482	0.6357	HLA-C	protein_coding
6	31263256	rs3873382	G	A	41206	1.0719	0.069433	0.0126357	5.495	3.909e-08	0.0828	0.008276	HLA-C	protein_coding
6	31263350	rs2524144	A	G	41206	0.891678	-0.11465	0.0108797	-10.538	5.743e-26	0.1156	0.07637	HLA-C	protein_coding
6	31263372	rs28732111	T	C	41206	1.27829	0.245524	0.00902395	27.208	5.16e-163	0.1781	0.001892	HLA-C	protein_coding
6	31263403	rs28732112	G	T	41206	1.27827	0.245504	0.00901792	27.224	3.38e-163	0.1784	0.002112	HLA-C	protein_coding
6	31263475	rs28732113	G	T	41206	1.39384	0.332059	0.0100973	32.886	3.44e-237	0.1339	0.07164	HLA-C	protein_coding
6	31263503	rs113816421	A	C	41206	0.935763	-0.0663925	0.011058	-6.004	1.93e-09	0.1116	0.4999	HLA-C	protein_coding
6	31263510	rs2524143	T	C	41206	0.932132	-0.0702813	0.00788438	-8.914	4.922e-19	0.2651	0.1257	HLA-C	protein_coding
6	31263522	rs2524142	C	G	41206	0.935308	-0.0668795	0.00787467	-8.493	2.008e-17	0.2662	0.1418	HLA-C	protein_coding
6	31263587	rs28732116	G	T	41206	1.2786	0.245765	0.00902784	27.223	3.47e-163	0.1779	0.001581	HLA-C	protein_coding
6	31263649	rs28894984	G	A	41206	1.27787	0.245194	0.00902013	27.183	1.04e-162	0.1783	0.001957	HLA-C	protein_coding
6	31263657	rs3909124	T	G	41206	0.880494	-0.127273	0.00749235	-16.987	1.017e-64	0.312	0.02117	HLA-C	protein_coding
6	31263662	rs2524141	A	C	41206	0.897205	-0.108471	0.0109434	-9.912	3.691e-23	0.1141	0.303	HLA-C	protein_coding
6	31263909	rs12110912	A	C	41206	0.88587	-0.121185	0.00757216	-16.004	1.202e-57	0.3008	0.05164	HLA-C	protein_coding
6	31264133	rs2524139	G	C	41206	0.932899	-0.0694587	0.00789124	-8.802	1.341e-18	0.2644	0.1807	HLA-C	protein_coding
6	31264171	rs2524138	C	T	41206	0.896653	-0.109086	0.0109349	-9.976	1.94e-23	0.1143	0.299	HLA-C	protein_coding
6	31264246	rs28894986	C	T	41206	1.39477	0.332727	0.0101198	32.879	4.32e-237	0.1332	0.06225	HLA-C	protein_coding
6	31264302	rs28894987	C	A	41206	1.29393	0.257688	0.00981144	26.264	4.92e-152	0.145	0.02605	HLA-C	protein_coding
6	31264303	rs28894988	T	G	41206	1.2939	0.257662	0.00981718	26.246	7.92e-152	0.1448	0.02711	HLA-C	protein_coding
6	31264392	rs9380237	A	G	41206	1.24078	0.215743	0.00786606	27.427	1.31e-165	0.2604	0.03588	HLA-C	protein_coding
6	31264582	rs2524137	C	T	28628	0.929789	-0.0727981	0.0091386	-7.966	1.635e-15	0.2967	0.2302	HLA-C	protein_coding
6	31264610	rs9468930	G	A	41206	1.27795	0.245257	0.00902211	27.184	1.01e-162	0.1782	0.002106	HLA-C	protein_coding
6	31264715	rs9366777	A	T	41206	1.0797	0.0766839	0.0126208	6.076	1.231e-09	0.083	0.1362	HLA-C	protein_coding
6	31264762	rs2524136	A	G	41206	0.895743	-0.110101	0.00952269	-11.562	6.394e-31	0.1585	0.5537	HLA-C	protein_coding
6	31264812	rs2524134	A	T	41206	0.896987	-0.108713	0.0109392	-9.938	2.852e-23	0.1142	0.319	HLA-C	protein_coding
6	31264822	rs2524133	T	C	41206	0.896978	-0.108724	0.0109392	-9.939	2.812e-23	0.1142	0.3182	HLA-C	protein_coding
6	31264912	rs2524132	A	G	41206	0.896743	-0.108986	0.0109391	-9.963	2.209e-23	0.1142	0.3181	HLA-C	protein_coding
6	31264922	rs2853925	G	A	41206	0.89162	-0.114716	0.0108756	-10.548	5.177e-26	0.1157	0.08467	HLA-C	protein_coding
6	31265057	rs9468933	A	T	41206	1.39269	0.33124	0.0100914	32.824	2.7e-236	0.1341	0.07128	HLA-C	protein_coding
6	31265087	rs2524131	T	A	41206	0.896101	-0.109703	0.0095228	-11.52	1.043e-30	0.1585	0.5749	HLA-C	protein_coding
6	31265135	rs2524129	C	G	41206	0.933811	-0.0684809	0.0079059	-8.662	4.622e-18	0.2629	0.2033	HLA-C	protein_coding
6	31265146	rs2853924	T	A	41206	0.897038	-0.108657	0.0109434	-9.929	3.101e-23	0.1141	0.3245	HLA-C	protein_coding
6	31265262	rs2246954	A	G	45673	1.12626	0.118903	0.00664525	17.893	1.327e-71	0.4382	0.01364	HLA-C	protein_coding
6	31265314	rs2524123	C	T	45673	1.14601	0.136287	0.00716809	19.013	1.339e-80	0.3035	0.001228	HLA-C	protein_coding
6	31265490	rs2247056	T	C	45673	0.933461	-0.0688558	0.00754667	-9.124	7.27e-20	0.2589	0.05266	HLA-C	protein_coding
6	31265539	rs3905495	A	G	41206	0.869572	-0.139754	0.00723739	-19.31	4.466e-83	0.3571	0.01667	HLA-C	protein_coding
6	31265554	rs2524115	A	C	41206	0.897036	-0.108659	0.0109392	-9.933	2.996e-23	0.1142	0.3225	HLA-C	protein_coding
6	31265737	rs2853923	A	G	41206	1.18367	0.168621	0.00693769	24.305	1.72e-130	0.5382	0.2381	HLA-C	protein_coding
6	31265940	rs17192519	T	C	41206	0.88067	-0.127072	0.00748454	-16.978	1.191e-64	0.3132	0.02356	HLA-C	protein_coding
6	31265989	rs17198874	A	G	41206	0.87997	-0.127868	0.00748946	-17.073	2.349e-65	0.3124	0.02057	HLA-C	protein_coding
6	31266015	rs17198888	G	A	41206	0.876014	-0.132373	0.00872883	-15.165	6.053e-52	0.1973	0.1166	HLA-C	protein_coding
6	31266033	rs17198895	A	G	41206	0.87997	-0.127868	0.00748946	-17.073	2.356e-65	0.3124	0.02057	HLA-C	protein_coding
6	31266041	rs17192526	C	T	41206	0.935124	-0.0670756	0.00701701	-9.559	1.194e-21	0.4359	0.7924	HLA-C	protein_coding
6	31266085	rs17192533	G	C	41206	1.10805	0.1026	0.0106014	9.678	3.735e-22	0.1228	0.02208	HLA-C	protein_coding
6	31266117	rs2524095	A	C	41206	1.14223	0.132982	0.00708444	18.771	1.303e-78	0.3986	0.001503	HLA-C	protein_coding
6	31266190	rs2853922	A	G	41206	1.14849	0.138449	0.00708616	19.538	5.169e-85	0.3972	0.001968	HLA-C	protein_coding
6	31266207	rs17198923	T	C	41206	0.872935	-0.135894	0.00723917	-18.772	1.278e-78	0.3571	0.008022	HLA-C	protein_coding
6	31266208	rs17192554	G	A	41206	0.872929	-0.135901	0.00723917	-18.773	1.264e-78	0.3571	0.008032	HLA-C	protein_coding
6	31266361	rs16899205	G	A	41206	0.876576	-0.131731	0.00748389	-17.602	2.386e-69	0.313	0.04643	HLA-C	protein_coding
6	31266387	rs16899207	G	A	41206	0.876583	-0.131724	0.0074839	-17.601	2.428e-69	0.313	0.04626	HLA-C	protein_coding
6	31266458	rs28367599	C	T	41206	0.878706	-0.129305	0.00746869	-17.313	3.753e-67	0.3155	0.03011	HLA-C	protein_coding
6	31266495	rs28367600	G	A	41206	0.871878	-0.137106	0.00722296	-18.982	2.424e-80	0.3606	0.01148	HLA-C	protein_coding
6	31266522	rs2524089	G	T	45673	1.15318	0.142527	0.00674109	21.143	3.2e-99	0.3931	0.002112	HLA-C	protein_coding
6	31266561	rs28367601	C	A	41206	0.878764	-0.129239	0.00746872	-17.304	4.378e-67	0.3155	0.02963	HLA-C	protein_coding
6	31266720	rs28367602	A	G	41206	0.878676	-0.129339	0.00747061	-17.313	3.778e-67	0.3152	0.02955	HLA-C	protein_coding
6	31266730	rs28367603	C	A	41206	0.878579	-0.12945	0.00747056	-17.328	2.871e-67	0.3152	0.03042	HLA-C	protein_coding
6	31266767	rs4543367	A	G	41206	0.876201	-0.13216	0.00746877	-17.695	4.576e-70	0.3153	0.06156	HLA-C	protein_coding
6	31266778	rs4454129	T	C	41206	0.878647	-0.129372	0.00748162	-17.292	5.42e-67	0.3135	0.02857	HLA-C	protein_coding
6	31266836	rs4275053	C	A	41206	0.878921	-0.12906	0.00747137	-17.274	7.415e-67	0.3151	0.02792	HLA-C	protein_coding
6	31266977	rs13210419	A	G	41206	1.52925	0.424779	0.0126021	33.707	4.54e-249	0.0809	0.009822	HLA-C	protein_coding
6	31267061	rs2853921	A	G	41206	1.14295	0.133616	0.00708536	18.858	2.538e-79	0.3982	0.001724	HLA-C	protein_coding
6	31267081	rs28367611	C	T	41206	0.878663	-0.129354	0.00746931	-17.318	3.454e-67	0.3154	0.03041	HLA-C	protein_coding
6	31267117	rs6931569	G	A	41206	1.42317	0.352888	0.0102877	34.302	7.29e-258	0.1278	0.03222	HLA-C	protein_coding
6	31267422	rs2524060	A	C	41206	0.933499	-0.0688152	0.00789618	-8.715	2.904e-18	0.2639	0.1738	HLA-C	protein_coding
6	31267515	rs28367622	A	G	41206	0.87868	-0.129335	0.00746997	-17.314	3.677e-67	0.3153	0.03022	HLA-C	protein_coding
6	31267516	rs28367623	C	T	41206	0.878582	-0.129446	0.00746992	-17.329	2.839e-67	0.3153	0.03116	HLA-C	protein_coding
6	31267646	rs9380239	A	G	41206	0.93596	-0.0661828	0.0119377	-5.544	2.952e-08	0.0939	0.8088	HLA-C	protein_coding
6	31267714	rs28367624	G	A	41206	0.880492	-0.127274	0.00746825	-17.042	4.001e-65	0.3157	0.02627	HLA-C	protein_coding
6	31267747	rs28367626	C	T	41206	0.87896	-0.129016	0.00747527	-17.259	9.56e-67	0.3145	0.02999	HLA-C	protein_coding
6	31267784	rs2853919	G	A	41206	0.897019	-0.108678	0.0109434	-9.931	3.051e-23	0.1141	0.3223	HLA-C	protein_coding
6	31267812	rs28367627	G	A	41206	0.878474	-0.129568	0.0074718	-17.341	2.295e-67	0.315	0.02956	HLA-C	protein_coding
6	31267869	rs28367628	A	T	41206	0.878866	-0.129123	0.00747328	-17.278	6.896e-67	0.3148	0.0379	HLA-C	protein_coding
6	31267905	rs28367629	T	C	41206	0.878637	-0.129383	0.00747446	-17.31	3.982e-67	0.3146	0.0328	HLA-C	protein_coding
6	31267934	rs28367630	G	A	41206	0.87908	-0.12888	0.00746566	-17.263	9.004e-67	0.316	0.03848	HLA-C	protein_coding
6	31267936	rs28367631	T	C	41206	0.878605	-0.12942	0.00746929	-17.327	2.924e-67	0.3154	0.03229	HLA-C	protein_coding
6	31268004	rs28367632	T	C	41206	0.878218	-0.12986	0.00786792	-16.505	3.389e-61	0.2649	0.003369	HLA-C	protein_coding
6	31268050	rs28367638	A	G	41206	0.879802	-0.128058	0.00777051	-16.48	5.081e-61	0.2756	0.003308	HLA-C	protein_coding
6	31268081	rs28367639	C	T	41206	0.878468	-0.129576	0.0074718	-17.342	2.265e-67	0.315	0.03953	HLA-C	protein_coding
6	31268106	rs1859244	G	A	41206	0.897666	-0.107957	0.0109645	-9.846	7.154e-23	0.1136	0.2708	HLA-C	protein_coding
6	31268142	rs16899213	T	C	41206	0.878689	-0.129324	0.00746933	-17.314	3.714e-67	0.3154	0.03404	HLA-C	protein_coding
6	31268188	rs28367640	T	C	41206	0.878601	-0.129424	0.00746864	-17.329	2.851e-67	0.3155	0.03095	HLA-C	protein_coding
6	31268271	rs28367641	T	C	41206	0.878432	-0.129617	0.00747501	-17.34	2.33e-67	0.3145	0.03163	HLA-C	protein_coding
6	31268295	rs28367642	C	T	41206	0.877237	-0.130978	0.00750077	-17.462	2.8e-68	0.3105	0.03872	HLA-C	protein_coding
6	31268298	rs111595250	G	A	41206	0.939389	-0.0625255	0.0112234	-5.571	2.537e-08	0.1079	0.2651	HLA-C	protein_coding
6	31268356	rs28367647	G	A	41206	0.87747	-0.130712	0.00750356	-17.42	5.807e-68	0.3101	0.03628	HLA-C	protein_coding
6	31268377	rs16899214	C	G	41206	1.21515	0.194868	0.0185996	10.477	1.106e-25	0.0363	0.4412	HLA-C	protein_coding
6	31268530	rs28367650	T	C	41206	0.878237	-0.129839	0.0074926	-17.329	2.821e-67	0.3118	0.04021	HLA-C	protein_coding
6	31268539	rs28367651	C	T	28628	0.910548	-0.0937092	0.00929839	-10.078	6.924e-24	0.2793	0.003586	HLA-C	protein_coding
6	31268540	rs28367652	A	G	28628	0.910548	-0.0937092	0.00929839	-10.078	6.921e-24	0.2793	0.003586	HLA-C	protein_coding
6	31268541	rs28367653	T	C	28628	0.910515	-0.0937452	0.00929735	-10.083	6.595e-24	0.2794	0.003616	HLA-C	protein_coding
6	31268582	rs28367655	A	G	41206	0.878214	-0.129865	0.00783119	-16.583	9.318e-62	0.2688	0.00525	HLA-C	protein_coding
6	31268733	rs28367662	C	T	41206	0.878588	-0.129439	0.00746992	-17.328	2.898e-67	0.3153	0.03096	HLA-C	protein_coding
6	31268747	rs2524145	C	A	41206	0.89229	-0.113964	0.0109005	-10.455	1.393e-25	0.1151	0.07038	HLA-C	protein_coding
6	31268767	rs28367663	C	A	41206	0.878712	-0.129298	0.00746998	-17.309	3.998e-67	0.3153	0.02991	HLA-C	protein_coding
6	31268817	rs28367664	C	A	41206	0.878764	-0.129239	0.00746872	-17.304	4.362e-67	0.3155	0.03175	HLA-C	protein_coding
6	31268832	rs9380240	C	T	41206	0.865643	-0.144283	0.00705402	-20.454	5.52e-93	0.4073	0.06521	HLA-C	protein_coding
6	31268930	rs2524135	A	G	41206	0.897656	-0.107968	0.0109645	-9.847	7.032e-23	0.1136	0.2622	HLA-C	protein_coding
6	31268965	rs12174774	T	C	41206	0.933267	-0.0690637	0.0120007	-5.755	8.652e-09	0.0928	0.8307	HLA-C	protein_coding
6	31268982	rs28367666	T	C	41206	0.877597	-0.130568	0.00757708	-17.232	1.532e-66	0.2996	0.02552	HLA-C	protein_coding
6	31268993	rs28367668	G	A	41206	0.879044	-0.12892	0.00771194	-16.717	9.821e-63	0.2824	0.01065	HLA-C	protein_coding
6	31269029	rs9468934	A	G	41206	1.39237	0.331007	0.0100981	32.779	1.18e-235	0.1339	0.05418	HLA-C	protein_coding
6	31269032	rs28367670	A	G	41206	0.879187	-0.128757	0.00746635	-17.245	1.22e-66	0.3159	0.03632	HLA-C	protein_coding
6	31269066	rs28367671	T	C	41206	0.879191	-0.128753	0.00746828	-17.24	1.34e-66	0.3156	0.03338	HLA-C	protein_coding
6	31269113	rs28367672	G	C	41206	0.879379	-0.128539	0.00746581	-17.217	1.976e-66	0.316	0.03634	HLA-C	protein_coding
6	31269129	rs2394967	A	G	41206	1.22273	0.20109	0.0129593	15.517	2.654e-54	0.0779	0.001647	HLA-C	protein_coding
6	31269154	rs2524066	T	C	41206	1.14272	0.133413	0.00708515	18.83	4.291e-79	0.3983	0.001577	HLA-C	protein_coding
6	31269215	rs28367673	C	A	41206	0.883702	-0.123636	0.00758501	-16.3	9.921e-60	0.2989	0.004331	HLA-C	protein_coding
6	31269219	rs35192021	T	C	41206	0.904744	-0.100103	0.0126938	-7.886	3.131e-15	0.0819	0.002068	HLA-C	protein_coding
6	31269223	rs28367674	T	A	41206	0.882973	-0.124461	0.00759648	-16.384	2.505e-60	0.2973	0.003294	HLA-C	protein_coding
6	31269282	rs28367678	A	G	41206	0.806746	-0.214747	0.0235674	-9.112	8.069e-20	0.0223	0.03347	HLA-C	protein_coding
6	31269308	rs3873385	T	C	45673	0.899403	-0.106024	0.00949699	-11.164	6.151e-29	0.1409	0.01687	HLA-C	protein_coding
6	31269325	rs28367679	T	G	41206	0.87867	-0.129346	0.0074706	-17.314	3.72e-67	0.3152	0.03053	HLA-C	protein_coding
6	31269330	rs28367680	G	C	41206	0.878683	-0.129331	0.00747061	-17.312	3.808e-67	0.3152	0.03022	HLA-C	protein_coding
6	31269436	rs2894358	A	T	41206	0.880464	-0.127306	0.00769687	-16.54	1.888e-61	0.2843	0.007254	HLA-C	protein_coding
6	31269445	rs2894360	C	G	41206	0.880441	-0.127333	0.00779748	-16.33	6.052e-60	0.2726	0.003891	HLA-C	protein_coding
6	31269458	rs2894361	T	C	41206	0.878998	-0.128973	0.00763018	-16.903	4.246e-64	0.2926	0.01819	HLA-C	protein_coding
6	31269460	rs3915970	C	T	41206	1.09727	0.0928227	0.0106448	8.72	2.786e-18	0.1217	0.002657	HLA-C	protein_coding
6	31269461	rs2894362	G	A	41206	0.879206	-0.128736	0.00763104	-16.87	7.452e-64	0.2925	0.01686	HLA-C	protein_coding
6	31269481	rs2844593	C	T	28628	0.927439	-0.0753281	0.0109045	-6.908	4.926e-12	0.1785	0.0292	HLA-C	protein_coding
6	31269553	rs9468935	T	C	41206	0.88202	-0.12554	0.00754131	-16.647	3.163e-62	0.3049	0.09541	HLA-C	protein_coding
6	31269710	rs28367682	A	G	41206	0.834734	-0.180642	0.0202377	-8.926	4.422e-19	0.0305	0.02666	HLA-C	protein_coding
6	31269884	rs9468936	G	T	41206	0.946106	-0.0554005	0.00712364	-7.777	7.428e-15	0.394	0.8309	HLA-C	protein_coding
6	31269926	rs1111463	C	A	41206	0.910061	-0.0942438	0.00944516	-9.978	1.901e-23	0.1619	0.0618	HLA-C	protein_coding
6	31269986	rs9257063	T	C	28628	0.944299	-0.0573129	0.00849709	-6.745	1.531e-11	0.4079	0.005789	HLA-C	protein_coding
6	31270154	rs9468938	G	C	41206	0.878891	-0.129094	0.00747071	-17.28	6.606e-67	0.3152	0.02885	HLA-C	protein_coding
6	31270184	rs9468939	C	T	41206	0.877627	-0.130533	0.0073627	-17.729	2.525e-70	0.3331	0.04694	HLA-C	protein_coding
6	31270273	rs9264792	A	G	41206	0.927053	-0.0757448	0.0111357	-6.802	1.033e-11	0.1098	0.06071	HLA-C	protein_coding
6	31270285	rs9264793	A	C	41206	0.926845	-0.0759687	0.0111669	-6.803	1.023e-11	0.1091	0.05576	HLA-C	protein_coding
6	31270304	rs9264794	G	A	41206	0.930518	-0.0720142	0.0123354	-5.838	5.289e-09	0.0873	0.06071	HLA-C	protein_coding
6	31270305	rs9264795	T	C	41206	0.930518	-0.0720142	0.0123354	-5.838	5.289e-09	0.0873	0.06071	HLA-C	protein_coding
6	31270311	rs9264796	A	G	41206	0.924287	-0.0787324	0.013638	-5.773	7.801e-09	0.0701	0.04527	HLA-C	protein_coding
6	31270316	rs9264797	G	A	41206	0.908319	-0.0961595	0.0138101	-6.963	3.322e-12	0.0682	0.2187	HLA-C	protein_coding
6	31270375	rs6930143	C	T	41206	0.92335	-0.0797465	0.0113373	-7.034	2.013e-12	0.1054	0.4492	HLA-C	protein_coding
6	31270451	rs9264803	T	C	41206	1.22128	0.199896	0.00736698	27.134	3.86e-162	0.3258	0.005646	HLA-C	protein_coding
6	31270509	rs6908066	A	G	41206	1.06171	0.0598793	0.00936639	6.393	1.628e-10	0.1656	0.004988	HLA-C	protein_coding
6	31270524	rs6907778	T	C	41206	1.06161	0.0597909	0.00936867	6.382	1.748e-10	0.1655	0.005118	HLA-C	protein_coding
6	31270817	rs28367683	T	C	41206	0.83784	-0.176928	0.0196543	-9.002	2.209e-19	0.0324	0.04063	HLA-C	protein_coding
6	31270949	rs9264839	T	C	41206	0.923754	-0.0793092	0.0101639	-7.803	6.03e-15	0.1357	0.005252	HLA-C	protein_coding
6	31271018	rs13216197	C	T	41206	1.39086	0.329919	0.0100665	32.774	1.38e-235	0.1349	0.07603	HLA-C	protein_coding
6	31271076	rs9264845	C	G	41206	0.897157	-0.108524	0.0109898	-9.875	5.318e-23	0.113	0.2855	HLA-C	protein_coding
6	31271114	rs9264846	G	C	41206	0.898658	-0.106853	0.0109313	-9.775	1.438e-22	0.1144	0.2453	HLA-C	protein_coding
6	31271124	rs6913294	A	G	41206	1.21476	0.194544	0.0129085	15.071	2.523e-51	0.0786	0.00135	HLA-C	protein_coding
6	31271135	rs7770635	A	T	41206	0.929124	-0.0735134	0.0132528	-5.547	2.905e-08	0.0746	0.6827	HLA-C	protein_coding
6	31271137	rs77078553	C	G	41206	0.928922	-0.073731	0.013261	-5.56	2.695e-08	0.0745	0.6834	HLA-C	protein_coding
6	31271140	rs9264847	G	C	41206	0.898792	-0.106703	0.0109271	-9.765	1.585e-22	0.1145	0.2414	HLA-C	protein_coding
6	31271141	rs7750695	A	G	41206	0.92965	-0.0729469	0.0132366	-5.511	3.574e-08	0.0748	0.6654	HLA-C	protein_coding
6	31271157	rs7750269	G	A	45673	0.93219	-0.0702182	0.0122055	-5.753	8.781e-09	0.0798	0.05465	HLA-C	protein_coding
6	31271195	rs9264848	T	C	41206	0.89304	-0.113124	0.0108637	-10.413	2.167e-25	0.116	0.05541	HLA-C	protein_coding
6	31271216	rs7750854	T	G	41206	0.926822	-0.0759933	0.00880469	-8.631	6.091e-18	0.1938	0.5378	HLA-C	protein_coding
6	31271226	rs9264849	C	T	41206	0.898648	-0.106864	0.0109313	-9.776	1.424e-22	0.1144	0.2284	HLA-C	protein_coding
6	31271240	rs9264850	G	A	41206	0.893109	-0.113046	0.0108719	-10.398	2.525e-25	0.1158	0.05735	HLA-C	protein_coding
6	31271270	rs9264851	G	A	41206	0.895564	-0.110301	0.0110279	-10.002	1.491e-23	0.1121	0.3478	HLA-C	protein_coding
6	31271285	rs11967472	A	G	41206	0.883816	-0.123507	0.00754563	-16.368	3.247e-60	0.3044	0.07995	HLA-C	protein_coding
6	31271310	rs9264852	G	A	41206	0.892661	-0.113548	0.0109254	-10.393	2.674e-25	0.1145	0.05349	HLA-C	protein_coding
6	31271320	rs28367685	A	G	41206	0.88063	-0.127117	0.00880253	-14.441	2.872e-47	0.1931	0.2558	HLA-C	protein_coding
6	31271322	rs9264853	G	A	41206	0.897068	-0.108624	0.0110413	-9.838	7.76e-23	0.1118	0.217	HLA-C	protein_coding
6	31271324	rs9264854	A	G	41206	0.927518	-0.0752433	0.0109796	-6.853	7.226e-12	0.1134	0.07717	HLA-C	protein_coding
6	31271366	rs9264855	G	A	41206	0.899075	-0.106389	0.0109397	-9.725	2.362e-22	0.1142	0.2563	HLA-C	protein_coding
6	31271463	rs9264856	G	A	41206	0.897613	-0.108016	0.0110457	-9.779	1.391e-22	0.1117	0.2477	HLA-C	protein_coding
6	31271473	rs9264857	A	C	41206	0.897012	-0.108686	0.011129	-9.766	1.581e-22	0.1098	0.2512	HLA-C	protein_coding
6	31271511	rs13200571	C	A	41206	1.42144	0.351668	0.0102641	34.262	2.91e-257	0.1285	0.03702	HLA-C	protein_coding
6	31271527	rs9264862	T	C	41206	0.921106	-0.0821798	0.0119239	-6.892	5.52e-12	0.0941	0.08734	HLA-C	protein_coding
6	31271530	rs9264863	G	A	41206	0.921445	-0.081812	0.0119871	-6.825	8.808e-12	0.093	0.07337	HLA-C	protein_coding
6	31271567	rs7750963	A	G	41206	0.943264	-0.0584094	0.00782549	-7.464	8.414e-14	0.2717	0.02978	HLA-C	protein_coding
6	31271601	rs9264868	G	A	45673	0.895229	-0.110676	0.010873	-10.179	2.449e-24	0.103	0.1283	HLA-C	protein_coding
6	31271630	rs9264869	G	A	45673	0.898487	-0.107043	0.0112677	-9.5	2.109e-21	0.0951	0.2854	HLA-C	protein_coding
6	31271662	rs9264870	A	G	45673	0.899337	-0.106097	0.0112786	-9.407	5.114e-21	0.0949	0.3038	HLA-C	protein_coding
6	31271680	rs9468940	C	G	41206	0.882863	-0.124585	0.00752098	-16.565	1.243e-61	0.3079	0.0982	HLA-C	protein_coding
6	31271689	rs9264871	A	G	41206	0.926398	-0.0764513	0.0111267	-6.871	6.358e-12	0.11	0.1004	HLA-C	protein_coding
6	31271694	rs9264872	T	C	41206	0.921647	-0.0815927	0.0120397	-6.777	1.23e-11	0.0921	0.07883	HLA-C	protein_coding
6	31271703	rs11962586	T	A	41206	0.905277	-0.0995141	0.0123436	-8.062	7.517e-16	0.0871	0.003492	HLA-C	protein_coding
6	31271716	rs9461688	G	A	45673	0.879753	-0.128114	0.00711746	-18	1.947e-72	0.3118	0.03894	HLA-C	protein_coding
6	31271735	rs9264875	C	G	41206	0.921329	-0.0819383	0.0118067	-6.94	3.931e-12	0.0962	0.109	HLA-C	protein_coding
6	31271753	rs9264876	C	T	41206	0.92773	-0.075014	0.0110137	-6.811	9.672e-12	0.1126	0.07328	HLA-C	protein_coding
6	31271758	rs9368674	A	G	41206	0.926595	-0.076239	0.0130301	-5.851	4.886e-09	0.0774	0.6556	HLA-C	protein_coding
6	31271761	rs9264878	T	C	41206	0.892418	-0.113821	0.0110227	-10.326	5.373e-25	0.1122	0.06646	HLA-C	protein_coding
6	31271775	rs9264879	C	A	41206	0.897438	-0.108211	0.0110544	-9.789	1.254e-22	0.1115	0.2095	HLA-C	protein_coding
6	31271852	rs9264880	C	T	41206	0.898269	-0.107285	0.0109901	-9.762	1.642e-22	0.113	0.2449	HLA-C	protein_coding
6	31271870	rs9264881	A	C	41206	0.928305	-0.0743953	0.0110052	-6.76	1.384e-11	0.1128	0.07161	HLA-C	protein_coding
6	31271876	rs9264882	T	C	41206	0.898139	-0.10743	0.0110502	-9.722	2.419e-22	0.1116	0.2558	HLA-C	protein_coding
6	31271894	rs9264883	G	A	41206	0.898424	-0.107113	0.0111205	-9.632	5.839e-22	0.11	0.3055	HLA-C	protein_coding
6	31271961	rs532186099	C	T	41206	0.927704	-0.075043	0.0109712	-6.84	7.893e-12	0.1136	0.08073	HLA-C	protein_coding
6	31272030	rs9264886	G	T	41206	0.898271	-0.107284	0.0109395	-9.807	1.055e-22	0.1142	0.227	HLA-C	protein_coding
6	31272031	rs9264887	G	A	41206	0.898347	-0.107199	0.0109353	-9.803	1.097e-22	0.1143	0.2291	HLA-C	protein_coding
6	31272122	rs9264888	C	A	41206	0.898219	-0.107341	0.0109521	-9.801	1.119e-22	0.1139	0.2271	HLA-C	protein_coding
6	31272134	rs9264889	C	T	41206	0.927222	-0.075562	0.0109669	-6.89	5.593e-12	0.1137	0.07578	HLA-C	protein_coding
6	31272139	rs9264890	A	T	41206	0.925431	-0.0774962	0.0109877	-7.053	1.745e-12	0.1132	0.06127	HLA-C	protein_coding
6	31272156	rs9264891	T	C	41206	0.89802	-0.107563	0.0111027	-9.688	3.396e-22	0.1104	0.289	HLA-C	protein_coding
6	31272157	rs9368675	A	G	45673	0.932135	-0.0702771	0.0121776	-5.771	7.87e-09	0.0802	0.0551	HLA-C	protein_coding
6	31272199	rs9264892	G	C	41206	0.898251	-0.107306	0.0109563	-9.794	1.197e-22	0.1138	0.2419	HLA-C	protein_coding
6	31272225	rs9264893	T	C	41206	0.927384	-0.0753877	0.0110394	-6.829	8.546e-12	0.112	0.07983	HLA-C	protein_coding
6	31272261	rs6457374	C	T	45673	0.930754	-0.0717601	0.00754893	-9.506	1.979e-21	0.2586	0.0544	HLA-C	protein_coding
6	31272322	rs9264894	T	C	41206	0.898823	-0.10667	0.0109438	-9.747	1.897e-22	0.1141	0.2406	HLA-C	protein_coding
6	31272362	rs9264895	T	A	41206	0.896202	-0.10959	0.011054	-9.914	3.608e-23	0.1115	0.3723	HLA-C	protein_coding
6	31272369	rs9264896	A	G	41206	0.893071	-0.113089	0.0109339	-10.343	4.52e-25	0.1143	0.06545	HLA-C	protein_coding
6	31272393	rs9264897	C	A	41206	0.927638	-0.0751142	0.0109544	-6.857	7.047e-12	0.114	0.08372	HLA-C	protein_coding
6	31272396	rs9264898	T	C	41206	0.892847	-0.11334	0.0113114	-10.02	1.251e-23	0.1058	0.1501	HLA-C	protein_coding
6	31272421	rs9264899	C	T	41206	0.893646	-0.112446	0.011049	-10.177	2.52e-24	0.1116	0.1056	HLA-C	protein_coding
6	31272447	rs9264900	T	C	41206	0.898782	-0.106715	0.0112107	-9.519	1.754e-21	0.108	0.4565	HLA-C	protein_coding
6	31272463	rs9368678	C	T	41206	0.930109	-0.072454	0.0129846	-5.58	2.407e-08	0.078	0.6914	HLA-C	protein_coding
6	31272490	rs9264901	C	T	41206	0.899397	-0.106031	0.0112155	-9.454	3.251e-21	0.1079	0.4165	HLA-C	protein_coding
6	31272506	rs9264902	C	T	41206	0.894209	-0.111816	0.0110973	-10.076	7.048e-24	0.1105	0.1321	HLA-C	protein_coding
6	31272507	rs9264903	A	G	41206	0.899189	-0.106262	0.0113225	-9.385	6.271e-21	0.1056	0.4426	HLA-C	protein_coding
6	31272553	rs9264904	A	G	45673	0.906476	-0.0981904	0.00757233	-12.967	1.877e-38	0.2555	0.8769	HLA-C	protein_coding
6	31272554	rs9394055	G	A	41206	0.931753	-0.0706876	0.0129393	-5.463	4.671e-08	0.0786	0.67	HLA-C	protein_coding
6	31272559	rs9264905	A	G	41206	0.897902	-0.107694	0.0115378	-9.334	1.015e-20	0.1012	0.4681	HLA-C	protein_coding
6	31272581	rs4713451	C	T	41206	0.935971	-0.0661708	0.0108691	-6.088	1.142e-09	0.1161	0.5346	HLA-C	protein_coding
6	31272590	rs9264906	G	A	41206	0.927607	-0.075147	0.0109544	-6.86	6.893e-12	0.114	0.08445	HLA-C	protein_coding
6	31272611	rs9264907	C	T	41206	0.927597	-0.075158	0.0109544	-6.861	6.838e-12	0.114	0.08419	HLA-C	protein_coding
6	31272612	rs6457375	G	A	41206	1.09924	0.0946207	0.00695127	13.612	3.392e-42	0.4979	0.0812	HLA-C	protein_coding
6	31272665	rs9264911	G	A	41206	0.919935	-0.0834521	0.0120335	-6.935	4.073e-12	0.0922	0.06066	HLA-C	protein_coding
6	31272704	rs9264914	T	C	41206	0.927597	-0.075158	0.0109544	-6.861	6.838e-12	0.114	0.0842	HLA-C	protein_coding
6	31272705	rs9264915	G	A	41206	0.899545	-0.105866	0.011152	-9.493	2.251e-21	0.1093	0.3831	HLA-C	protein_coding
6	31272774	rs9264916	A	G	45673	0.912636	-0.0914187	0.008559	-10.681	1.244e-26	0.1823	0.08922	HLA-C	protein_coding
6	31272808	rs9264917	G	A	41206	0.891727	-0.114596	0.0108838	-10.529	6.325e-26	0.1155	0.09059	HLA-C	protein_coding
6	31272818	rs9264918	G	T	41206	0.929033	-0.0736113	0.00909342	-8.095	5.713e-16	0.1783	0.1231	HLA-C	protein_coding
6	31272820	rs9264919	T	G	41206	0.929629	-0.0729701	0.00906574	-8.049	8.366e-16	0.1797	0.1172	HLA-C	protein_coding
6	31272853	rs9264920	A	C	41206	0.898872	-0.106615	0.0109147	-9.768	1.54e-22	0.1148	0.2467	HLA-C	protein_coding
6	31272915	rs396337	A	C	41206	0.893454	-0.11266	0.0108557	-10.378	3.109e-25	0.1162	0.05777	HLA-C	protein_coding
6	31272980	rs396038	T	C	41206	0.89882	-0.106672	0.0109105	-9.777	1.416e-22	0.1149	0.2523	HLA-C	protein_coding
6	31273030	rs7760988	T	C	45673	0.933319	-0.0690077	0.0121364	-5.686	1.298e-08	0.0808	0.06658	HLA-C	protein_coding
6	31273146	rs6905036	C	T	41206	1.22302	0.201322	0.0129592	15.535	2.005e-54	0.0779	0.001662	HLA-C	protein_coding
6	31273152	rs9264921	T	C	41206	0.902521	-0.102564	0.0102687	-9.988	1.725e-23	0.1323	0.09446	HLA-C	protein_coding
6	31273155	rs9264922	T	C	41206	0.899139	-0.106317	0.0109189	-9.737	2.098e-22	0.1147	0.2498	HLA-C	protein_coding
6	31273156	rs9264923	G	A	41206	0.902934	-0.102106	0.00881741	-11.58	5.207e-31	0.1927	0.1435	HLA-C	protein_coding
6	31273224	rs364415	A	G	41206	0.893269	-0.112867	0.0108516	-10.401	2.453e-25	0.1163	0.05753	HLA-C	protein_coding
6	31273268	rs393225	G	A	41206	0.896964	-0.10874	0.0109517	-9.929	3.107e-23	0.1139	0.3277	HLA-C	protein_coding
6	31273301	rs9264924	A	G	41206	0.897095	-0.108594	0.0110069	-9.866	5.844e-23	0.1126	0.3397	HLA-C	protein_coding
6	31273310	rs9264925	A	T	41206	0.924891	-0.0780799	0.0110736	-7.051	1.777e-12	0.1112	0.08954	HLA-C	protein_coding
6	31273317	rs9264926	T	G	41206	0.924891	-0.0780799	0.0110736	-7.051	1.777e-12	0.1112	0.08954	HLA-C	protein_coding
6	31273324	rs7761496	T	C	41206	0.901938	-0.10321	0.00884704	-11.666	1.909e-31	0.191	0.1752	HLA-C	protein_coding
6	31273422	rs9264927	C	T	41206	0.898637	-0.106876	0.0109146	-9.792	1.224e-22	0.1148	0.2424	HLA-C	protein_coding
6	31273455	rs9264928	C	T	41206	0.896805	-0.108917	0.0109475	-9.949	2.56e-23	0.114	0.3214	HLA-C	protein_coding
6	31273495	rs7761965	A	G	45673	0.918187	-0.0853544	0.0106613	-8.006	1.187e-15	0.1078	0.04617	HLA-C	protein_coding
6	31273497	rs2508008	G	A	41206	0.898708	-0.106797	0.0109188	-9.781	1.358e-22	0.1147	0.2431	HLA-C	protein_coding
6	31273550	rs2508007	T	C	41206	0.898669	-0.10684	0.0109188	-9.785	1.306e-22	0.1147	0.2438	HLA-C	protein_coding
6	31273562	rs2508006	C	T	41206	0.89857	-0.106951	0.0109312	-9.784	1.315e-22	0.1144	0.2465	HLA-C	protein_coding
6	31273582	rs2508005	G	A	41206	0.898689	-0.106818	0.0109188	-9.783	1.337e-22	0.1147	0.2434	HLA-C	protein_coding
6	31273595	rs2508004	G	T	41206	0.893464	-0.11265	0.0108557	-10.377	3.15e-25	0.1162	0.06369	HLA-C	protein_coding
6	31273745	rs3873386	C	T	45673	0.937673	-0.0643542	0.00671826	-9.579	9.846e-22	0.4109	0.1105	HLA-C	protein_coding
6	31274014	rs1634795	A	G	41206	0.899445	-0.105977	0.0109356	-9.691	3.302e-22	0.1143	0.1982	USP8P1	processed_pseudogene
6	31274137	rs9264929	G	A	41206	0.89937	-0.106061	0.0109398	-9.695	3.16e-22	0.1142	0.1966	USP8P1	processed_pseudogene
6	31274184	rs9264930	T	C	41206	0.898026	-0.107557	0.0110632	-9.722	2.438e-22	0.1113	0.184	USP8P1	processed_pseudogene
6	31274196	rs9264931	C	T	41206	0.893442	-0.112674	0.012016	-9.377	6.786e-21	0.0924	0.4387	USP8P1	processed_pseudogene
6	31274206	rs9264932	A	T	41206	0.918256	-0.0852789	0.0119807	-7.118	1.091e-12	0.0931	0.1364	USP8P1	processed_pseudogene
6	31274218	rs9264933	T	C	41206	0.920062	-0.0833138	0.0120867	-6.893	5.46e-12	0.0913	0.141	USP8P1	processed_pseudogene
6	31274236	rs9264934	G	C	41206	0.927452	-0.0753143	0.0110351	-6.825	8.799e-12	0.1121	0.08195	USP8P1	processed_pseudogene
6	31274244	rs9264935	G	C	41206	0.927432	-0.0753363	0.0110351	-6.827	8.647e-12	0.1121	0.08137	USP8P1	processed_pseudogene
6	31274257	rs9264936	C	G	41206	0.914581	-0.0892892	0.0128179	-6.966	3.271e-12	0.0802	0.1155	USP8P1	processed_pseudogene
6	31274267	rs9264937	G	C	41206	0.923357	-0.0797397	0.0100707	-7.918	2.423e-15	0.1387	0.004626	USP8P1	processed_pseudogene
6	31274269	rs9264938	A	T	41206	0.899802	-0.10558	0.0115946	-9.106	8.529e-20	0.1001	0.1589	USP8P1	processed_pseudogene
6	31274289	rs9264939	A	G	41206	0.923342	-0.0797561	0.0100524	-7.934	2.124e-15	0.1393	0.003854	USP8P1	processed_pseudogene
6	31274298	rs9264941	A	G	41206	0.894642	-0.111332	0.0100634	-11.063	1.906e-28	0.1387	0.8154	USP8P1	processed_pseudogene
6	31274513	rs6931873	G	A	41206	0.919857	-0.0835372	0.00888788	-9.399	5.506e-21	0.189	0.07016	USP8P1	processed_pseudogene
6	31274521	rs9264943	A	G	41206	0.891427	-0.114932	0.0109209	-10.524	6.668e-26	0.1146	0.06488	USP8P1	processed_pseudogene
6	31274582	rs9468944	A	G	41206	1.05165	0.0503596	0.00881955	5.71	1.127e-08	0.1932	0.1094	USP8P1	processed_pseudogene
6	31274619	rs9264944	G	A	41206	0.896842	-0.108875	0.00850721	-12.798	1.678e-37	0.2119	0.5012	USP8P1	processed_pseudogene
6	31274627	rs9264945	A	G	41206	0.898862	-0.106626	0.0117637	-9.064	1.254e-19	0.0969	0.6914	USP8P1	processed_pseudogene
6	31274634	rs9264946	C	T	41206	0.90554	-0.0992235	0.00917122	-10.819	2.811e-27	0.1742	0.2716	USP8P1	processed_pseudogene
6	31274647	rs9264947	A	G	41206	0.925949	-0.0769364	0.0110477	-6.964	3.319e-12	0.1118	0.06589	USP8P1	processed_pseudogene
6	31274661	rs3132481	C	T	41206	0.926463	-0.0763814	0.0110826	-6.892	5.483e-12	0.111	0.1041	USP8P1	processed_pseudogene
6	31274666	rs76703505	T	C	41206	0.931143	-0.0713424	0.0129619	-5.504	3.716e-08	0.0783	0.6818	USP8P1	processed_pseudogene
6	31274677	rs3132480	G	T	41206	0.898762	-0.106737	0.0109733	-9.727	2.304e-22	0.1134	0.2019	USP8P1	processed_pseudogene
6	31274751	rs74803101	A	C	41206	0.92538	-0.0775511	0.0131554	-5.895	3.737e-09	0.0758	0.7903	USP8P1	processed_pseudogene
6	31274790	rs28367686	C	G	28628	0.861901	-0.148615	0.0194726	-7.632	2.305e-14	0.0483	0.01969	USP8P1	processed_pseudogene
6	31274892	rs58233715	G	A	28628	1.08377	0.0804449	0.0140934	5.708	1.143e-08	0.0973	0.2028	USP8P1	processed_pseudogene
6	31275100	rs9264951	T	C	28628	0.889284	-0.117338	0.0120495	-9.738	2.077e-22	0.1393	0.1329	USP8P1	processed_pseudogene
6	31275163	rs2524168	C	T	41206	0.898888	-0.106596	0.00892394	-11.945	6.886e-33	0.1867	0.05917	USP8P1	processed_pseudogene
6	31275174	rs396243	C	T	45673	0.905799	-0.0989382	0.0084889	-11.655	2.157e-31	0.1861	0.434	USP8P1	processed_pseudogene
6	31275211	rs28367687	C	G	41206	0.835043	-0.180272	0.0201737	-8.936	4.053e-19	0.0307	0.02655	USP8P1	processed_pseudogene
6	31275222	rs115628514	C	A	41206	1.20399	0.18564	0.0184313	10.072	7.318e-24	0.037	0.5024	USP8P1	processed_pseudogene
6	31275246	rs2853916	A	G	41206	0.902471	-0.102619	0.0092969	-11.038	2.503e-28	0.1683	0.2323	USP8P1	processed_pseudogene
6	31275395	rs9264954	A	G	41206	0.902485	-0.102603	0.0121799	-8.424	3.627e-17	0.0897	0.534	USP8P1	processed_pseudogene
6	31275485	rs9717841	T	C	41206	0.931228	-0.0712513	0.0129242	-5.513	3.53e-08	0.0788	0.6284	USP8P1	processed_pseudogene
6	31275583	rs9264955	T	C	41206	0.900328	-0.104996	0.0122288	-8.586	9.041e-18	0.0889	0.533	USP8P1	processed_pseudogene
6	31275850	rs1618199	A	G	41206	0.896491	-0.109267	0.0100126	-10.913	9.946e-28	0.1404	0.7485	USP8P1	processed_pseudogene
6	31275852	rs1634760	T	C	41206	0.896942	-0.108764	0.0109475	-9.935	2.931e-23	0.114	0.2515	USP8P1	processed_pseudogene
6	31275931	rs1634759	T	C	41206	0.89687	-0.108844	0.0109391	-9.95	2.525e-23	0.1142	0.2627	USP8P1	processed_pseudogene
6	31276042	rs1616538	A	C	28628	0.93414	-0.0681287	0.0119945	-5.68	1.345e-08	0.1412	0.0193	USP8P1	processed_pseudogene
6	31276200	rs1634758	T	C	28628	0.893928	-0.11213	0.0118644	-9.451	3.355e-21	0.1446	0.2523	USP8P1	processed_pseudogene
6	31276314	rs1634794	T	G	28628	0.919657	-0.083754	0.00848142	-9.875	5.363e-23	0.4104	0.06422	USP8P1	processed_pseudogene
6	31276610	rs1634757	T	C	28628	0.89271	-0.113493	0.0118742	-9.558	1.204e-21	0.1443	0.3093	USP8P1	processed_pseudogene
6	31276647	rs115456947	T	C	28628	1.13846	0.129672	0.0158873	8.162	3.295e-16	0.0746	0.1535	USP8P1	processed_pseudogene
6	31276751	rs1634792	C	A	28628	0.892676	-0.113532	0.0118707	-9.564	1.13e-21	0.1444	0.3099	USP8P1	processed_pseudogene
6	31276760	rs1005598	T	C	28628	0.889546	-0.117044	0.00841924	-13.902	6.164e-44	0.4275	0.2653	USP8P1	processed_pseudogene
6	31276777	rs1634791	A	G	28628	0.889363	-0.11725	0.00841888	-13.927	4.354e-44	0.4276	0.2623	USP8P1	processed_pseudogene
6	31276911	rs1634790	T	G	28628	0.892895	-0.113286	0.0118674	-9.546	1.353e-21	0.1445	0.3013	USP8P1	processed_pseudogene
6	31277087	rs1634789	G	A	28628	0.889007	-0.11765	0.00841919	-13.974	2.254e-44	0.4274	0.2715	USP8P1	processed_pseudogene
6	31277170	rs1634755	T	C	28628	0.892739	-0.113461	0.0118708	-9.558	1.205e-21	0.1444	0.3085	USP8P1	processed_pseudogene
6	31277493	rs9264965	C	T	28628	0.886634	-0.120323	0.0111689	-10.773	4.624e-27	0.1675	0.09677	USP8P1	processed_pseudogene
6	31277518	rs9264966	T	C	28628	0.886634	-0.120323	0.0111689	-10.773	4.599e-27	0.1675	0.09669	USP8P1	processed_pseudogene
6	31277595	rs34718458	C	G	28628	0.90895	-0.0954654	0.0118797	-8.036	9.307e-16	0.1443	0.1027	USP8P1	processed_pseudogene
6	31277686	rs1634788	A	T	28628	0.894298	-0.111717	0.0118407	-9.435	3.915e-21	0.1453	0.2458	USP8P1	processed_pseudogene
6	31277740	rs9264967	G	A	28628	0.90286	-0.102188	0.0134511	-7.597	3.039e-14	0.108	0.135	USP8P1	processed_pseudogene
6	31277826	rs73730053	A	T	28628	1.13853	0.129736	0.0158873	8.166	3.176e-16	0.0746	0.1543	USP8P1	processed_pseudogene
6	31277988	rs7755852	A	G	28628	0.922583	-0.0805777	0.00849707	-9.483	2.475e-21	0.4059	0.935	USP8P1	processed_pseudogene
6	31278398	rs1634754	C	T	28628	0.896981	-0.108721	0.00837152	-12.987	1.447e-38	0.4526	0.07006	USP8P1	processed_pseudogene
6	31278415	rs9264969	T	C	28628	1.16144	0.149664	0.00884851	16.914	3.55e-64	0.3293	0.01273	USP8P1	processed_pseudogene
6	31278449	rs9264970	A	T	28628	0.885645	-0.12144	0.0111658	-10.876	1.5e-27	0.1676	0.1365	USP8P1	processed_pseudogene
6	31278472	rs9264971	C	T	28628	0.937997	-0.0640088	0.00906255	-7.063	1.633e-12	0.3058	0.4578	USP8P1	processed_pseudogene
6	31278562	rs5028535	T	G	28628	0.88273	-0.124735	0.011186	-11.151	7.115e-29	0.1668	0.1633	USP8P1	processed_pseudogene
6	31278605	rs1614015	C	T	28628	0.926801	-0.0760168	0.0083802	-9.071	1.181e-19	0.4551	0.03772	USP8P1	processed_pseudogene
6	31278794	rs394051	A	G	28628	0.934846	-0.0673739	0.012016	-5.607	2.057e-08	0.1406	0.01956	USP8P1	processed_pseudogene
6	31278815	rs186455495	A	T	28628	1.14392	0.13446	0.0161069	8.348	6.958e-17	0.0724	0.09349	USP8P1	processed_pseudogene
6	31278912	rs141033336	A	G	28628	1.17908	0.164735	0.0202005	8.155	3.482e-16	0.0447	0.01104	USP8P1	processed_pseudogene
6	31278956	rs7742981	C	T	28628	1.14021	0.13121	0.0158869	8.259	1.465e-16	0.0746	0.1203	USP8P1	processed_pseudogene
6	31279001	rs28732119	T	C	28628	1.30968	0.269785	0.0149897	17.998	2.012e-72	0.0839	0.02132	USP8P1	processed_pseudogene
6	31279093	rs7764623	G	A	28628	1.15285	0.142239	0.0155521	9.146	5.881e-20	0.0781	0.02968	USP8P1	processed_pseudogene
6	31280750	rs7771432	T	C	28628	1.16263	0.150681	0.0161953	9.304	1.357e-20	0.0715	0.04627	RPL3P2	processed_pseudogene
6	31280970	rs6457378	T	C	28628	1.10686	0.101524	0.0116187	8.738	2.369e-18	0.1522	0.06447	RPL3P2	processed_pseudogene
6	31281229	rs6941926	G	C	28628	1.22201	0.200501	0.0155572	12.888	5.266e-38	0.0778	0.2604	RPL3P2	processed_pseudogene
6	31282629	rs56761367	T	C	28628	1.22749	0.204973	0.0155459	13.185	1.073e-39	0.0779	0.2189	RPL3P2	processed_pseudogene
6	31282934	rs56006638	G	A	28628	1.16233	0.150425	0.0162375	9.264	1.969e-20	0.0711	0.03417	RPL3P2	processed_pseudogene
6	31282950	rs28367694	A	G	28628	1.06665	0.0645224	0.0117892	5.473	4.433e-08	0.1472	0.07292	RPL3P2	processed_pseudogene
6	31283891	rs28367696	T	G	28628	1.06729	0.0651182	0.0117627	5.536	3.099e-08	0.148	0.08236	RPL3P2	processed_pseudogene
6	31284136	rs2524167	T	C	28628	0.944624	-0.056968	0.00851286	-6.692	2.208e-11	0.4032	0.8078	RPL3P2	processed_pseudogene
6	31284253	rs10484557	G	C	28628	1.10907	0.103518	0.0116338	8.898	5.684e-19	0.1517	0.2427	RPL3P2	processed_pseudogene
6	31284291	rs28367698	C	G	28628	1.0673	0.06513	0.0117627	5.537	3.076e-08	0.148	0.08199	RPL3P2	processed_pseudogene
6	31284353	rs147109807	G	A	28628	1.16601	0.15359	0.0168078	9.138	6.354e-20	0.066	0.01738	RPL3P2	processed_pseudogene
6	31284382	rs28367699	T	C	28628	1.0679	0.0656954	0.0117692	5.582	2.371e-08	0.1478	0.07314	RPL3P2	processed_pseudogene
6	31284388	rs28367700	A	G	28628	1.0679	0.0656954	0.0117692	5.582	2.383e-08	0.1478	0.07331	RPL3P2	processed_pseudogene
6	31284476	rs28367701	C	A	28628	1.06729	0.0651182	0.0117627	5.536	3.086e-08	0.148	0.08202	RPL3P2	processed_pseudogene
6	31284507	rs28367702	C	A	28628	1.06945	0.0671438	0.011792	5.694	1.243e-08	0.1471	0.06109	RPL3P2	processed_pseudogene
6	31284546	rs1634737	A	G	28628	0.93279	-0.0695754	0.00845798	-8.226	1.93e-16	0.4198	0.1628	WASF5P	processed_pseudogene
6	31284656	rs9265009	A	G	28628	0.937603	-0.0644282	0.00851549	-7.566	3.841e-14	0.4019	0.4157	WASF5P	processed_pseudogene
6	31284658	rs9265010	G	A	28628	0.943959	-0.057673	0.00850759	-6.779	1.214e-11	0.4047	0.9353	WASF5P	processed_pseudogene
6	31284963	rs454424	T	G	28628	0.933816	-0.0684761	0.00845802	-8.096	5.68e-16	0.4199	0.1393	WASF5P	processed_pseudogene
6	31284979	rs369706	G	C	28628	0.944877	-0.0567006	0.00851361	-6.66	2.735e-11	0.403	0.8137	WASF5P	processed_pseudogene
6	31285155	rs9265018	C	T	28628	0.944829	-0.0567516	0.0085136	-6.666	2.63e-11	0.403	0.8211	WASF5P	processed_pseudogene
6	31285185	rs3134794	G	A	28628	0.944692	-0.0568961	0.00851356	-6.683	2.343e-11	0.403	0.8361	WASF5P	processed_pseudogene
6	31285413	rs188003338	C	T	28628	1.16465	0.152418	0.0167492	9.1	9.021e-20	0.0665	0.02879	WASF5P	processed_pseudogene
6	31285509	rs28367713	C	T	28628	1.06862	0.0663664	0.0117922	5.628	1.824e-08	0.1471	0.09666	WASF5P	processed_pseudogene
6	31285529	rs28367714	T	C	28628	1.06862	0.0663664	0.0117922	5.628	1.825e-08	0.1471	0.09667	WASF5P	processed_pseudogene
6	31285592	rs28367715	A	G	28628	1.11309	0.107143	0.0116169	9.223	2.891e-20	0.1522	0.1775	WASF5P	processed_pseudogene
6	31285608	rs3132475	T	C	28628	0.941292	-0.0605021	0.00851064	-7.109	1.168e-12	0.4036	0.9218	WASF5P	processed_pseudogene
6	31285617	rs28367716	C	A	28628	1.06971	0.0673883	0.0118287	5.697	1.218e-08	0.146	0.08847	WASF5P	processed_pseudogene
6	31285651	rs9265029	T	C	28628	0.941316	-0.0604767	0.00850826	-7.108	1.174e-12	0.4043	0.9137	WASF5P	processed_pseudogene
6	31285660	rs9265031	A	G	28628	0.941308	-0.0604852	0.00850826	-7.109	1.171e-12	0.4043	0.9133	WASF5P	processed_pseudogene
6	31285667	rs9265032	A	T	28628	0.941308	-0.0604852	0.00850826	-7.109	1.171e-12	0.4043	0.9096	WASF5P	processed_pseudogene
6	31285669	rs9265033	A	G	28628	0.941265	-0.0605301	0.00850859	-7.114	1.127e-12	0.4042	0.9047	WASF5P	processed_pseudogene
6	31285689	rs28367717	G	T	28628	1.07131	0.068884	0.0118725	5.802	6.562e-09	0.1447	0.1068	WASF5P	processed_pseudogene
6	31285710	rs28367718	C	T	28628	1.10468	0.0995566	0.0116509	8.545	1.284e-17	0.1512	0.02292	WASF5P	processed_pseudogene
6	31285712	rs28367719	C	T	28628	1.07131	0.068884	0.0118725	5.802	6.549e-09	0.1447	0.1068	WASF5P	processed_pseudogene
6	31285748	rs9265035	G	A	28628	0.943912	-0.0577223	0.00851613	-6.778	1.219e-11	0.4022	0.7874	WASF5P	processed_pseudogene
6	31285865	rs9265037	A	G	28628	0.938845	-0.063105	0.00851619	-7.41	1.267e-13	0.4018	0.6259	WASF5P	processed_pseudogene
6	31286185	rs9265045	T	C	28628	0.938686	-0.0632747	0.00851268	-7.433	1.058e-13	0.4028	0.66	WASF5P	processed_pseudogene
6	31286222	rs9265048	A	G	28628	0.938816	-0.0631354	0.0085134	-7.416	1.204e-13	0.4026	0.6145	WASF5P	processed_pseudogene
6	31286237	rs28367728	G	A	28628	1.0694	0.0671016	0.0118053	5.684	1.313e-08	0.1467	0.0954	WASF5P	processed_pseudogene
6	31286247	rs28367729	A	G	28628	1.11328	0.107311	0.011595	9.255	2.142e-20	0.1529	0.1546	WASF5P	processed_pseudogene
6	31286258	rs28367730	C	T	28628	1.06927	0.0669765	0.011802	5.675	1.387e-08	0.1468	0.09378	WASF5P	processed_pseudogene
6	31286366	rs9265056	T	A	28628	0.939278	-0.0626438	0.00850907	-7.362	1.813e-13	0.4039	0.5851	WASF5P	processed_pseudogene
6	31286381	rs9265057	G	A	28628	0.928795	-0.0738672	0.00845066	-8.741	2.303e-18	0.422	0.5298	WASF5P	processed_pseudogene
6	31286420	rs28367731	T	A	28628	1.06822	0.0659931	0.0118056	5.59	2.268e-08	0.1467	0.08972	WASF5P	processed_pseudogene
6	31286436	rs9265059	G	T	28628	0.934921	-0.0672935	0.00847098	-7.944	1.962e-15	0.4155	0.4616	WASF5P	processed_pseudogene
6	31286437	rs4959055	G	T	28628	0.938067	-0.0639338	0.00850976	-7.513	5.778e-14	0.4036	0.5343	WASF5P	processed_pseudogene
6	31286478	rs9265062	A	G	28628	0.934225	-0.0680383	0.00847196	-8.031	9.679e-16	0.4151	0.4495	WASF5P	processed_pseudogene
6	31286518	rs9265064	A	G	28628	0.93282	-0.0695426	0.00845194	-8.228	1.896e-16	0.422	0.4006	WASF5P	processed_pseudogene
6	31286540	rs9265066	G	T	28628	0.934149	-0.0681189	0.00846723	-8.045	8.611e-16	0.4167	0.3215	WASF5P	processed_pseudogene
6	31286577	rs28367734	A	G	28628	1.11099	0.105247	0.011627	9.052	1.408e-19	0.1519	0.1948	WASF5P	processed_pseudogene
6	31286643	rs9265070	G	A	28628	0.936705	-0.0653872	0.00845014	-7.738	1.008e-14	0.4231	0.5758	WASF5P	processed_pseudogene
6	31286659	rs9265071	G	A	28628	0.934698	-0.0675316	0.00841516	-8.025	1.016e-15	0.4374	0.4866	WASF5P	processed_pseudogene
6	31286661	rs9265073	G	T	28628	0.934698	-0.0675316	0.00841516	-8.025	1.014e-15	0.4374	0.4866	WASF5P	processed_pseudogene
6	31286684	rs9265075	T	C	28628	0.92951	-0.0730976	0.00838949	-8.713	2.953e-18	0.4499	0.3608	WASF5P	processed_pseudogene
6	31286699	rs9265077	G	A	28628	0.929875	-0.0727049	0.00838386	-8.672	4.25e-18	0.4534	0.3021	WASF5P	processed_pseudogene
6	31286705	rs9265078	A	T	28628	0.931252	-0.0712259	0.00839532	-8.484	2.177e-17	0.4469	0.4069	WASF5P	processed_pseudogene
6	31286708	rs9265079	A	G	28628	0.931244	-0.0712343	0.00839532	-8.485	2.157e-17	0.4469	0.4072	WASF5P	processed_pseudogene
6	31286769	rs28367737	T	C	28628	1.10613	0.100863	0.0116001	8.695	3.481e-18	0.1528	0.2096	WASF5P	processed_pseudogene
6	31286821	rs9265081	T	C	28628	0.940098	-0.061771	0.00847572	-7.288	3.147e-13	0.4144	0.7732	WASF5P	processed_pseudogene
6	31286870	rs9265082	G	A	28628	0.919621	-0.0837938	0.00835015	-10.035	1.068e-23	0.4803	0.07791	WASF5P	processed_pseudogene
6	31286873	rs9265083	G	A	28628	1.06087	0.0590914	0.00861265	6.861	6.83e-12	0.3778	0.5051	WASF5P	processed_pseudogene
6	31286876	rs9265084	T	C	28628	0.931749	-0.0706915	0.00838869	-8.427	3.543e-17	0.4508	0.2733	WASF5P	processed_pseudogene
6	31286877	rs9265085	G	A	28628	0.931749	-0.0706915	0.00838869	-8.427	3.543e-17	0.4508	0.2733	WASF5P	processed_pseudogene
6	31286880	rs9265086	C	T	28628	0.931749	-0.0706915	0.00838869	-8.427	3.531e-17	0.4508	0.2731	WASF5P	processed_pseudogene
6	31286917	rs28367740	C	T	28628	1.10332	0.0983261	0.0116735	8.423	3.673e-17	0.1505	0.07307	WASF5P	processed_pseudogene
6	31287110	rs115851658	T	G	28628	1.16989	0.156912	0.0167713	9.356	8.308e-21	0.0663	0.03838	WASF5P	processed_pseudogene
6	31287112	rs9265093	C	T	28628	0.938869	-0.0630789	0.00845562	-7.46	8.682e-14	0.4213	0.4313	WASF5P	processed_pseudogene
6	31287147	rs9265097	A	G	28628	0.939444	-0.0624666	0.00847464	-7.371	1.691e-13	0.4147	0.414	WASF5P	processed_pseudogene
6	31287177	rs9265098	A	G	28628	0.929034	-0.0736102	0.00844831	-8.713	2.95e-18	0.4229	0.4633	WASF5P	processed_pseudogene
6	31287239	rs9265100	T	C	28628	0.939805	-0.062083	0.00850685	-7.298	2.913e-13	0.4046	0.5789	WASF5P	processed_pseudogene
6	31287263	rs9265101	T	C	28628	0.939346	-0.0625713	0.00850038	-7.361	1.826e-13	0.4065	0.6016	WASF5P	processed_pseudogene
6	31287268	rs9265102	C	T	28628	0.939354	-0.0625628	0.00850038	-7.36	1.845e-13	0.4065	0.6001	WASF5P	processed_pseudogene
6	31287293	rs9265105	A	G	28628	0.930647	-0.071875	0.00835464	-8.603	7.786e-18	0.4794	0.3168	WASF5P	processed_pseudogene
6	31287296	rs9265106	C	G	28628	0.930647	-0.071875	0.00835464	-8.603	7.786e-18	0.4794	0.3168	WASF5P	processed_pseudogene
6	31287297	rs9265107	T	C	28628	0.930647	-0.071875	0.00835464	-8.603	7.786e-18	0.4794	0.3168	WASF5P	processed_pseudogene
6	31287328	rs28367746	G	T	28628	1.06707	0.0649135	0.0118326	5.486	4.121e-08	0.1459	0.2264	WASF5P	processed_pseudogene
6	31287379	rs28367747	T	C	28628	1.11336	0.107381	0.0116389	9.226	2.822e-20	0.1515	0.1296	WASF5P	processed_pseudogene
6	31287380	rs9265110	T	C	28628	0.939026	-0.0629126	0.00850629	-7.396	1.403e-13	0.4047	0.7409	WASF5P	processed_pseudogene
6	31287396	rs9265111	A	G	28628	0.93933	-0.0625889	0.00850739	-7.357	1.879e-13	0.4044	0.7598	WASF5P	processed_pseudogene
6	31287421	rs9265112	G	A	28628	0.938908	-0.0630374	0.00850593	-7.411	1.251e-13	0.4048	0.7745	WASF5P	processed_pseudogene
6	31287491	rs9265117	C	T	28628	0.934631	-0.0676035	0.00842516	-8.024	1.022e-15	0.4329	0.6183	WASF5P	processed_pseudogene
6	31287493	rs9265118	A	T	28628	0.934631	-0.0676035	0.00842516	-8.024	1.022e-15	0.4329	0.6183	WASF5P	processed_pseudogene
6	31287551	rs9265119	T	G	28628	0.940252	-0.0616075	0.00845328	-7.288	3.139e-13	0.4223	0.6818	WASF5P	processed_pseudogene
6	31287556	rs9265120	A	G	28628	0.940252	-0.0616075	0.00845328	-7.288	3.139e-13	0.4223	0.6818	WASF5P	processed_pseudogene
6	31287574	rs9265121	T	C	28628	0.93996	-0.0619178	0.00845756	-7.321	2.456e-13	0.4207	0.601	WASF5P	processed_pseudogene
6	31287580	rs9265122	C	T	28628	0.93996	-0.0619178	0.00845756	-7.321	2.456e-13	0.4207	0.601	WASF5P	processed_pseudogene
6	31287631	rs28367752	A	C	28628	1.06923	0.0669389	0.0119876	5.584	2.355e-08	0.1414	0.1508	WASF5P	processed_pseudogene
6	31287646	rs9265124	G	A	28628	0.938127	-0.0638699	0.00848094	-7.531	5.034e-14	0.4125	0.6044	WASF5P	processed_pseudogene
6	31287668	rs9265125	T	C	28628	0.93931	-0.0626094	0.00847791	-7.385	1.522e-13	0.4136	0.5468	WASF5P	processed_pseudogene
6	31287669	rs9265126	G	A	28628	0.93931	-0.0626094	0.00847791	-7.385	1.522e-13	0.4136	0.5468	WASF5P	processed_pseudogene
6	31287735	rs9265127	A	G	28628	0.942407	-0.0593178	0.00847277	-7.001	2.538e-12	0.4156	0.6989	WASF5P	processed_pseudogene
6	31287755	rs9265129	C	T	28628	0.9422	-0.0595377	0.00847271	-7.027	2.105e-12	0.4156	0.7017	WASF5P	processed_pseudogene
6	31287756	rs9265130	A	G	28628	0.932373	-0.0700228	0.0111024	-6.307	2.838e-10	0.1706	0.6763	WASF5P	processed_pseudogene
6	31287802	rs9265136	T	C	28628	0.939945	-0.0619342	0.00848298	-7.301	2.858e-13	0.412	0.9553	WASF5P	processed_pseudogene
6	31287879	rs9265140	G	A	28628	0.939174	-0.0627542	0.00850905	-7.375	1.637e-13	0.4039	0.7582	WASF5P	processed_pseudogene
6	31288018	rs28367757	A	G	28628	1.0691	0.0668187	0.0117888	5.668	1.445e-08	0.1472	0.07452	WASF5P	processed_pseudogene
6	31288136	rs28367760	C	G	28628	1.10762	0.102217	0.0117965	8.665	4.535e-18	0.1467	0.06279	WASF5P	processed_pseudogene
6	31288607	rs73731021	G	C	28628	1.15812	0.146799	0.0161548	9.087	1.02e-19	0.0719	0.02333	WASF5P	processed_pseudogene
6	31288701	rs28752774	T	A	28628	1.06642	0.0643113	0.0117399	5.478	4.293e-08	0.1487	0.06949	WASF5P	processed_pseudogene
6	31288781	rs28752779	G	T	28628	0.860865	-0.149818	0.0196277	-7.633	2.293e-14	0.0475	0.03216	WASF5P	processed_pseudogene
6	31288799	rs28752780	C	T	28628	0.859707	-0.151164	0.019647	-7.694	1.421e-14	0.0474	0.03669	WASF5P	processed_pseudogene
6	31288918	rs9265155	G	A	41206	0.89416	-0.11187	0.00726762	-15.393	1.834e-53	0.3531	0.003302	WASF5P	processed_pseudogene
6	31288943	rs9265156	T	G	41206	0.896953	-0.108751	0.00725348	-14.993	8.098e-51	0.3564	0.005403	WASF5P	processed_pseudogene
6	31289068	rs9265160	A	C	41206	0.902023	-0.103115	0.00720029	-14.321	1.625e-46	0.3692	0.002032	WASF5P	processed_pseudogene
6	31289072	rs9265161	T	C	41206	0.896936	-0.108771	0.00723641	-15.031	4.587e-51	0.3602	0.004779	WASF5P	processed_pseudogene
6	31289078	rs9265162	T	C	41206	0.900768	-0.104507	0.00726653	-14.382	6.707e-47	0.3539	0.02288	WASF5P	processed_pseudogene
6	31289146	rs9265163	A	G	41206	0.897032	-0.108664	0.00722597	-15.038	4.157e-51	0.3626	0.007478	WASF5P	processed_pseudogene
6	31289180	rs9265164	C	G	41206	0.8681	-0.141448	0.00726269	-19.476	1.759e-84	0.3515	0.1687	WASF5P	processed_pseudogene
6	31289216	rs3998364	T	C	41206	0.901636	-0.103544	0.0109362	-9.468	2.849e-21	0.1143	0.2218	WASF5P	processed_pseudogene
6	31289255	rs9265167	A	G	41206	0.894038	-0.112007	0.00724638	-15.457	6.807e-54	0.3577	0.004703	WASF5P	processed_pseudogene
6	31289449	rs9265178	C	T	41206	0.893555	-0.112548	0.00724572	-15.533	2.059e-54	0.3578	0.00614	WASF5P	processed_pseudogene
6	31289565	rs9265187	T	A	41206	0.893671	-0.112417	0.00724758	-15.511	2.921e-54	0.3574	0.00537	WASF5P	processed_pseudogene
6	31289640	rs9265190	T	C	41206	0.901088	-0.104152	0.0104844	-9.934	2.97e-23	0.126	0.09387	WASF5P	processed_pseudogene
6	31289681	rs9265196	C	G	41206	0.893268	-0.112869	0.00713503	-15.819	2.285e-56	0.3856	0.009002	WASF5P	processed_pseudogene
6	31289714	rs28894993	T	G	41206	1.47303	0.387319	0.0118588	32.661	5.55e-234	0.0927	0.001533	WASF5P	processed_pseudogene
6	31289758	rs9265200	T	C	41206	0.870595	-0.138578	0.00723117	-19.164	7.352e-82	0.3586	0.03208	WASF5P	processed_pseudogene
6	31289818	rs9265202	A	G	41206	0.89405	-0.111994	0.00726523	-15.415	1.298e-53	0.3536	0.003746	WASF5P	processed_pseudogene
6	31290077	rs9265212	C	T	41206	0.893886	-0.112177	0.00725176	-15.469	5.626e-54	0.3565	0.004855	WASF5P	processed_pseudogene
6	31290212	rs9265223	G	T	28628	0.889017	-0.117638	0.0114814	-10.246	1.236e-24	0.1565	0.07753	WASF5P	processed_pseudogene
6	31290235	rs9378235	G	A	41206	0.930744	-0.0717708	0.0129317	-5.55	2.859e-08	0.0787	0.6842	WASF5P	processed_pseudogene
6	31290322	rs9265225	A	G	41206	0.897681	-0.10794	0.00725014	-14.888	3.937e-50	0.3572	0.006321	WASF5P	processed_pseudogene
6	31290432	rs9265226	C	T	41206	0.872932	-0.135897	0.00732877	-18.543	9.33e-77	0.3389	0.06511	WASF5P	processed_pseudogene
6	31290894	rs72859870	G	A	41206	0.925894	-0.0769953	0.0129687	-5.937	2.904e-09	0.0782	0.6993	WASF5P	processed_pseudogene
6	31290971	rs9265246	T	G	41206	0.879482	-0.128422	0.00953679	-13.466	2.487e-41	0.1577	0.04637	WASF5P	processed_pseudogene
6	31291028	rs9265247	T	C	41206	0.897613	-0.108016	0.0072465	-14.906	2.999e-50	0.358	0.006666	WASF5P	processed_pseudogene
6	31291047	rs9265248	C	A	41206	0.897509	-0.108132	0.007246	-14.923	2.331e-50	0.3581	0.006926	WASF5P	processed_pseudogene
6	31291051	rs9265249	T	C	41206	0.897509	-0.108133	0.00724555	-14.924	2.29e-50	0.3582	0.006943	WASF5P	processed_pseudogene
6	31291073	rs9265251	G	A	41206	0.897495	-0.108148	0.0072451	-14.927	2.188e-50	0.3583	0.006966	WASF5P	processed_pseudogene
6	31291074	rs9265252	T	C	41206	0.897495	-0.108148	0.0072451	-14.927	2.215e-50	0.3583	0.006947	WASF5P	processed_pseudogene
6	31291171	rs9265255	T	G	28628	0.872575	-0.136307	0.00861123	-15.829	1.965e-56	0.3715	0.008073	WASF5P	processed_pseudogene
6	31291191	rs9265256	G	A	41206	0.897971	-0.107618	0.00724844	-14.847	7.3e-50	0.3576	0.006251	WASF5P	processed_pseudogene
6	31291237	rs9265257	C	A	41206	0.901515	-0.103679	0.010932	-9.484	2.44e-21	0.1144	0.232	WASF5P	processed_pseudogene
6	31291285	rs9265259	T	C	41206	0.903615	-0.101352	0.0101029	-10.032	1.101e-23	0.1375	0.01364	WASF5P	processed_pseudogene
6	31291347	rs9265261	G	A	41206	0.897695	-0.107925	0.0072506	-14.885	4.105e-50	0.3571	0.006388	WASF5P	processed_pseudogene
6	31291381	rs74869148	C	T	41206	0.9259	-0.0769886	0.0129763	-5.933	2.98e-09	0.0781	0.6998	WASF5P	processed_pseudogene
6	31291390	rs9265262	C	T	41206	0.894127	-0.111908	0.00725967	-15.415	1.306e-53	0.3548	0.003826	WASF5P	processed_pseudogene
6	31291410	rs9265263	A	G	41206	0.894141	-0.111892	0.00726574	-15.4	1.637e-53	0.3535	0.003602	WASF5P	processed_pseudogene
6	31291440	rs9265264	G	C	41206	0.897675	-0.107948	0.00724968	-14.89	3.833e-50	0.3573	0.005791	LINC02571	lncRNA
6	31291489	rs9265265	C	T	41206	0.897231	-0.108442	0.00725268	-14.952	1.501e-50	0.3566	0.005376	LINC02571	lncRNA
6	31291490	rs9265266	A	G	41206	0.897829	-0.107775	0.00724929	-14.867	5.376e-50	0.3574	0.006541	LINC02571	lncRNA
6	31291505	rs9265267	C	T	41206	0.897758	-0.107855	0.00724926	-14.878	4.591e-50	0.3574	0.006264	LINC02571	lncRNA
6	31291506	rs9265268	A	G	41206	0.897758	-0.107855	0.00724926	-14.878	4.578e-50	0.3574	0.006263	LINC02571	lncRNA
6	31291655	rs9265270	G	A	41206	0.871718	-0.137289	0.00724632	-18.946	4.765e-80	0.3554	0.0327	LINC02571	lncRNA
6	31291688	rs9265271	T	C	41206	0.871731	-0.137274	0.00724633	-18.944	4.959e-80	0.3554	0.03196	LINC02571	lncRNA
6	31291746	rs9265272	A	T	41206	0.89688	-0.108833	0.00723816	-15.036	4.245e-51	0.3598	0.007659	LINC02571	lncRNA
6	31291762	rs9265273	C	T	41206	0.896577	-0.109171	0.00723275	-15.094	1.779e-51	0.361	0.009393	LINC02571	lncRNA
6	31291786	rs9265275	T	C	41206	0.896597	-0.109149	0.0072332	-15.09	1.881e-51	0.3609	0.009239	LINC02571	lncRNA
6	31291787	rs9265276	G	T	41206	0.896518	-0.109236	0.00723229	-15.104	1.533e-51	0.3611	0.009508	LINC02571	lncRNA
6	31291911	rs9265277	A	T	41206	0.897512	-0.108129	0.00724916	-14.916	2.585e-50	0.3574	0.005311	LINC02571	lncRNA
6	31292004	rs9265278	T	A	28628	0.910757	-0.0934786	0.00861475	-10.851	1.976e-27	0.375	0.09633	LINC02571	lncRNA
6	31292094	rs28752801	G	A	28628	0.911696	-0.0924482	0.00835954	-11.059	1.98e-28	0.4663	0.07916	LINC02571	lncRNA
6	31292141	rs28752804	A	G	28628	0.913197	-0.0908037	0.00834516	-10.881	1.422e-27	0.4844	0.1079	LINC02571	lncRNA
6	31292147	rs28752805	C	T	28628	0.912978	-0.0910437	0.00834344	-10.912	1.01e-27	0.4879	0.0727	LINC02571	lncRNA
6	31292160	rs28752806	T	C	28628	0.915938	-0.0878068	0.00837771	-10.481	1.061e-25	0.4541	0.09877	LINC02571	lncRNA
6	31292168	rs28752807	C	T	28628	0.917444	-0.086164	0.00837194	-10.292	7.694e-25	0.4584	0.1344	LINC02571	lncRNA
6	31292174	rs28752808	T	C	28628	0.913723	-0.0902274	0.00836213	-10.79	3.832e-27	0.4648	0.1112	LINC02571	lncRNA
6	31292184	rs28752809	G	A	28628	0.914787	-0.0890638	0.00837144	-10.639	1.964e-26	0.458	0.1427	LINC02571	lncRNA
6	31292195	rs28752810	T	C	28628	0.913791	-0.0901534	0.00835604	-10.789	3.871e-27	0.4704	0.1377	LINC02571	lncRNA
6	31292205	rs28752811	T	G	28628	0.914411	-0.0894751	0.00835825	-10.705	9.678e-27	0.4685	0.2636	LINC02571	lncRNA
6	31292209	rs28752812	T	C	28628	0.914396	-0.0894918	0.00835825	-10.707	9.388e-27	0.4685	0.2625	LINC02571	lncRNA
6	31292216	rs28752813	C	T	28628	0.913447	-0.0905305	0.00835692	-10.833	2.405e-27	0.4694	0.2167	LINC02571	lncRNA
6	31292218	rs28752814	T	C	28628	0.913416	-0.0905638	0.0083569	-10.837	2.311e-27	0.4694	0.2151	LINC02571	lncRNA
6	31292219	rs28752815	G	C	28628	0.913416	-0.0905638	0.0083569	-10.837	2.311e-27	0.4694	0.2151	LINC02571	lncRNA
6	31292220	rs28752816	T	C	28628	0.913416	-0.0905638	0.0083569	-10.837	2.311e-27	0.4694	0.2151	LINC02571	lncRNA
6	31292222	rs28752817	T	C	28628	0.913424	-0.0905554	0.00835691	-10.836	2.331e-27	0.4694	0.2158	LINC02571	lncRNA
6	31292231	rs28752818	C	T	28628	0.912778	-0.0912624	0.00835966	-10.917	9.547e-28	0.4666	0.2224	LINC02571	lncRNA
6	31292232	rs28752819	C	G	28628	0.912435	-0.0916382	0.00835963	-10.962	5.806e-28	0.4665	0.2033	LINC02571	lncRNA
6	31292235	rs28752820	T	C	28628	0.912653	-0.0913997	0.00836075	-10.932	8.078e-28	0.4656	0.2053	LINC02571	lncRNA
6	31292249	rs28752821	T	C	28628	0.911455	-0.0927129	0.00835477	-11.097	1.303e-28	0.4707	0.08432	LINC02571	lncRNA
6	31292255	rs28752822	A	G	28628	0.911094	-0.0931089	0.00835432	-11.145	7.614e-29	0.471	0.07771	LINC02571	lncRNA
6	31292258	rs28752823	G	A	28628	0.910494	-0.0937679	0.008352	-11.227	2.992e-29	0.4732	0.07439	LINC02571	lncRNA
6	31292264	rs28752824	A	G	28628	0.911002	-0.0932102	0.00835142	-11.161	6.333e-29	0.4741	0.07341	LINC02571	lncRNA
6	31292274	rs28752826	C	A	28628	1.09581	0.0914932	0.00834335	10.966	5.587e-28	0.5123	0.04473	LINC02571	lncRNA
6	31292275	rs28752827	C	T	28628	1.09579	0.091474	0.00834312	10.964	5.674e-28	0.5117	0.04643	LINC02571	lncRNA
6	31292279	rs28752828	A	G	28628	1.09582	0.0914993	0.00834315	10.967	5.524e-28	0.5118	0.04589	LINC02571	lncRNA
6	31292281	rs28752829	C	T	28628	1.09573	0.0914162	0.00834318	10.957	6.134e-28	0.5118	0.04709	LINC02571	lncRNA
6	31292286	rs28752830	A	C	28628	1.09574	0.0914337	0.00834326	10.959	6.024e-28	0.512	0.03436	LINC02571	lncRNA
6	31292293	rs28752831	C	T	28628	1.09625	0.0918985	0.00834227	11.016	3.209e-28	0.5098	0.04206	LINC02571	lncRNA
6	31292294	rs28752832	C	G	28628	1.09625	0.0918985	0.00834227	11.016	3.209e-28	0.5098	0.04206	LINC02571	lncRNA
6	31292296	rs28752833	T	A	28628	1.09625	0.0918985	0.00834227	11.016	3.209e-28	0.5098	0.04206	LINC02571	lncRNA
6	31292349	rs28367769	C	T	28628	1.09107	0.0871589	0.00838792	10.391	2.732e-25	0.4481	0.1623	LINC02571	lncRNA
6	31292574	rs9405063	G	A	28628	0.947228	-0.0542159	0.00951991	-5.695	1.237e-08	0.2602	0.9387	LINC02571	lncRNA
6	31293827	rs3130708	G	A	28628	0.944973	-0.0565985	0.00882284	-6.415	1.405e-10	0.3389	0.001692	LINC02571	lncRNA
6	31293879	rs9265301	T	C	28628	1.08473	0.0813333	0.0084135	9.667	4.144e-22	0.4362	0.04563	LINC02571	lncRNA
6	31293885	rs9265302	C	G	28628	1.08552	0.082063	0.0084081	9.76	1.675e-22	0.4386	0.04048	LINC02571	lncRNA
6	31293889	rs9265303	C	T	28628	1.08434	0.0809706	0.00841428	9.623	6.406e-22	0.4359	0.0479	LINC02571	lncRNA
6	31293896	rs9265304	C	T	28628	1.08376	0.0804362	0.00841735	9.556	1.229e-21	0.4346	0.06205	LINC02571	lncRNA
6	31293897	rs9265305	A	G	28628	1.08376	0.0804362	0.00841735	9.556	1.229e-21	0.4346	0.06205	LINC02571	lncRNA
6	31293907	rs9265308	G	C	28628	1.08229	0.0790796	0.00840826	9.405	5.218e-21	0.439	0.06991	LINC02571	lncRNA
6	31293916	rs9265309	A	G	28628	1.08189	0.0787109	0.00840031	9.37	7.272e-21	0.443	0.1109	LINC02571	lncRNA
6	31293929	rs9265310	G	A	28628	1.08195	0.0787641	0.00839703	9.38	6.6e-21	0.4447	0.09972	LINC02571	lncRNA
6	31293944	rs9265311	T	C	28628	1.07877	0.0758229	0.00835975	9.07	1.186e-19	0.4717	0.3285	LINC02571	lncRNA
6	31293949	rs9265312	A	G	28628	1.07943	0.0764289	0.00835745	9.145	5.987e-20	0.474	0.2729	LINC02571	lncRNA
6	31293963	rs9265316	T	C	28628	1.08173	0.0785595	0.00835206	9.406	5.133e-21	0.4801	0.3893	LINC02571	lncRNA
6	31293964	rs9265317	G	C	28628	1.08173	0.0785595	0.00835206	9.406	5.14e-21	0.4801	0.3894	LINC02571	lncRNA
6	31293965	rs9265318	G	A	28628	1.08173	0.0785595	0.00835206	9.406	5.149e-21	0.4801	0.3895	LINC02571	lncRNA
6	31293989	rs9265320	G	A	28628	0.92456	-0.0784377	0.00836223	-9.38	6.589e-21	0.4684	0.1881	LINC02571	lncRNA
6	31293993	rs9265321	C	T	28628	0.924449	-0.0785578	0.00836166	-9.395	5.696e-21	0.4689	0.1871	LINC02571	lncRNA
6	31293994	rs9265322	A	G	28628	0.924449	-0.0785578	0.00836166	-9.395	5.696e-21	0.4689	0.1871	LINC02571	lncRNA
6	31294003	rs9265323	T	C	28628	0.923582	-0.0794962	0.00836714	-9.501	2.087e-21	0.4638	0.1324	LINC02571	lncRNA
6	31294006	rs9265324	T	C	28628	0.923288	-0.0798139	0.00836536	-9.541	1.419e-21	0.4652	0.1522	LINC02571	lncRNA
6	31294025	rs9265325	G	C	28628	0.92211	-0.0810908	0.00837542	-9.682	3.597e-22	0.4572	0.1293	LINC02571	lncRNA
6	31294039	rs9265326	G	A	28628	0.921773	-0.0814561	0.00837164	-9.73	2.249e-22	0.4598	0.1366	LINC02571	lncRNA
6	31294055	rs9265329	G	A	28628	0.920867	-0.08244	0.00836615	-9.854	6.59e-23	0.4638	0.07558	LINC02571	lncRNA
6	31294067	rs9265330	C	T	28628	0.921042	-0.0822496	0.00837402	-9.822	9.094e-23	0.4579	0.06839	LINC02571	lncRNA
6	31294082	rs9265331	T	C	28628	0.920912	-0.082391	0.00838073	-9.831	8.294e-23	0.4534	0.06282	LINC02571	lncRNA
6	31294094	rs9265332	T	C	28628	0.950482	-0.0507865	0.00835855	-6.076	1.228e-09	0.4817	0.001711	LINC02571	lncRNA
6	31294098	rs530420573	T	C	28628	0.868828	-0.14061	0.0207236	-6.785	1.158e-11	0.0424	0.1983	LINC02571	lncRNA
6	31294157	rs9265333	A	G	28628	0.912266	-0.0918232	0.00859285	-10.686	1.183e-26	0.38	0.05313	LINC02571	lncRNA
6	31294159	rs9265334	G	A	28628	0.912256	-0.0918343	0.00859549	-10.684	1.21e-26	0.3794	0.05304	LINC02571	lncRNA
6	31294217	rs9265335	T	C	28628	0.914334	-0.089559	0.00860979	-10.402	2.421e-25	0.3764	0.07403	LINC02571	lncRNA
6	31294248	rs9265336	T	C	28628	1.1061	0.100843	0.00833754	12.095	1.117e-33	0.4946	0.3516	LINC02571	lncRNA
6	31294265	rs9265337	T	C	28628	0.915686	-0.0880819	0.00835692	-10.54	5.621e-26	0.5297	0.03066	LINC02571	lncRNA
6	31294266	rs9265338	G	A	28628	0.915686	-0.0880819	0.00835692	-10.54	5.621e-26	0.5297	0.03066	LINC02571	lncRNA
6	31294278	rs9265339	A	G	28628	0.914448	-0.0894342	0.00835209	-10.708	9.346e-27	0.525	0.03164	LINC02571	lncRNA
6	31294285	rs9265340	G	T	28628	0.915061	-0.088765	0.00834728	-10.634	2.067e-26	0.518	0.03893	LINC02571	lncRNA
6	31294290	rs142174523	A	G	28628	0.944314	-0.0572965	0.00955898	-5.994	2.046e-09	0.2569	0.0141	LINC02571	lncRNA
6	31294294	rs9265342	T	C	28628	0.91218	-0.0919184	0.00834484	-11.015	3.248e-28	0.5158	0.05092	LINC02571	lncRNA
6	31294295	rs9265343	C	T	28628	0.91234	-0.0917422	0.00834475	-10.994	4.088e-28	0.5155	0.05354	LINC02571	lncRNA
6	31294296	rs9265344	A	G	28628	0.913108	-0.0909006	0.0083441	-10.894	1.232e-27	0.5135	0.06619	LINC02571	lncRNA
6	31294312	rs9265345	C	T	28628	0.908069	-0.0964351	0.00839661	-11.485	1.566e-30	0.4416	0.09825	LINC02571	lncRNA
6	31294375	rs9265346	G	A	28628	0.921681	-0.0815565	0.00892694	-9.136	6.455e-20	0.3226	0.03754	LINC02571	lncRNA
6	31294387	rs9265347	C	T	28628	0.912196	-0.0919004	0.00858802	-10.701	1.01e-26	0.3811	0.06556	LINC02571	lncRNA
6	31294417	rs9265349	T	A	28628	0.90961	-0.094739	0.0086189	-10.992	4.164e-28	0.374	0.06133	LINC02571	lncRNA
6	31294418	rs9265350	A	G	28628	0.941177	-0.0606238	0.00869658	-6.971	3.144e-12	0.3605	0.001484	LINC02571	lncRNA
6	31294479	rs9265352	A	G	28628	0.911771	-0.0923666	0.00853114	-10.827	2.566e-27	0.3951	0.05889	LINC02571	lncRNA
6	31294505	rs9265353	T	C	28628	0.914427	-0.0894575	0.00851004	-10.512	7.642e-26	0.4012	0.02956	LINC02571	lncRNA
6	31294506	rs9265354	G	A	28628	0.914427	-0.0894575	0.00851004	-10.512	7.642e-26	0.4012	0.02956	LINC02571	lncRNA
6	31294507	rs9265355	A	T	28628	0.914427	-0.0894575	0.00851004	-10.512	7.642e-26	0.4012	0.02956	LINC02571	lncRNA
6	31294517	rs9265356	T	C	28628	0.913904	-0.0900297	0.00852716	-10.558	4.666e-26	0.3964	0.07281	LINC02571	lncRNA
6	31294524	rs9265357	C	T	28628	0.911926	-0.0921959	0.00852561	-10.814	2.941e-27	0.3966	0.08454	LINC02571	lncRNA
6	31294525	rs9265358	C	G	28628	0.911926	-0.0921959	0.00852561	-10.814	2.941e-27	0.3966	0.08454	LINC02571	lncRNA
6	31294568	rs9265359	A	G	28628	0.912435	-0.0916381	0.00854993	-10.718	8.345e-27	0.3903	0.09987	LINC02571	lncRNA
6	31294594	rs9265360	C	T	28628	0.913478	-0.0904959	0.00849726	-10.65	1.752e-26	0.4048	0.05513	LINC02571	lncRNA
6	31294606	rs9265361	G	C	28628	0.913533	-0.0904357	0.00849561	-10.645	1.833e-26	0.4053	0.05599	LINC02571	lncRNA
6	31294631	rs9265362	A	G	28628	0.912509	-0.0915574	0.00846421	-10.817	2.862e-27	0.4151	0.02924	LINC02571	lncRNA
6	31294641	rs28752835	T	C	28628	0.863172	-0.147141	0.0194348	-7.571	3.716e-14	0.0485	0.02619	LINC02571	lncRNA
6	31294662	rs9265363	T	A	28628	0.908197	-0.0962944	0.00847364	-11.364	6.31e-30	0.4114	0.008519	LINC02571	lncRNA
6	31294699	rs9265364	G	A	28628	0.909241	-0.095145	0.00857393	-11.097	1.297e-28	0.3841	0.0213	LINC02571	lncRNA
6	31294716	rs9265365	A	T	28628	0.909241	-0.095145	0.00857393	-11.097	1.304e-28	0.3841	0.02114	LINC02571	lncRNA
6	31294757	rs9265366	C	T	28628	0.910716	-0.0935238	0.00859752	-10.878	1.46e-27	0.3788	0.04896	LINC02571	lncRNA
6	31294758	rs9265367	T	G	28628	0.910716	-0.0935238	0.00859752	-10.878	1.46e-27	0.3788	0.04896	LINC02571	lncRNA
6	31294801	rs9265368	A	G	41206	0.89884	-0.10665	0.00723984	-14.731	4.062e-49	0.3596	0.00548	LINC02571	lncRNA
6	31294866	rs113771032	C	T	41206	0.898667	-0.106842	0.00720594	-14.827	9.83e-50	0.3675	0.00377	LINC02571	lncRNA
6	31294877	rs111306526	C	T	28628	0.911038	-0.0931707	0.0085462	-10.902	1.129e-27	0.3911	0.03496	LINC02571	lncRNA
6	31294903	rs112084602	C	T	28628	0.91086	-0.0933666	0.00854849	-10.922	9.009e-28	0.3905	0.04832	LINC02571	lncRNA
6	31294922	rs116747888	G	A	28628	0.911103	-0.0930993	0.00853731	-10.905	1.092e-27	0.3934	0.05051	LINC02571	lncRNA
6	31294923	rs114351577	A	C	28628	0.911103	-0.0930993	0.00853731	-10.905	1.092e-27	0.3934	0.05051	LINC02571	lncRNA
6	31294953	rs116074669	T	C	24841	0.819329	-0.19927	0.0282172	-7.062	1.641e-12	0.0259	0.01689	LINC02571	lncRNA
6	31294954	rs76239745	A	G	28628	0.904357	-0.100531	0.00852829	-11.788	4.521e-32	0.395	0.018	LINC02571	lncRNA
6	31294969	rs113074688	A	C	28628	0.904395	-0.100489	0.0085283	-11.783	4.749e-32	0.395	0.01779	LINC02571	lncRNA
6	31294988	rs111282843	G	A	28628	0.944261	-0.0573524	0.00877888	-6.533	6.465e-11	0.346	0.001559	LINC02571	lncRNA
6	31295010	rs371382386	G	A	28628	0.910239	-0.0940485	0.00853125	-11.024	2.919e-28	0.3949	0.03443	LINC02571	lncRNA
6	31295015	rs375274685	A	G	28628	0.910216	-0.0940737	0.00853199	-11.026	2.859e-28	0.3947	0.03585	LINC02571	lncRNA
6	31295021	rs202095293	C	T	28628	0.910526	-0.0937327	0.00853745	-10.979	4.824e-28	0.3933	0.03578	LINC02571	lncRNA
6	31295041	rs115999797	C	T	28628	0.904732	-0.100116	0.00855623	-11.701	1.266e-31	0.3879	0.01729	LINC02571	lncRNA
6	31295042	rs116354797	A	G	28628	0.904732	-0.100116	0.00855623	-11.701	1.266e-31	0.3879	0.01729	LINC02571	lncRNA
6	31295068	rs113777074	C	T	41206	0.896316	-0.109462	0.00724193	-15.115	1.298e-51	0.3589	0.005078	LINC02571	lncRNA
6	31295126	rs114581537	A	T	41206	0.897632	-0.107995	0.00724605	-14.904	3.123e-50	0.3581	0.006281	LINC02571	lncRNA
6	31295127	rs144363644	G	A	41206	0.897502	-0.10814	0.00725234	-14.911	2.782e-50	0.3567	0.005167	LINC02571	lncRNA
6	31295150	rs111792836	A	G	41206	0.897674	-0.107948	0.00724338	-14.903	3.14e-50	0.3587	0.00636	LINC02571	lncRNA
6	31295197	rs76519377	A	G	41206	0.898788	-0.106708	0.00723496	-14.749	3.145e-49	0.3607	0.003999	LINC02571	lncRNA
6	31295216	rs111895018	A	T	41206	0.899006	-0.106466	0.00723813	-14.709	5.673e-49	0.36	0.003445	LINC02571	lncRNA
6	31295255	rs76740594	A	G	41206	0.897976	-0.107612	0.00723639	-14.871	5.079e-50	0.3603	0.0037	LINC02571	lncRNA
6	31295321	rs113628190	C	T	41206	0.897058	-0.108635	0.0072409	-15.003	7e-51	0.3592	0.004799	LINC02571	lncRNA
6	31295325	rs112428013	G	C	41206	0.870414	-0.138786	0.00723107	-19.193	4.245e-82	0.3586	0.05448	LINC02571	lncRNA
6	31295333	rs9265394	G	A	41206	0.897051	-0.108642	0.00724089	-15.004	6.862e-51	0.3592	0.004793	LINC02571	lncRNA
6	31295380	rs9265395	C	T	41206	0.896643	-0.109097	0.00723984	-15.069	2.587e-51	0.3594	0.003811	LINC02571	lncRNA
6	31295394	rs9265396	C	G	41206	0.896637	-0.109104	0.00724028	-15.069	2.586e-51	0.3593	0.003837	LINC02571	lncRNA
6	31295407	rs9265397	A	C	41206	0.8978	-0.107808	0.00724567	-14.879	4.535e-50	0.3582	0.004537	LINC02571	lncRNA
6	31295427	rs9265398	C	T	41206	0.895801	-0.110037	0.00725028	-15.177	5.009e-52	0.357	0.003121	LINC02571	lncRNA
6	31295437	rs9265399	C	T	41206	0.92095	-0.0823494	0.00884526	-9.31	1.281e-20	0.1914	0.0589	LINC02571	lncRNA
6	31295441	rs9265400	A	G	41206	0.895807	-0.11003	0.00725028	-15.176	5.069e-52	0.357	0.003111	LINC02571	lncRNA
6	31295510	rs9265401	T	C	41206	0.89571	-0.110138	0.00725024	-15.191	4.036e-52	0.357	0.003658	LINC02571	lncRNA
6	31295513	rs9265402	T	C	41206	0.89571	-0.110138	0.00725024	-15.191	4.036e-52	0.357	0.003658	LINC02571	lncRNA
6	31295538	rs9265403	T	C	41206	0.89571	-0.110138	0.00725024	-15.191	4.047e-52	0.357	0.003656	LINC02571	lncRNA
6	31295561	rs9265404	T	C	41206	0.895704	-0.110146	0.00725024	-15.192	4.007e-52	0.357	0.003656	LINC02571	lncRNA
6	31295601	rs9265405	T	C	41206	0.895632	-0.110226	0.0072493	-15.205	3.292e-52	0.3572	0.00374	LINC02571	lncRNA
6	31295627	rs9265407	G	A	41206	0.895768	-0.110074	0.00725027	-15.182	4.676e-52	0.357	0.003446	LINC02571	lncRNA
6	31295771	rs9265410	A	G	41206	0.89588	-0.109948	0.00723203	-15.203	3.379e-52	0.3611	0.004722	LINC02571	lncRNA
6	31295787	rs9265411	A	G	41206	0.895771	-0.11007	0.00723242	-15.219	2.653e-52	0.361	0.005213	LINC02571	lncRNA
6	31295795	rs9265412	G	C	41206	0.895169	-0.110742	0.00723569	-15.305	7.066e-53	0.3602	0.004011	LINC02571	lncRNA
6	31295799	rs9265413	C	T	41206	0.89517	-0.110742	0.00723613	-15.304	7.186e-53	0.3601	0.004031	LINC02571	lncRNA
6	31295805	rs9265414	C	A	41206	0.895862	-0.109969	0.00723289	-15.204	3.303e-52	0.3609	0.005248	LINC02571	lncRNA
6	31295839	rs28367771	T	G	41206	0.855128	-0.156504	0.0191512	-8.172	3.034e-16	0.0342	0.03016	LINC02571	lncRNA
6	31295848	rs9265415	A	T	41206	0.869526	-0.139807	0.00724654	-19.293	6.183e-83	0.3551	0.1305	LINC02571	lncRNA
6	31295868	rs9265416	C	T	41206	0.901471	-0.103727	0.0109278	-9.492	2.259e-21	0.1145	0.2463	LINC02571	lncRNA
6	31295891	rs115301069	T	C	41206	1.24596	0.219908	0.0157674	13.947	3.263e-44	0.0512	0.01148	LINC02571	lncRNA
6	31295960	rs9265418	G	A	41206	0.869329	-0.140034	0.00724137	-19.338	2.552e-83	0.3562	0.1176	LINC02571	lncRNA
6	31295977	rs9265419	C	A	41206	0.895451	-0.110428	0.00724877	-15.234	2.098e-52	0.3573	0.003547	LINC02571	lncRNA
6	31295987	rs9265420	A	G	41206	0.878563	-0.129467	0.00917882	-14.105	3.562e-45	0.1734	0.02337	LINC02571	lncRNA
6	31296076	rs9265424	G	A	41206	0.865351	-0.14462	0.0071697	-20.171	1.77e-90	0.3725	0.03348	LINC02571	lncRNA
6	31296078	rs9265425	T	G	41206	0.893744	-0.112336	0.00714651	-15.719	1.122e-55	0.3824	0.009864	LINC02571	lncRNA
6	31296088	rs9265426	T	C	41206	0.895989	-0.109828	0.00719992	-15.254	1.556e-52	0.3687	0.005937	LINC02571	lncRNA
6	31296148	rs9265427	G	C	41206	0.897571	-0.108063	0.00713997	-15.135	9.519e-52	0.3847	0.00446	LINC02571	lncRNA
6	31296171	rs9265428	C	T	41206	0.887389	-0.119472	0.00700345	-17.059	2.972e-65	0.4341	0.414	LINC02571	lncRNA
6	31296172	rs9265429	A	G	41206	0.900674	-0.104612	0.00711308	-14.707	5.815e-49	0.3931	0.00187	LINC02571	lncRNA
6	31296183	rs9265430	T	C	41206	0.89989	-0.105483	0.00711664	-14.822	1.06e-49	0.3919	0.003198	LINC02571	lncRNA
6	31296241	rs9265432	T	A	28628	0.911211	-0.092981	0.00850384	-10.934	7.906e-28	0.4026	0.008096	LINC02571	lncRNA
6	31296247	rs9265433	C	T	28628	1.08398	0.0806405	0.00835307	9.654	4.718e-22	0.4777	0.04448	LINC02571	lncRNA
6	31296254	rs3130702	G	A	28628	0.9238	-0.0792599	0.00947971	-8.361	6.194e-17	0.2631	0.1324	LINC02571	lncRNA
6	31296264	rs9265435	C	T	28628	0.910502	-0.0937588	0.00851733	-11.008	3.51e-28	0.3987	0.008341	LINC02571	lncRNA
6	31296267	rs9265436	A	G	28628	0.909151	-0.0952437	0.0086248	-11.043	2.368e-28	0.3727	0.02962	LINC02571	lncRNA
6	31296298	rs9265437	G	A	28628	0.907703	-0.0968385	0.00857965	-11.287	1.519e-29	0.3826	0.0251	LINC02571	lncRNA
6	31296311	rs9265438	T	C	28628	0.909238	-0.0951484	0.00856807	-11.105	1.182e-28	0.3855	0.01838	LINC02571	lncRNA
6	31296312	rs9265439	G	A	28628	0.909099	-0.0953009	0.00857177	-11.118	1.022e-28	0.3846	0.02004	LINC02571	lncRNA
6	31296343	rs9265440	T	C	28628	0.912238	-0.0918538	0.00857646	-10.71	9.155e-27	0.3838	0.04353	LINC02571	lncRNA
6	31296409	rs3094685	T	G	28628	0.933545	-0.0687657	0.0105858	-6.496	8.245e-11	0.1928	0.1356	LINC02571	lncRNA
6	31296418	rs9265444	G	C	28628	0.910407	-0.0938639	0.00842887	-11.136	8.41e-29	0.4277	0.04314	LINC02571	lncRNA
6	31296437	rs9265445	T	C	28628	0.912437	-0.0916359	0.00839849	-10.911	1.021e-27	0.4416	0.0431	LINC02571	lncRNA
6	31296440	rs9265446	G	A	28628	0.912886	-0.0911443	0.00839808	-10.853	1.925e-27	0.4419	0.05145	LINC02571	lncRNA
6	31296463	rs9265447	A	G	28628	0.913132	-0.0908747	0.00839257	-10.828	2.544e-27	0.4448	0.06574	LINC02571	lncRNA
6	31296487	rs9265448	A	T	28628	0.917362	-0.0862533	0.00836517	-10.311	6.311e-25	0.4635	0.03551	LINC02571	lncRNA
6	31296506	rs9265450	A	G	28628	0.922077	-0.0811269	0.00835068	-9.715	2.604e-22	0.4809	0.08148	LINC02571	lncRNA
6	31296529	rs9265451	A	G	28628	1.05962	0.0579072	0.00838142	6.909	4.866e-12	0.4577	0.9634	LINC02571	lncRNA
6	31296556	rs9265453	G	T	28628	1.05471	0.0532647	0.00841598	6.329	2.473e-10	0.4387	0.132	LINC02571	lncRNA
6	31296562	rs9265454	T	C	28628	0.919127	-0.084331	0.00834713	-10.103	5.343e-24	0.4852	0.007584	LINC02571	lncRNA
6	31296571	rs9265455	C	A	28628	1.05945	0.0577515	0.008371	6.899	5.221e-12	0.4658	0.7408	LINC02571	lncRNA
6	31296575	rs9265456	G	A	28628	0.93172	-0.0707228	0.00864159	-8.184	2.74e-16	0.3709	0.01556	LINC02571	lncRNA
6	31296585	rs115424900	A	G	28628	1.22452	0.202545	0.0231613	8.745	2.233e-18	0.0336	0.005772	LINC02571	lncRNA
6	31296601	rs9265457	T	C	28628	0.880685	-0.127055	0.00851516	-14.921	2.403e-50	0.3952	0.1672	LINC02571	lncRNA
6	31296633	rs9265458	C	G	28628	0.910035	-0.0942723	0.00858974	-10.975	5.059e-28	0.3805	0.02226	LINC02571	lncRNA
6	31296680	rs9265459	A	C	41206	0.871621	-0.1374	0.00775091	-17.727	2.588e-70	0.2774	0.06624	LINC02571	lncRNA
6	31296711	rs3094683	G	A	41206	0.899457	-0.105964	0.0108983	-9.723	2.397e-22	0.1152	0.315	LINC02571	lncRNA
6	31296719	rs9265461	A	G	28628	0.92568	-0.0772262	0.00873798	-8.838	9.766e-19	0.3521	0.04397	LINC02571	lncRNA
6	31296757	rs9265462	G	A	28628	0.910888	-0.0933358	0.00860476	-10.847	2.067e-27	0.3772	0.01266	LINC02571	lncRNA
6	31296838	rs9265466	A	T	28628	0.916369	-0.0873358	0.00853639	-10.231	1.438e-24	0.3942	0.0323	LINC02571	lncRNA
6	31296856	rs9265467	C	T	28628	0.916369	-0.0873358	0.00853639	-10.231	1.44e-24	0.3942	0.03235	LINC02571	lncRNA
6	31296868	rs116264618	A	G	28628	1.43138	0.358637	0.0127797	28.063	2.79e-173	0.118	0.7015	LINC02571	lncRNA
6	31296910	rs9265468	T	G	28628	0.91062	-0.0936298	0.00856083	-10.937	7.644e-28	0.3874	0.01117	LINC02571	lncRNA
6	31296912	rs9265469	G	T	28628	0.90741	-0.0971612	0.00854465	-11.371	5.829e-30	0.3911	0.03078	LINC02571	lncRNA
6	31296919	rs9265470	A	G	28628	0.907483	-0.0970807	0.00855261	-11.351	7.358e-30	0.3891	0.02799	LINC02571	lncRNA
6	31296940	rs9265471	G	A	28628	0.906812	-0.0978206	0.00854478	-11.448	2.418e-30	0.391	0.01891	LINC02571	lncRNA
6	31296942	rs9265472	G	A	28628	0.883294	-0.124097	0.00832754	-14.902	3.215e-50	0.4907	0.5205	LINC02571	lncRNA
6	31296953	rs9265473	C	T	41206	0.895915	-0.10991	0.00720152	-15.262	1.379e-52	0.3683	0.003687	LINC02571	lncRNA
6	31297000	rs3130704	A	T	41206	0.930554	-0.0719748	0.0109801	-6.555	5.562e-11	0.1134	0.07352	LINC02571	lncRNA
6	31297032	rs9265476	G	A	41206	0.870323	-0.138891	0.00721774	-19.243	1.613e-82	0.3616	0.197	LINC02571	lncRNA
6	31297092	rs9265477	C	T	41206	0.871142	-0.13795	0.00720782	-19.139	1.187e-81	0.364	0.187	LINC02571	lncRNA
6	31297118	rs9265478	C	G	41206	0.870559	-0.13862	0.00721266	-19.219	2.572e-82	0.3628	0.1673	LINC02571	lncRNA
6	31297187	rs9265479	A	G	41206	0.878998	-0.128973	0.00707012	-18.242	2.389e-74	0.4041	0.1767	LINC02571	lncRNA
6	31297205	rs9265480	C	A	41206	0.902401	-0.102697	0.00714611	-14.371	7.907e-47	0.3835	0.003637	LINC02571	lncRNA
6	31297214	rs9265482	G	A	41206	0.903301	-0.1017	0.00715542	-14.213	7.657e-46	0.381	0.002758	LINC02571	lncRNA
6	31297224	rs9265483	A	G	41206	0.902675	-0.102393	0.00716735	-14.286	2.693e-46	0.3777	0.003405	LINC02571	lncRNA
6	31297244	rs9265485	G	A	41206	0.896767	-0.10896	0.00722543	-15.08	2.206e-51	0.3627	0.002264	LINC02571	lncRNA
6	31297286	rs9265486	C	T	28628	0.868074	-0.141478	0.00843839	-16.766	4.354e-63	0.4157	0.02219	LINC02571	lncRNA
6	31297303	rs3130705	C	T	28628	0.935042	-0.0671633	0.0121739	-5.517	3.449e-08	0.1363	0.02014	LINC02571	lncRNA
6	31297319	rs9265488	A	G	28628	0.86911	-0.140286	0.00855608	-16.396	2.051e-60	0.3832	0.04716	LINC02571	lncRNA
6	31297342	rs9265489	T	A	28628	0.907194	-0.0973985	0.00859424	-11.333	8.998e-30	0.3792	0.01222	LINC02571	lncRNA
6	31297402	rs9265491	T	C	28628	0.915977	-0.0877636	0.00843394	-10.406	2.334e-25	0.4266	0.005272	LINC02571	lncRNA
6	31297430	rs9265492	T	C	28628	0.916664	-0.0870144	0.00844226	-10.307	6.527e-25	0.4235	0.006638	LINC02571	lncRNA
6	31297435	rs9265493	T	C	28628	0.916798	-0.0868684	0.00844285	-10.289	7.87e-25	0.4233	0.007076	LINC02571	lncRNA
6	31297473	rs9265495	A	G	28628	0.936481	-0.065626	0.0105678	-6.21	5.312e-10	0.1937	0.5779	LINC02571	lncRNA
6	31297496	rs9265496	C	T	28628	0.917667	-0.0859205	0.00837432	-10.26	1.071e-24	0.4568	0.01594	LINC02571	lncRNA
6	31297521	rs9265498	C	A	28628	0.917901	-0.0856655	0.00835272	-10.256	1.108e-24	0.4759	0.013	LINC02571	lncRNA
6	31297532	rs9265499	C	G	28628	0.91793	-0.0856339	0.0083529	-10.252	1.162e-24	0.4757	0.01415	LINC02571	lncRNA
6	31297564	rs9265500	G	T	28628	1.10514	0.0999696	0.00842843	11.861	1.897e-32	0.4269	0.1608	LINC02571	lncRNA
6	31297578	rs9265502	A	G	28628	1.08324	0.0799586	0.00834641	9.58	9.677e-22	0.4907	0.001392	LINC02571	lncRNA
6	31297580	rs9265503	T	C	28628	0.944362	-0.0572454	0.00930668	-6.151	7.677e-10	0.2795	0.02833	LINC02571	lncRNA
6	31297582	rs9265504	G	A	28628	0.939245	-0.0626793	0.00878846	-7.132	9.876e-13	0.3442	0.01455	LINC02571	lncRNA
6	31297602	rs4959015	T	G	28628	0.925137	-0.0778132	0.0110877	-7.018	2.254e-12	0.1711	0.2453	LINC02571	lncRNA
6	31297607	rs9265506	A	G	28628	0.94639	-0.0551009	0.00918655	-5.998	1.998e-09	0.2919	0.01357	LINC02571	lncRNA
6	31297609	rs9265507	C	A	28628	1.10597	0.100723	0.00834768	12.066	1.601e-33	0.4749	0.3239	LINC02571	lncRNA
6	31297661	rs9265508	C	T	28628	0.91191	-0.092214	0.00834591	-11.049	2.215e-28	0.4821	0.004303	LINC02571	lncRNA
6	31297662	rs9265509	A	G	28628	0.91191	-0.092214	0.00834591	-11.049	2.215e-28	0.4821	0.004303	LINC02571	lncRNA
6	31297688	rs9265510	G	C	28628	0.909281	-0.0951006	0.00835535	-11.382	5.138e-30	0.4692	0.001786	LINC02571	lncRNA
6	31297711	rs9265511	A	G	28628	0.90743	-0.0971393	0.0083683	-11.608	3.766e-31	0.458	0.003799	LINC02571	lncRNA
6	31297713	rs9265512	A	C	28628	0.90743	-0.0971393	0.0083683	-11.608	3.766e-31	0.458	0.003799	LINC02571	lncRNA
6	31297724	rs9265513	G	A	28628	0.909472	-0.0948915	0.00848306	-11.186	4.765e-29	0.4086	0.00859	LINC02571	lncRNA
6	31297729	rs9265514	C	T	28628	0.909507	-0.0948529	0.0084834	-11.181	5.041e-29	0.4085	0.008692	LINC02571	lncRNA
6	31297744	rs9265515	C	T	41206	0.931207	-0.0712733	0.010955	-6.506	7.72e-11	0.114	0.06164	LINC02571	lncRNA
6	31297770	rs9265516	T	C	12578	0.873979	-0.134699	0.0126181	-10.675	1.326e-26	0.4493	1	LINC02571	lncRNA
6	31297772	rs9265517	C	T	41206	0.909357	-0.0950171	0.00809138	-11.743	7.638e-32	0.2445	0.01109	LINC02571	lncRNA
6	31297853	rs9265519	A	G	41206	0.870699	-0.138459	0.00709426	-19.517	7.796e-85	0.3946	0.04233	LINC02571	lncRNA
6	31297859	rs9265520	C	G	41206	0.899598	-0.105807	0.0071953	-14.705	6.005e-49	0.3702	0.003416	LINC02571	lncRNA
6	31297879	rs9265521	G	A	41206	0.899012	-0.106459	0.00713535	-14.92	2.44e-50	0.3862	0.001832	LINC02571	lncRNA
6	31297908	rs9265525	T	C	12578	0.874121	-0.134536	0.0126183	-10.662	1.528e-26	0.4493	1	LINC02571	lncRNA
6	31297990	rs9265530	G	A	41206	0.925626	-0.0772855	0.0122152	-6.327	2.507e-10	0.0892	0.1213	LINC02571	lncRNA
6	31298074	rs9265536	C	T	28628	0.909812	-0.0945168	0.00846849	-11.161	6.339e-29	0.4133	0.01086	LINC02571	lncRNA
6	31298077	rs9265538	G	C	28628	0.910227	-0.0940618	0.00846564	-11.111	1.113e-28	0.4143	0.01052	LINC02571	lncRNA
6	31298122	rs28752848	A	C	41206	0.855584	-0.155971	0.0190441	-8.19	2.611e-16	0.0346	0.03282	LINC02571	lncRNA
6	31298174	rs554528948	T	C	28628	0.94338	-0.0582857	0.00890401	-6.546	5.899e-11	0.3267	0.001147	LINC02571	lncRNA
6	31298176	rs9265541	T	C	28628	0.922867	-0.08027	0.00859514	-9.339	9.756e-21	0.6196	0.07463	LINC02571	lncRNA
6	31298261	rs28837374	G	A	41206	0.925606	-0.0773063	0.0126276	-6.122	9.252e-10	0.0829	0.6504	LINC02571	lncRNA
6	31298265	rs9265550	G	A	41206	0.892189	-0.114078	0.00717875	-15.891	7.357e-57	0.3736	0.002282	LINC02571	lncRNA
6	31298270	rs9265551	G	A	41206	0.892759	-0.113439	0.00717511	-15.81	2.666e-56	0.3746	0.002626	LINC02571	lncRNA
6	31298310	rs9265553	T	C	41206	0.894864	-0.111084	0.00712716	-15.586	9.116e-55	0.3881	0.006671	LINC02571	lncRNA
6	31298325	rs9265555	A	G	28628	0.916783	-0.0868842	0.00842391	-10.314	6.099e-25	0.4308	0.1873	LINC02571	lncRNA
6	31298331	rs9265556	T	C	41206	0.902863	-0.102185	0.00710109	-14.39	5.993e-47	0.3972	0.003821	LINC02571	lncRNA
6	31298353	rs9265558	T	G	41206	0.895669	-0.110184	0.0071814	-15.343	3.96e-53	0.3733	0.004855	LINC02571	lncRNA
6	31298402	rs28752855	G	T	41206	1.32139	0.278686	0.00788161	35.359	7.39e-274	0.2542	0.002103	LINC02571	lncRNA
6	31298475	rs9265564	C	T	41206	0.894915	-0.111026	0.00721654	-15.385	2.077e-53	0.3646	0.001738	LINC02571	lncRNA
6	31298486	rs9265565	A	G	41206	0.895317	-0.110577	0.00721501	-15.326	5.16e-53	0.365	0.002195	LINC02571	lncRNA
6	31298520	rs9265566	T	A	28628	0.939786	-0.0621035	0.00876178	-7.088	1.358e-12	0.3487	0.001541	LINC02571	lncRNA
6	31298547	rs28895001	T	C	12263	1.27391	0.242089	0.0143469	16.874	7.023e-64	0.2625	1	LINC02571	lncRNA
6	31298567	rs9265568	T	C	28628	0.940158	-0.061707	0.00873047	-7.068	1.576e-12	0.3542	0.003942	LINC02571	lncRNA
6	31298627	rs9265570	A	G	41206	0.89633	-0.109447	0.00725004	-15.096	1.719e-51	0.3571	0.00183	LINC02571	lncRNA
6	31298640	rs9265571	T	C	41206	0.896967	-0.108736	0.00724713	-15.004	6.906e-51	0.3578	0.002352	LINC02571	lncRNA
6	31298750	rs9265573	G	A	41206	0.894611	-0.111366	0.00726173	-15.336	4.399e-53	0.3544	0.002974	LINC02571	lncRNA
6	31298777	rs9265574	T	G	41206	0.896196	-0.109596	0.00725272	-15.111	1.374e-51	0.3565	0.003952	LINC02571	lncRNA
6	31298820	rs6937871	C	A	28628	0.93212	-0.0702935	0.00878889	-7.998	1.263e-15	0.3438	0.06953	LINC02571	lncRNA
6	31298838	rs9265577	A	G	41206	0.898076	-0.107501	0.00717006	-14.993	8.183e-51	0.3765	0.004772	LINC02571	lncRNA
6	31298865	rs9265578	C	T	41206	0.89856	-0.106961	0.0071661	-14.926	2.238e-50	0.3776	0.005783	LINC02571	lncRNA
6	31298896	rs9265580	C	G	41206	0.895043	-0.110884	0.00712622	-15.56	1.364e-54	0.3884	0.003506	LINC02571	lncRNA
6	31298912	rs9265582	A	T	41206	0.895572	-0.110293	0.00713085	-15.467	5.816e-54	0.3871	0.001921	LINC02571	lncRNA
6	31298913	rs9265583	A	C	41206	0.88355	-0.123807	0.0069782	-17.742	1.995e-70	0.448	0.6842	LINC02571	lncRNA
6	31298956	rs9265584	C	T	41206	0.901749	-0.103419	0.0109196	-9.471	2.78e-21	0.1147	0.2602	LINC02571	lncRNA
6	31298964	rs9265585	C	G	41206	0.869777	-0.139519	0.00724621	-19.254	1.31e-82	0.3552	0.1355	LINC02571	lncRNA
6	31299112	rs9265587	C	T	41206	0.896352	-0.109422	0.00718838	-15.222	2.525e-52	0.3716	0.007506	LINC02571	lncRNA
6	31299125	rs9265588	C	T	41206	0.896954	-0.108751	0.00718586	-15.134	9.687e-52	0.3723	0.00676	LINC02571	lncRNA
6	31299126	rs9265589	A	G	41206	0.935503	-0.0666713	0.0107847	-6.182	6.329e-10	0.1182	0.06879	LINC02571	lncRNA
6	31299137	rs9265590	T	C	41206	0.896562	-0.109188	0.00715093	-15.269	1.221e-52	0.3815	0.003145	LINC02571	lncRNA
6	31299142	rs9265591	T	A	41206	0.895715	-0.110133	0.00715567	-15.391	1.876e-53	0.3801	0.00161	LINC02571	lncRNA
6	31299150	rs9265592	T	C	41206	0.896078	-0.109728	0.00716659	-15.311	6.437e-53	0.3772	0.001375	LINC02571	lncRNA
6	31299161	rs9265593	A	G	41206	0.89624	-0.109547	0.0071735	-15.271	1.186e-52	0.3754	0.001819	LINC02571	lncRNA
6	31299163	rs12208931	C	T	41206	1.45554	0.375374	0.0109964	34.136	2.14e-255	0.1096	0.9912	LINC02571	lncRNA
6	31299173	rs9265594	T	C	41206	0.895746	-0.110099	0.00720023	-15.291	8.781e-53	0.3686	0.002175	LINC02571	lncRNA
6	31299183	rs9265595	T	C	41206	0.895609	-0.110251	0.0071961	-15.321	5.522e-53	0.3696	0.002063	LINC02571	lncRNA
6	31299189	rs9265596	G	A	41206	0.869138	-0.140254	0.00721842	-19.43	4.264e-84	0.3613	0.1903	LINC02571	lncRNA
6	31299310	rs6939158	C	G	41206	0.837722	-0.177069	0.0217503	-8.141	3.911e-16	0.0263	0.03009	LINC02571	lncRNA
6	31299312	rs9265600	A	G	41206	0.892526	-0.1137	0.00718757	-15.819	2.294e-56	0.3714	0.001319	LINC02571	lncRNA
6	31299328	rs9265601	G	C	41206	0.894219	-0.111804	0.00719877	-15.531	2.143e-54	0.3688	0.002418	LINC02571	lncRNA
6	31299329	rs9265602	G	C	41206	0.894219	-0.111804	0.00719877	-15.531	2.143e-54	0.3688	0.002418	LINC02571	lncRNA
6	31299450	rs9265604	C	T	41206	0.868612	-0.140859	0.00725963	-19.403	7.342e-84	0.3522	0.2035	LINC02571	lncRNA
6	31299466	rs17192757	A	G	41206	1.41798	0.349232	0.00994282	35.124	2.87e-270	0.1383	0.3842	LINC02571	lncRNA
6	31299472	rs9265605	G	A	41206	0.895349	-0.110541	0.00722399	-15.302	7.377e-53	0.3629	0.003458	LINC02571	lncRNA
6	31299489	rs6939535	A	G	12263	1.26637	0.236158	0.0145364	16.246	2.388e-59	0.2528	1	LINC02571	lncRNA
6	31299542	rs9265609	C	G	41206	0.869597	-0.139726	0.00717166	-19.483	1.516e-84	0.3726	0.06662	LINC02571	lncRNA
6	31299544	rs9265610	A	G	41206	0.898171	-0.107395	0.00719999	-14.916	2.592e-50	0.3689	0.001742	LINC02571	lncRNA
6	31299554	rs9265611	G	A	41206	0.869471	-0.13987	0.00720906	-19.402	7.43e-84	0.3635	0.07351	LINC02571	lncRNA
6	31299622	rs9265615	A	G	41206	0.895843	-0.10999	0.00722765	-15.218	2.681e-52	0.3621	0.003003	LINC02571	lncRNA
6	31299651	rs9265616	T	C	41206	0.867616	-0.142006	0.00720292	-19.715	1.588e-86	0.3647	0.05788	LINC02571	lncRNA
6	31299668	rs9265617	G	T	41206	0.893437	-0.112679	0.00721933	-15.608	6.464e-55	0.3638	0.004888	LINC02571	lncRNA
6	31299682	rs9265619	G	A	41206	0.894412	-0.111589	0.00729866	-15.289	9.059e-53	0.3467	0.001587	LINC02571	lncRNA
6	31299694	rs9265621	A	G	41206	0.894028	-0.112018	0.00722	-15.515	2.74e-54	0.3637	0.00633	LINC02571	lncRNA
6	31299770	rs9265623	G	A	41206	0.898186	-0.107378	0.00723034	-14.851	6.825e-50	0.3617	0.001672	LINC02571	lncRNA
6	31299794	rs9265625	A	G	41206	0.896868	-0.108846	0.00723904	-15.036	4.274e-51	0.3596	0.002478	LINC02571	lncRNA
6	31299836	rs9265626	T	C	41206	0.89557	-0.110295	0.00724431	-15.225	2.427e-52	0.3583	0.003206	LINC02571	lncRNA
6	31299899	rs9265628	C	T	41206	0.945282	-0.0562721	0.00870412	-6.465	1.012e-10	0.2	0.001353	LINC02571	lncRNA
6	31299910	rs9265630	T	C	41206	0.895083	-0.110839	0.00719548	-15.404	1.547e-53	0.3697	0.002087	LINC02571	lncRNA
6	31299920	rs9265631	T	C	41206	0.895089	-0.110832	0.00719548	-15.403	1.561e-53	0.3697	0.002086	LINC02571	lncRNA
6	31299926	rs9265632	A	G	41206	0.895096	-0.110825	0.00719548	-15.402	1.578e-53	0.3697	0.002091	LINC02571	lncRNA
6	31299936	rs9265633	T	C	41206	0.895381	-0.110506	0.00719722	-15.354	3.32e-53	0.3693	0.001709	LINC02571	lncRNA
6	31299940	rs9265634	A	T	41206	0.921731	-0.0815017	0.00865566	-9.416	4.666e-21	0.2027	0.02079	LINC02571	lncRNA
6	31299941	rs9265635	T	G	41206	0.8731	-0.135706	0.00698613	-19.425	4.7e-84	0.4397	0.2626	LINC02571	lncRNA
6	31299975	rs9265637	C	T	41206	0.868327	-0.141187	0.00723626	-19.511	8.86e-85	0.3572	0.1462	LINC02571	lncRNA
6	31300012	rs9265638	T	C	41206	0.948302	-0.0530826	0.00696348	-7.623	2.472e-14	0.5106	0.03581	LINC02571	lncRNA
6	31300068	rs9265639	G	C	41206	0.895257	-0.110644	0.00724869	-15.264	1.321e-52	0.3573	0.003788	LINC02571	lncRNA
6	31300124	rs9265641	T	C	41206	0.895124	-0.110793	0.00725182	-15.278	1.069e-52	0.3566	0.003906	LINC02571	lncRNA
6	31300153	rs9265642	C	T	41206	0.89531	-0.110586	0.00724962	-15.254	1.541e-52	0.3571	0.004525	LINC02571	lncRNA
6	31300163	rs9265643	C	T	41206	0.895122	-0.110795	0.00724954	-15.283	9.951e-53	0.3571	0.004055	LINC02571	lncRNA
6	31300247	rs9468965	A	T	41206	0.935446	-0.0667315	0.0109937	-6.07	1.278e-09	0.1131	0.4883	LINC02571	lncRNA
6	31300249	rs9265646	A	G	41206	0.869421	-0.139927	0.00724787	-19.306	4.793e-83	0.3548	0.1524	LINC02571	lncRNA
6	31300302	rs9265648	G	A	41206	0.860322	-0.150448	0.00698688	-21.533	7.67e-103	0.4352	0.06136	LINC02571	lncRNA
6	31300326	rs9265650	G	A	41206	0.895123	-0.110794	0.00725136	-15.279	1.051e-52	0.3567	0.004689	LINC02571	lncRNA
6	31300414	rs9265653	C	T	41206	0.868438	-0.141059	0.00726096	-19.427	4.561e-84	0.3519	0.1865	LINC02571	lncRNA
6	31300453	rs9265654	A	G	41206	0.868438	-0.141059	0.00726096	-19.427	4.567e-84	0.3519	0.1884	LINC02571	lncRNA
6	31300470	rs9265655	C	T	41206	0.868443	-0.141054	0.00726144	-19.425	4.71e-84	0.3518	0.1883	LINC02571	lncRNA
6	31300521	rs9265657	C	G	41206	0.86928	-0.140091	0.00724919	-19.325	3.304e-83	0.3545	0.1478	LINC02571	lncRNA
6	31300571	rs9265658	T	C	41206	0.87205	-0.136908	0.00778815	-17.579	3.544e-69	0.2732	0.06167	LINC02571	lncRNA
6	31300588	rs9265659	C	G	41206	0.894466	-0.111528	0.00725337	-15.376	2.354e-53	0.3562	0.003246	LINC02571	lncRNA
6	31300640	rs9265660	A	G	41206	0.895252	-0.11065	0.00725005	-15.262	1.374e-52	0.357	0.005105	LINC02571	lncRNA
6	31300658	rs9265662	A	C	41206	0.895297	-0.1106	0.00725007	-15.255	1.531e-52	0.357	0.004969	LINC02571	lncRNA
6	31300677	rs9265663	A	G	41206	0.89497	-0.110966	0.00725312	-15.299	7.765e-53	0.3563	0.004854	LINC02571	lncRNA
6	31300692	rs9265664	T	C	45673	0.888246	-0.118506	0.00669793	-17.693	4.787e-70	0.4126	0.02607	LINC02571	lncRNA
6	31300711	rs9265665	C	A	41206	0.894994	-0.110938	0.00725085	-15.3	7.619e-53	0.3568	0.004451	LINC02571	lncRNA
6	31300731	rs9265666	A	G	41206	0.89504	-0.110887	0.00725224	-15.29	8.974e-53	0.3565	0.004519	LINC02571	lncRNA
6	31300733	rs9265667	A	T	41206	0.89504	-0.110887	0.00725224	-15.29	8.974e-53	0.3565	0.004519	LINC02571	lncRNA
6	31300796	rs9265668	A	G	45673	0.898281	-0.107273	0.0104027	-10.312	6.245e-25	0.1139	0.1147	LINC02571	lncRNA
6	31300819	rs12212594	C	T	41206	1.52558	0.422373	0.0126187	33.472	1.23e-245	0.0807	0.005083	LINC02571	lncRNA
6	31300829	rs9265669	A	G	41206	0.868427	-0.141072	0.00726239	-19.425	4.774e-84	0.3516	0.1902	LINC02571	lncRNA
6	31300862	rs9265670	G	A	41206	0.869316	-0.140049	0.00725154	-19.313	4.199e-83	0.354	0.1343	LINC02571	lncRNA
6	31300894	rs9265671	T	A	41206	0.896709	-0.109024	0.0109517	-9.955	2.392e-23	0.1139	0.2882	LINC02571	lncRNA
6	31300916	rs9265672	G	A	41206	0.869177	-0.140209	0.00725006	-19.339	2.524e-83	0.3543	0.1376	LINC02571	lncRNA
6	31300960	rs9265674	G	T	41206	0.873753	-0.134957	0.00716031	-18.848	3.045e-79	0.3761	0.3456	LINC02571	lncRNA
6	31300968	rs9265675	C	T	41206	0.894849	-0.1111	0.00724626	-15.332	4.708e-53	0.3578	0.004106	LINC02571	lncRNA
6	31301000	rs9265676	G	T	41206	0.877052	-0.131189	0.00921853	-14.231	5.888e-46	0.1715	0.01603	LINC02571	lncRNA
6	31301007	rs9265677	G	C	41206	0.894007	-0.112042	0.00724908	-15.456	6.922e-54	0.3571	0.003379	LINC02571	lncRNA
6	31301098	rs9265681	G	A	41206	0.894431	-0.111568	0.00724654	-15.396	1.729e-53	0.3577	0.005027	LINC02571	lncRNA
6	31301118	rs9265682	A	G	41206	0.868928	-0.140495	0.0072532	-19.37	1.395e-83	0.3536	0.1562	LINC02571	lncRNA
6	31301240	rs9265683	C	T	41206	0.871904	-0.137076	0.00776853	-17.645	1.108e-69	0.2754	0.05387	LINC02571	lncRNA
6	31301254	rs9265684	G	T	41206	0.894591	-0.111389	0.00725756	-15.348	3.647e-53	0.3553	0.004075	LINC02571	lncRNA
6	31301304	rs9265685	A	G	41206	0.894506	-0.111483	0.00725614	-15.364	2.849e-53	0.3556	0.004065	LINC02571	lncRNA
6	31301346	rs9265688	G	A	41206	0.895208	-0.110699	0.00725322	-15.262	1.367e-52	0.3563	0.003139	LINC02571	lncRNA
6	31301369	rs9265689	C	A	28628	0.895709	-0.110139	0.0120555	-9.136	6.493e-20	0.1392	0.4186	LINC02571	lncRNA
6	31301371	rs9265690	T	C	41206	0.894904	-0.111039	0.00725082	-15.314	6.147e-53	0.3568	0.003327	LINC02571	lncRNA
6	31301400	rs9265691	G	T	41206	0.894983	-0.11095	0.00724407	-15.316	6e-53	0.3583	0.002698	LINC02571	lncRNA
6	31301402	rs9265692	G	T	41206	0.894983	-0.11095	0.00724407	-15.316	5.983e-53	0.3583	0.002696	LINC02571	lncRNA
6	31301441	rs6908205	A	C	41206	1.43164	0.35882	0.00990669	36.22	3e-287	0.1392	0.03533	LINC02571	lncRNA
6	31301444	rs9265693	T	C	41206	0.894663	-0.111308	0.00726175	-15.328	4.94e-53	0.3544	0.003721	LINC02571	lncRNA
6	31301466	rs9265694	G	C	41206	0.869968	-0.139298	0.0072408	-19.238	1.777e-82	0.3564	0.1892	LINC02571	lncRNA
6	31301498	rs9265695	T	C	41206	0.894825	-0.111127	0.00726508	-15.296	8.188e-53	0.3537	0.004293	LINC02571	lncRNA
6	31301517	rs9378242	T	A	41206	0.927424	-0.075345	0.0129237	-5.83	5.534e-09	0.0788	0.6282	LINC02571	lncRNA
6	31301520	rs9265696	T	C	41206	0.894696	-0.111271	0.00726597	-15.314	6.201e-53	0.3535	0.004012	LINC02571	lncRNA
6	31301537	rs9265698	T	C	41206	0.894696	-0.111271	0.00726597	-15.314	6.207e-53	0.3535	0.004013	LINC02571	lncRNA
6	31301615	rs9265700	C	T	41206	0.868874	-0.140557	0.0072527	-19.38	1.149e-83	0.3537	0.1583	LINC02571	lncRNA
6	31301636	rs28752871	T	G	41206	0.855815	-0.155701	0.0191514	-8.13	4.309e-16	0.0342	0.02952	LINC02571	lncRNA
6	31301732	rs115446347	C	T	41206	1.21839	0.197534	0.0129837	15.214	2.869e-52	0.0776	0.001273	LINC02571	lncRNA
6	31301842	rs9265704	T	A	41206	0.894655	-0.111317	0.0072562	-15.341	4.099e-53	0.3556	0.004085	LINC02571	lncRNA
6	31301848	rs9265705	G	T	41206	0.89461	-0.111368	0.00725618	-15.348	3.676e-53	0.3556	0.004109	LINC02571	lncRNA
6	31301862	rs9265706	T	C	41206	0.895054	-0.110871	0.00725407	-15.284	9.701e-53	0.3561	0.003625	LINC02571	lncRNA
6	31301876	rs9265707	A	T	41206	0.894924	-0.111017	0.00725219	-15.308	6.737e-53	0.3565	0.003671	LINC02571	lncRNA
6	31301878	rs9265708	A	G	41206	0.894853	-0.111096	0.00725216	-15.319	5.685e-53	0.3565	0.003524	LINC02571	lncRNA
6	31301883	rs9265709	G	A	41206	0.894892	-0.111053	0.00725218	-15.313	6.293e-53	0.3565	0.003594	LINC02571	lncRNA
6	31301894	rs9265710	C	T	41206	0.894917	-0.111024	0.00725219	-15.309	6.635e-53	0.3565	0.003653	LINC02571	lncRNA
6	31301905	rs9265711	G	A	41206	0.895372	-0.110516	0.00723843	-15.268	1.252e-52	0.3596	0.003336	LINC02571	lncRNA
6	31301944	rs9265712	A	C	41206	0.901052	-0.104193	0.00731845	-14.237	5.381e-46	0.3433	0.02182	LINC02571	lncRNA
6	31301962	rs9265713	T	C	41206	0.894409	-0.111592	0.0072561	-15.379	2.261e-53	0.3556	0.004399	LINC02571	lncRNA
6	31301966	rs9265714	G	A	41206	0.894409	-0.111592	0.0072561	-15.379	2.261e-53	0.3556	0.004399	LINC02571	lncRNA
6	31302067	rs9265718	T	A	41206	0.89665	-0.109089	0.0109516	-9.961	2.264e-23	0.1139	0.2881	LINC02571	lncRNA
6	31302086	rs9265719	A	T	41206	0.894158	-0.111873	0.00725692	-15.416	1.27e-53	0.3554	0.003422	LINC02571	lncRNA
6	31302090	rs9265720	C	G	41206	0.894158	-0.111873	0.00725692	-15.416	1.27e-53	0.3554	0.003422	LINC02571	lncRNA
6	31302097	rs9265721	C	G	41206	0.894152	-0.11188	0.00725691	-15.417	1.267e-53	0.3554	0.003421	LINC02571	lncRNA
6	31302128	rs9265722	C	T	41206	0.894793	-0.111163	0.00726554	-15.3	7.62e-53	0.3536	0.003909	LINC02571	lncRNA
6	31302129	rs9265723	A	G	41206	0.926412	-0.0764358	0.0109964	-6.951	3.627e-12	0.113	0.04956	LINC02571	lncRNA
6	31302141	rs9265725	G	A	41206	0.879795	-0.128066	0.00706025	-18.139	1.574e-73	0.4078	0.6848	LINC02571	lncRNA
6	31302168	rs9265726	A	G	41206	0.88083	-0.12689	0.00943352	-13.451	3.045e-41	0.162	0.04462	LINC02571	lncRNA
6	31302211	rs9265727	A	G	41206	0.86965	-0.139665	0.00731651	-19.089	3.14e-81	0.3409	0.3376	LINC02571	lncRNA
6	31302236	rs9265729	T	C	41206	0.866791	-0.142958	0.00764358	-18.703	4.636e-78	0.2901	0.1091	LINC02571	lncRNA
6	31302284	rs4947308	C	G	41206	0.944769	-0.0568149	0.00823405	-6.9	5.202e-12	0.2331	0.001682	LINC02571	lncRNA
6	31302297	rs9265732	T	G	41206	0.896754	-0.108974	0.0109643	-9.939	2.814e-23	0.1136	0.2875	LINC02571	lncRNA
6	31302298	rs9265733	T	G	41206	0.896803	-0.108919	0.0109643	-9.934	2.974e-23	0.1136	0.2902	LINC02571	lncRNA
6	31302317	rs9265734	G	T	41206	0.868389	-0.141115	0.00726237	-19.431	4.216e-84	0.3516	0.1885	LINC02571	lncRNA
6	31302348	rs9265736	C	T	41206	0.8997	-0.105694	0.0122473	-8.63	6.151e-18	0.0886	0.5547	LINC02571	lncRNA
6	31302355	rs9265737	G	T	41206	0.904531	-0.100339	0.00880397	-11.397	4.315e-30	0.1935	0.1258	LINC02571	lncRNA
6	31302470	rs6914104	G	A	41206	0.861621	-0.14894	0.00724911	-20.546	8.39e-94	0.3536	0.008813	LINC02571	lncRNA
6	31302481	rs6914258	T	C	41206	0.868775	-0.140671	0.00725218	-19.397	8.222e-84	0.3538	0.1668	LINC02571	lncRNA
6	31302525	rs9265742	A	G	41206	0.879694	-0.128181	0.00952456	-13.458	2.762e-41	0.1582	0.04447	LINC02571	lncRNA
6	31302548	rs2524228	T	G	41206	0.897125	-0.108561	0.0109392	-9.924	3.258e-23	0.1142	0.2863	LINC02571	lncRNA
6	31302563	rs2524227	T	C	41206	0.874149	-0.134504	0.00732515	-18.362	2.661e-75	0.3397	0.0629	LINC02571	lncRNA
6	31302591	rs9500887	G	T	45673	0.847939	-0.164946	0.016928	-9.744	1.958e-22	0.0397	0.005809	LINC02571	lncRNA
6	31302724	rs9265746	A	G	41206	1.19705	0.179859	0.00710091	25.329	1.53e-141	0.3858	0.0334	LINC02571	lncRNA
6	31302750	rs28752872	A	G	41206	0.944886	-0.0566914	0.00698342	-8.118	4.73e-16	0.5398	0.001366	LINC02571	lncRNA
6	31302752	rs28752873	T	C	41206	0.944886	-0.0566914	0.00698342	-8.118	4.73e-16	0.5398	0.001366	LINC02571	lncRNA
6	31302791	rs28752875	G	T	41206	0.873208	-0.135582	0.006944	-19.525	6.78e-85	0.5257	0.6105	LINC02571	lncRNA
6	31302878	rs9265747	C	T	41206	0.916475	-0.0872205	0.00749381	-11.639	2.607e-31	0.3139	0.00248	LINC02571	lncRNA
6	31302927	rs6919086	G	A	41206	0.886817	-0.120117	0.0072473	-16.574	1.082e-61	0.3568	0.1263	LINC02571	lncRNA
6	31303029	rs28752883	G	A	41206	0.869447	-0.139897	0.00694073	-20.156	2.4e-90	0.476	0.6968	LINC02571	lncRNA
6	31303053	rs28367781	A	T	41206	0.87455	-0.134046	0.00695762	-19.266	1.043e-82	0.5397	0.4015	LINC02571	lncRNA
6	31303131	rs2394969	T	C	41206	0.885801	-0.121263	0.00901986	-13.444	3.338e-41	0.1814	0.005097	LINC02571	lncRNA
6	31303199	rs28752887	T	C	41206	0.869817	-0.139473	0.0069417	-20.092	8.75e-90	0.4749	0.764	LINC02571	lncRNA
6	31303236	rs1634775	A	G	41206	0.905755	-0.0989868	0.00721952	-13.711	8.677e-43	0.3649	0.04489	LINC02571	lncRNA
6	31303436	rs28367788	C	T	41206	1.06098	0.0591921	0.00700664	8.448	2.957e-17	0.4429	0.003375	LINC02571	lncRNA
6	31303449	rs28367789	C	G	41206	0.870392	-0.138812	0.0172544	-8.045	8.642e-16	0.0425	0.08651	LINC02571	lncRNA
6	31303641	rs28752906	T	A	41206	0.870655	-0.138509	0.00693828	-19.963	1.164e-88	0.4812	0.8429	LINC02571	lncRNA
6	31303689	rs28752909	T	A	28628	1.11098	0.105244	0.00836063	12.588	2.454e-36	0.4611	0.003077	LINC02571	lncRNA
6	31303749	rs9265751	A	G	28628	0.931303	-0.0711703	0.0102862	-6.919	4.553e-12	0.2081	0.687	LINC02571	lncRNA
6	31303775	rs28752917	T	C	28628	0.882954	-0.124482	0.00858025	-14.508	1.072e-47	0.6204	0.04147	LINC02571	lncRNA
6	31303835	rs28752919	C	G	28628	0.880751	-0.12698	0.00848571	-14.964	1.256e-50	0.5966	0.03323	LINC02571	lncRNA
6	31303850	rs1634773	C	T	41206	0.925742	-0.0771592	0.0109835	-7.025	2.141e-12	0.1133	0.06118	LINC02571	lncRNA
6	31303873	rs28752921	T	C	41206	0.878707	-0.129304	0.00699241	-18.492	2.383e-76	0.5622	0.1623	LINC02571	lncRNA
6	31303879	rs28752923	A	G	41206	0.878759	-0.129245	0.00699643	-18.473	3.393e-76	0.5644	0.1292	LINC02571	lncRNA
6	31303975	rs73728825	A	G	41206	1.19756	0.18029	0.0126581	14.243	4.943e-46	0.0821	0.01804	LINC02571	lncRNA
6	31304135	rs28752928	C	T	41206	0.869406	-0.139945	0.00694379	-20.154	2.49e-90	0.4718	0.6957	LINC02571	lncRNA
6	31304225	rs28752932	A	G	41206	0.879369	-0.12855	0.00699098	-18.388	1.627e-75	0.5612	0.01916	LINC02571	lncRNA
6	31304291	rs28752936	G	A	41206	0.86847	-0.141023	0.00693293	-20.341	5.61e-92	0.4923	0.544	LINC02571	lncRNA
6	31304346	rs1634798	T	C	41206	0.925978	-0.0769048	0.0110005	-6.991	2.729e-12	0.1129	0.05703	LINC02571	lncRNA
6	31304352	rs28752938	A	G	41206	0.870298	-0.138919	0.00693313	-20.037	2.63e-89	0.5003	0.6435	LINC02571	lncRNA
6	31304386	rs28752939	C	T	41206	0.877001	-0.131247	0.00697344	-18.821	5.074e-79	0.551	0.06633	LINC02571	lncRNA
6	31304396	rs28367792	T	C	41206	0.877229	-0.130988	0.00698377	-18.756	1.74e-78	0.5576	0.07798	LINC02571	lncRNA
6	31304437	rs9265759	C	T	41206	0.897604	-0.108026	0.0109393	-9.875	5.362e-23	0.1142	0.3316	LINC02571	lncRNA
6	31304604	rs28752947	G	A	28628	0.872416	-0.136489	0.00847443	-16.106	2.305e-58	0.5948	0.1689	LINC02571	lncRNA
6	31304674	rs28752951	G	A	28628	0.837936	-0.176814	0.0207139	-8.536	1.388e-17	0.0424	0.07109	LINC02571	lncRNA
6	31304711	rs28752952	A	T	41206	0.876122	-0.13225	0.00698774	-18.926	6.941e-80	0.5603	0.01565	LINC02571	lncRNA
6	31304809	rs1634765	G	A	41206	0.926138	-0.0767323	0.0109963	-6.978	2.992e-12	0.113	0.05831	LINC02571	lncRNA
6	31304843	rs28367800	T	C	28628	1.09737	0.0929205	0.00841976	11.036	2.57e-28	0.4316	0.003109	LINC02571	lncRNA
6	31304844	rs28367801	G	A	28628	1.09737	0.0929205	0.00841976	11.036	2.57e-28	0.4316	0.003109	LINC02571	lncRNA
6	31304884	rs28367804	A	G	28628	0.867578	-0.14205	0.00831673	-17.08	2.102e-65	0.5063	0.6439	LINC02571	lncRNA
6	31304935	rs71541468	T	C	28628	1.18663	0.171114	0.0163808	10.446	1.523e-25	0.0697	0.5249	LINC02571	lncRNA
6	31305124	rs28367814	A	G	28628	0.889791	-0.116769	0.00837052	-13.95	3.153e-44	0.5491	0.003628	LINC02571	lncRNA
6	31305153	rs28367815	G	A	28628	0.867402	-0.142253	0.00831597	-17.106	1.346e-65	0.5013	0.646	LINC02571	lncRNA
6	31305220	rs1634763	T	A	41206	0.925975	-0.076908	0.0109963	-6.994	2.674e-12	0.113	0.05572	LINC02571	lncRNA
6	31305231	rs1634762	A	G	41206	0.925975	-0.076908	0.0109963	-6.994	2.674e-12	0.113	0.05572	LINC02571	lncRNA
6	31305232	rs28367818	T	G	41206	0.856058	-0.155417	0.0176751	-8.793	1.46e-18	0.0404	0.01839	LINC02571	lncRNA
6	31305328	rs28367820	C	G	28628	0.866894	-0.142838	0.00831565	-17.177	3.963e-66	0.498	0.6203	LINC02571	lncRNA
6	31305383	rs28367821	C	T	41206	0.869462	-0.13988	0.00694366	-20.145	2.95e-90	0.472	0.7001	LINC02571	lncRNA
6	31305405	rs28367822	A	G	41206	0.869456	-0.139887	0.00694366	-20.146	2.95e-90	0.472	0.7	LINC02571	lncRNA
6	31305731	rs28367832	A	G	41206	0.869479	-0.139861	0.00694375	-20.142	3.19e-90	0.4719	0.6994	LINC02571	lncRNA
6	31305778	rs28752956	T	G	41206	0.869485	-0.139854	0.00694376	-20.141	3.22e-90	0.4719	0.6996	LINC02571	lncRNA
6	31305783	rs28752957	C	T	41206	1.29307	0.257017	0.00890595	28.859	3.87e-183	0.1837	0.07563	LINC02571	lncRNA
6	31305897	rs28752959	C	G	41206	0.86984	-0.139446	0.00694143	-20.089	9.15e-90	0.4753	0.7115	LINC02571	lncRNA
6	31305939	rs1634797	C	T	41206	0.918859	-0.0846221	0.00726494	-11.648	2.336e-31	0.3556	0.006935	LINC02571	lncRNA
6	31306069	rs35309029	G	A	28628	0.943661	-0.0579882	0.01001	-5.793	6.905e-09	0.2245	0.2107	LINC02571	lncRNA
6	31306110	rs28752968	G	A	41206	0.84373	-0.169923	0.0193688	-8.773	1.747e-18	0.0334	0.04183	LINC02571	lncRNA
6	31306233	rs28752974	G	C	41206	0.850974	-0.161373	0.0200514	-8.048	8.399e-16	0.0311	0.02612	LINC02571	lncRNA
6	31306291	rs28752976	T	A	41206	1.29294	0.256916	0.00892721	28.779	3.9e-182	0.1826	0.06237	LINC02571	lncRNA
6	31306354	rs28752978	C	G	41206	0.869352	-0.140007	0.00694137	-20.17	1.81e-90	0.475	0.7334	LINC02571	lncRNA
6	31306407	rs28752979	G	A	41206	0.870002	-0.13926	0.00694252	-20.059	1.69e-89	0.4739	0.758	LINC02571	lncRNA
6	31306469	rs28752981	A	C	41206	0.86999	-0.139274	0.00694251	-20.061	1.62e-89	0.4739	0.7609	LINC02571	lncRNA
6	31306536	rs28752982	T	C	28628	1.13433	0.126042	0.00853541	14.767	2.385e-49	0.3901	0.009064	LINC02571	lncRNA
6	31306537	rs1624307	A	G	41206	0.904646	-0.100211	0.00959233	-10.447	1.511e-25	0.1558	0.878	LINC02571	lncRNA
6	31306622	rs1624072	A	G	28628	0.940668	-0.0611652	0.0111068	-5.507	3.654e-08	0.1705	0.2439	LINC02571	lncRNA
6	31306661	rs9265779	T	C	28628	0.926707	-0.0761178	0.0112584	-6.761	1.369e-11	0.1647	0.1966	LINC02571	lncRNA
6	31306662	rs543834303	A	G	28628	1.20866	0.189512	0.0185052	10.241	1.3e-24	0.0537	0.6644	LINC02571	lncRNA
6	31306779	rs375326	G	A	28628	0.926938	-0.0758688	0.00856211	-8.861	7.92e-19	0.3886	0.004168	LINC02571	lncRNA
6	31306915	rs28753003	T	C	28628	1.09703	0.0926092	0.00837638	11.056	2.047e-28	0.4538	0.002492	LINC02571	lncRNA
6	31306937	rs28753004	T	C	28628	1.10125	0.0964474	0.00838964	11.496	1.384e-30	0.4452	0.001425	LINC02571	lncRNA
6	31306944	rs28753005	G	A	28628	1.10185	0.096993	0.00839112	11.559	6.633e-31	0.4443	0.001752	LINC02571	lncRNA
6	31306958	rs28753006	T	G	28628	1.10309	0.0981187	0.00839124	11.693	1.384e-31	0.444	0.001527	LINC02571	lncRNA
6	31306960	rs28753007	A	G	28628	1.10309	0.0981187	0.00839124	11.693	1.384e-31	0.444	0.001527	LINC02571	lncRNA
6	31307014	rs9265782	C	T	28628	0.925369	-0.0775625	0.0112198	-6.913	4.744e-12	0.1661	0.2461	LINC02571	lncRNA
6	31307031	rs28753010	G	T	28628	0.875714	-0.132715	0.00862235	-15.392	1.84e-53	0.6304	0.1708	LINC02571	lncRNA
6	31307176	rs28895006	G	C	41206	1.42475	0.353996	0.0101122	35.007	1.78e-268	0.1329	0.4917	LINC02571	lncRNA
6	31307222	rs12665338	T	C	41206	0.870199	-0.139033	0.00694263	-20.026	3.29e-89	0.4739	0.7715	LINC02571	lncRNA
6	31307307	rs28753021	C	T	41206	0.863071	-0.147258	0.0178042	-8.271	1.327e-16	0.0398	0.03418	LINC02571	lncRNA
6	31307656	rs28753033	A	G	12263	1.25651	0.228334	0.0164993	13.839	1.484e-43	0.1798	1	LINC02571	lncRNA
6	31307685	rs9265783	G	A	28628	0.925101	-0.0778523	0.0112911	-6.895	5.386e-12	0.1635	0.2398	LINC02571	lncRNA
6	31307750	rs9265784	C	T	28628	0.925305	-0.0776323	0.0113051	-6.867	6.576e-12	0.163	0.2295	LINC02571	lncRNA
6	31307762	rs28753037	A	G	28628	1.17721	0.163149	0.0108999	14.968	1.188e-50	0.1773	0.001577	LINC02571	lncRNA
6	31307765	rs28753038	T	C	28628	1.17721	0.163149	0.0108999	14.968	1.188e-50	0.1773	0.001577	LINC02571	lncRNA
6	31307777	rs9265785	A	G	28628	0.925305	-0.0776323	0.0113051	-6.867	6.575e-12	0.163	0.2306	LINC02571	lncRNA
6	31307779	rs28753040	T	C	28628	1.1777	0.163567	0.0108972	15.01	6.286e-51	0.1774	0.00142	LINC02571	lncRNA
6	31307814	rs1634796	T	C	41206	0.915877	-0.0878731	0.0105023	-8.367	5.919e-17	0.1256	0.01484	LINC02571	lncRNA
6	31307883	rs28895008	A	G	12263	1.39126	0.330208	0.0184463	17.901	1.168e-71	0.135	1	LINC02571	lncRNA
6	31308066	rs9265789	C	T	41206	0.91629	-0.0874221	0.00749375	-11.666	1.899e-31	0.3139	0.002948	LINC02571	lncRNA
6	31308079	rs28753053	G	A	41206	1.29416	0.25786	0.00893237	28.868	2.99e-183	0.1823	0.07969	LINC02571	lncRNA
6	31308144	rs28753054	G	T	41206	1.29377	0.257562	0.00893258	28.834	8.16e-183	0.1823	0.07859	LINC02571	lncRNA
6	31308216	rs28753056	C	T	41206	1.29406	0.257781	0.00893242	28.859	3.89e-183	0.1823	0.07139	LINC02571	lncRNA
6	31308227	rs28753057	G	A	41206	0.869825	-0.139463	0.00694363	-20.085	9.98e-90	0.4723	0.6758	LINC02571	lncRNA
6	31308265	rs1634733	G	A	28628	0.89164	-0.114693	0.0117429	-9.767	1.564e-22	0.1482	0.8099	LINC02571	lncRNA
6	31308315	rs28753059	C	T	41206	0.866311	-0.143511	0.0174312	-8.233	1.819e-16	0.0416	0.02628	LINC02571	lncRNA
6	31308346	rs80171014	A	T	28628	1.1469	0.137059	0.016684	8.215	2.118e-16	0.0671	0.1649	LINC02571	lncRNA
6	31308385	rs1634732	C	T	41206	0.926643	-0.0761864	0.0109795	-6.939	3.95e-12	0.1134	0.04879	LINC02571	lncRNA
6	31308577	rs2854017	A	G	41206	0.913195	-0.0908056	0.010527	-8.626	6.33e-18	0.1249	0.008979	LINC02571	lncRNA
6	31308630	rs9265797	A	G	41206	0.919157	-0.0842979	0.00745471	-11.308	1.201e-29	0.3202	0.001495	LINC02571	lncRNA
6	31308680	rs28771380	C	T	41206	0.869965	-0.139302	0.00694325	-20.063	1.57e-89	0.4729	0.7801	LINC02571	lncRNA
6	31308755	rs420668	C	T	41206	0.895334	-0.110558	0.00989244	-11.176	5.363e-29	0.1445	0.4798	LINC02571	lncRNA
6	31308774	rs28771383	G	A	41206	1.28779	0.252929	0.00905775	27.924	1.38e-171	0.1762	0.0047	LINC02571	lncRNA
6	31308954	rs28367840	A	T	28628	1.17705	0.163015	0.0131601	12.387	3.074e-35	0.1131	0.2813	LINC02571	lncRNA
6	31308967	rs28367841	G	A	28628	1.18391	0.16882	0.0134112	12.588	2.448e-36	0.1083	0.3567	LINC02571	lncRNA
6	31309057	rs28367846	T	C	41206	0.884621	-0.122596	0.0144758	-8.469	2.466e-17	0.0616	0.268	LINC02571	lncRNA
6	31309104	rs1620583	C	G	41206	0.90243	-0.102665	0.0107818	-9.522	1.694e-21	0.1181	0.5178	LINC02571	lncRNA
6	31309123	rs28367851	A	G	41206	0.846495	-0.166651	0.0206047	-8.088	6.085e-16	0.0294	0.03735	LINC02571	lncRNA
6	31309257	rs34872474	G	A	28943	0.907237	-0.097352	0.0140581	-6.925	4.364e-12	0.0966	0.1935	LINC02571	lncRNA
6	31309273	rs28367862	G	A	41206	0.85485	-0.156829	0.018708	-8.383	5.153e-17	0.0359	0.03161	LINC02571	lncRNA
6	31309355	rs28367863	A	G	28628	1.27155	0.240236	0.0105994	22.665	9.97e-114	0.1881	0.2521	LINC02571	lncRNA
6	31309469	rs3130710	C	T	28628	0.932879	-0.06948	0.0117226	-5.927	3.08e-09	0.1492	0.01407	LINC02571	lncRNA
6	31309481	rs9265805	T	G	28628	0.93373	-0.0685677	0.0111131	-6.17	6.837e-10	0.1702	0.4374	LINC02571	lncRNA
6	31309560	rs3134793	C	T	28628	0.932974	-0.0693777	0.0112353	-6.175	6.623e-10	0.1656	0.5753	LINC02571	lncRNA
6	31309770	rs6909312	T	C	41206	0.897676	-0.107946	0.0069481	-15.536	1.977e-54	0.4893	0.001146	LINC02571	lncRNA
6	31309851	rs28380795	C	A	41206	1.29339	0.257269	0.00897002	28.681	6.58e-181	0.1804	0.06014	LINC02571	lncRNA
6	31310056	rs10081039	T	C	28628	0.926998	-0.0758041	0.0098639	-7.685	1.525e-14	0.2338	0.1055	LINC02571	lncRNA
6	31310098	rs33952960	A	G	28628	0.919099	-0.0843612	0.00995648	-8.473	2.387e-17	0.2275	0.09417	LINC02571	lncRNA
6	31310115	rs28380805	C	G	28628	1.26908	0.238296	0.0106634	22.347	1.3e-110	0.1853	0.1986	LINC02571	lncRNA
6	31310139	rs28380806	G	A	28628	1.26872	0.238008	0.0105814	22.493	4.89e-112	0.189	0.2779	LINC02571	lncRNA
6	31310278	rs9265808	G	A	28628	0.936592	-0.0655071	0.0110879	-5.908	3.453e-09	0.1712	0.3357	LINC02571	lncRNA
6	31310517	rs28380825	A	G	28628	0.917302	-0.0863181	0.00837146	-10.311	6.28e-25	0.5413	0.003378	LINC02571	lncRNA
6	31310591	rs28771389	C	T	12263	1.43346	0.360093	0.035286	10.205	1.88e-24	0.0336	1	LINC02571	lncRNA
6	31310655	rs184167179	A	G	28628	1.14669	0.136879	0.0168966	8.101	5.458e-16	0.0653	0.03578	LINC02571	lncRNA
6	31311017	rs550702348	G	T	28628	1.16003	0.148444	0.0180194	8.238	1.757e-16	0.0569	0.009272	LINC02571	lncRNA
6	31311032	rs539566806	T	C	28628	1.16003	0.148444	0.0180194	8.238	1.757e-16	0.0569	0.009272	LINC02571	lncRNA
6	31311532	rs28380848	T	C	28628	1.18646	0.170974	0.0113838	15.019	5.479e-51	0.159	0.001394	LINC02571	lncRNA
6	31311533	rs9265833	C	T	28628	1.0556	0.0541054	0.00836897	6.465	1.013e-10	0.4684	0.008522	LINC02571	lncRNA
6	31311536	rs28380849	C	T	28628	1.18644	0.170954	0.011378	15.025	5.006e-51	0.1592	0.001381	LINC02571	lncRNA
6	31311671	rs4713456	T	C	41206	0.927398	-0.0753725	0.00909307	-8.289	1.138e-16	0.1783	0.0837	LINC02571	lncRNA
6	31311755	rs28380861	G	A	41206	1.30935	0.269527	0.00970012	27.786	6.43e-170	0.1487	0.0162	LINC02571	lncRNA
6	31311795	rs28380862	A	C	41206	1.2935	0.257352	0.0091581	28.101	9.64e-174	0.1713	0.02067	LINC02571	lncRNA
6	31311811	rs9265840	T	G	41206	0.883749	-0.123582	0.0094895	-13.023	9.055e-39	0.1597	0.04277	LINC02571	lncRNA
6	31311862	rs2394973	C	G	41206	1.22187	0.200383	0.0129672	15.453	7.178e-54	0.0778	0.002012	LINC02571	lncRNA
6	31311938	rs34907473	G	A	41206	0.902273	-0.102838	0.00736559	-13.962	2.656e-44	0.3345	0.003217	LINC02571	lncRNA
6	31312012	rs4713458	C	T	41206	0.913666	-0.0902901	0.0105307	-8.574	1.003e-17	0.1248	0.009013	LINC02571	lncRNA
6	31312044	rs2508003	G	A	41206	0.880157	-0.127655	0.00952718	-13.399	6.155e-41	0.1581	0.04	LINC02571	lncRNA
6	31312058	rs2394977	G	C	41206	0.926821	-0.0759944	0.00696877	-10.905	1.087e-27	0.4707	0.7315	LINC02571	lncRNA
6	31312059	rs2256752	C	G	41206	1.18754	0.171882	0.00741192	23.19	5.81e-119	0.3212	0.2829	LINC02571	lncRNA
6	31312437	rs4260781	T	C	41206	0.952352	-0.0488208	0.00696345	-7.011	2.365e-12	0.5075	0.009773	LINC02571	lncRNA
6	31312451	rs28380878	C	T	28628	0.854793	-0.156895	0.0186981	-8.391	4.836e-17	0.0526	0.03102	LINC02571	lncRNA
6	31312476	rs3852214	T	C	41206	0.913579	-0.0903852	0.010527	-8.586	9.033e-18	0.1249	0.009999	LINC02571	lncRNA
6	31312506	rs28380882	C	G	41206	1.29286	0.256859	0.00892338	28.785	3.28e-182	0.1828	0.06925	LINC02571	lncRNA
6	31312538	rs2854008	A	G	41206	0.914723	-0.0891338	0.00807738	-11.035	2.584e-28	0.2459	0.005008	LINC02571	lncRNA
6	31312570	rs4397267	C	T	41206	0.900103	-0.105246	0.00743842	-14.149	1.897e-45	0.3218	0.002044	LINC02571	lncRNA
6	31312603	rs28380884	A	G	41206	1.29199	0.256187	0.00891613	28.733	1.46e-181	0.1832	0.06293	LINC02571	lncRNA
6	31312623	rs9265858	A	G	41206	0.887133	-0.11976	0.0104768	-11.431	2.916e-30	0.1261	0.8685	LINC02571	lncRNA
6	31312625	rs28732131	C	T	41206	1.41785	0.349142	0.00982144	35.549	8.59e-277	0.1423	0.346	LINC02571	lncRNA
6	31312664	rs9265860	A	G	41206	0.886664	-0.120289	0.010491	-11.466	1.96e-30	0.1257	0.8932	LINC02571	lncRNA
6	31312712	rs28380887	A	G	41206	0.854276	-0.157501	0.0180434	-8.729	2.575e-18	0.0387	0.01159	LINC02571	lncRNA
6	31312722	rs4374861	A	G	41206	0.905146	-0.0996591	0.00962797	-10.351	4.153e-25	0.1544	0.001566	LINC02571	lncRNA
6	31312747	rs9265864	T	C	28628	1.07887	0.0759116	0.00879523	8.631	6.082e-18	0.3425	0.06349	LINC02571	lncRNA
6	31312748	rs9265865	G	A	28628	1.07884	0.0758887	0.00879462	8.629	6.177e-18	0.3426	0.06265	LINC02571	lncRNA
6	31312790	rs9265867	T	A	41206	0.912861	-0.0911719	0.0105743	-8.622	6.57e-18	0.1236	0.01332	LINC02571	lncRNA
6	31312826	rs28380889	C	A	41206	1.29191	0.256121	0.00892003	28.713	2.61e-181	0.183	0.06543	LINC02571	lncRNA
6	31312892	rs9265870	G	A	41206	1.13053	0.122688	0.00751629	16.323	6.823e-60	0.3087	0.002721	LINC02571	lncRNA
6	31312972	rs9265872	C	T	41206	0.914146	-0.0897652	0.0105272	-8.527	1.499e-17	0.1249	0.01195	LINC02571	lncRNA
6	31312988	rs9265874	G	C	41206	0.914146	-0.0897652	0.0105272	-8.527	1.505e-17	0.1249	0.01193	LINC02571	lncRNA
6	31313011	rs9265875	C	G	41206	0.887815	-0.118992	0.0105639	-11.264	1.987e-29	0.1237	0.9121	LINC02571	lncRNA
6	31313087	rs9265881	A	G	41206	0.887272	-0.119604	0.0104768	-11.416	3.487e-30	0.1261	0.8672	LINC02571	lncRNA
6	31313122	rs28380895	A	G	41206	1.29281	0.25682	0.00892728	28.768	5.46e-182	0.1826	0.06724	LINC02571	lncRNA
6	31313362	rs7450302	T	C	41206	0.91466	-0.0892031	0.00900769	-9.903	4.052e-23	0.1825	0.001504	LINC02571	lncRNA
6	31313378	rs7450349	A	G	41206	0.905575	-0.0991848	0.0101003	-9.82	9.256e-23	0.1376	0.009548	LINC02571	lncRNA
6	31313415	rs28732133	G	T	28628	1.40774	0.341983	0.0115282	29.665	2.2e-193	0.15	0.1099	LINC02571	lncRNA
6	31313463	rs113169753	A	C	41206	0.936356	-0.0657599	0.0111062	-5.921	3.203e-09	0.1105	0.4859	LINC02571	lncRNA
6	31313482	rs9265903	G	A	41206	0.899695	-0.105699	0.0122224	-8.648	5.232e-18	0.089	0.5729	LINC02571	lncRNA
6	31313556	rs28380904	A	G	24841	0.832755	-0.183015	0.0252365	-7.252	4.11e-13	0.0326	0.003883	LINC02571	lncRNA
6	31313595	rs28380907	A	G	41206	0.856925	-0.154405	0.017592	-8.777	1.68e-18	0.0408	0.01189	LINC02571	lncRNA
6	31313623	rs9265907	G	A	41206	0.887078	-0.119822	0.0104804	-11.433	2.86e-30	0.126	0.8618	LINC02571	lncRNA
6	31313646	rs28380908	T	A	41206	1.29236	0.256469	0.00893528	28.703	3.46e-181	0.1822	0.06691	LINC02571	lncRNA
6	31313714	rs9265909	G	A	41206	1.10801	0.102568	0.00723994	14.167	1.463e-45	0.3599	0.05651	LINC02571	lncRNA
6	31313733	rs9265912	T	C	41206	0.887327	-0.119542	0.00734423	-16.277	1.448e-59	0.3373	0.2564	LINC02571	lncRNA
6	31313740	rs28380911	C	G	41206	0.85178	-0.160427	0.0175907	-9.12	7.522e-20	0.0408	0.01302	LINC02571	lncRNA
6	31313760	rs28380912	C	T	41206	0.85178	-0.160427	0.0175907	-9.12	7.494e-20	0.0408	0.01299	LINC02571	lncRNA
6	31313834	rs2596525	C	T	41206	1.29192	0.256128	0.00890849	28.751	8.91e-182	0.1836	0.0682	LINC02571	lncRNA
6	31313906	rs2596524	A	G	41206	0.88007	-0.127754	0.00952961	-13.406	5.549e-41	0.158	0.04307	LINC02571	lncRNA
6	31313972	rs2854004	A	G	41206	0.901857	-0.103299	0.00697875	-14.802	1.429e-49	0.4534	0.002401	LINC02571	lncRNA
6	31313994	rs9265917	A	C	28628	0.895868	-0.109962	0.0121144	-9.077	1.112e-19	0.1376	0.4499	LINC02571	lncRNA
6	31314043	rs9265918	C	T	28628	0.927382	-0.0753894	0.011787	-6.396	1.597e-10	0.1472	0.006828	LINC02571	lncRNA
6	31314044	rs9265919	A	G	28628	0.927382	-0.0753894	0.011787	-6.396	1.597e-10	0.1472	0.006828	LINC02571	lncRNA
6	31314048	rs9265920	A	G	28628	0.931018	-0.0714761	0.0116867	-6.116	9.596e-10	0.1503	0.008887	LINC02571	lncRNA
6	31314073	rs2596523	C	G	41206	1.29204	0.256221	0.00890459	28.774	4.5e-182	0.1838	0.07197	LINC02571	lncRNA
6	31314095	rs114088084	T	C	41206	1.22031	0.199105	0.0129601	15.363	2.903e-53	0.0779	0.001589	LINC02571	lncRNA
6	31314106	rs3016018	G	C	41206	0.958634	-0.0422456	0.00697812	-6.054	1.414e-09	0.5321	0.3958	LINC02571	lncRNA
6	31314107	rs9265922	T	C	41206	0.887088	-0.119811	0.0104804	-11.432	2.888e-30	0.126	0.8618	LINC02571	lncRNA
6	31314110	rs9265923	A	G	41206	0.887106	-0.119791	0.0104804	-11.43	2.947e-30	0.126	0.8627	LINC02571	lncRNA
6	31314302	rs3916451	T	C	41206	1.17286	0.159449	0.00699583	22.792	5.55e-115	0.4282	0.03375	LINC02571	lncRNA
6	31314313	rs9265929	C	T	41206	0.879726	-0.128144	0.00949287	-13.499	1.581e-41	0.1595	0.04014	LINC02571	lncRNA
6	31314347	rs9265930	A	C	41206	0.880082	-0.12774	0.00952716	-13.408	5.396e-41	0.1581	0.04297	LINC02571	lncRNA
6	31314387	rs28380916	G	A	41206	1.29172	0.255976	0.00890476	28.746	1.03e-181	0.1838	0.06791	LINC02571	lncRNA
6	31314438	rs113511111	A	G	41206	0.936449	-0.06566	0.0111062	-5.912	3.378e-09	0.1105	0.4824	LINC02571	lncRNA
6	31314588	rs2508000	T	C	41206	0.879995	-0.127839	0.00952958	-13.415	4.928e-41	0.158	0.04275	LINC02571	lncRNA
6	31314646	rs2507999	A	G	41206	0.863674	-0.14656	0.00769019	-19.058	5.593e-81	0.2841	0.1265	LINC02571	lncRNA
6	31314723	rs111606016	C	T	41206	0.936324	-0.0657932	0.0111062	-5.924	3.15e-09	0.1105	0.4853	LINC02571	lncRNA
6	31314770	rs2394984	A	T	41206	0.85194	-0.160239	0.0175701	-9.12	7.513e-20	0.0409	0.013	LINC02571	lncRNA
6	31314781	rs2507997	G	A	41206	0.912658	-0.091394	0.00805802	-11.342	8.101e-30	0.2476	0.009418	LINC02571	lncRNA
6	31314866	rs5021845	C	T	41206	0.873161	-0.135635	0.0070201	-19.321	3.593e-83	0.4226	0.9863	LINC02571	lncRNA
6	31314921	rs2507996	A	G	41206	0.866713	-0.143048	0.00755069	-18.945	4.849e-80	0.3025	0.0467	LINC02571	lncRNA
6	31314924	rs9265936	A	G	41206	0.887272	-0.119604	0.0104768	-11.416	3.484e-30	0.1261	0.8704	LINC02571	lncRNA
6	31314969	rs9391720	G	A	41206	0.873512	-0.135233	0.00701962	-19.265	1.06e-82	0.4229	0.9803	LINC02571	lncRNA
6	31315003	rs28771421	C	T	41206	0.873411	-0.135349	0.0070158	-19.292	6.215e-83	0.4246	0.991	LINC02571	lncRNA
6	31315067	rs9265943	A	T	28628	0.929002	-0.0736442	0.0117774	-6.253	4.03e-10	0.1475	0.00469	LINC02571	lncRNA
6	31315149	rs28771423	A	G	41206	1.05996	0.0582304	0.00700475	8.313	9.361e-17	0.4442	0.001721	LINC02571	lncRNA
6	31315165	rs9265947	T	C	41206	0.863343	-0.146944	0.00745756	-19.704	1.995e-86	0.316	0.1381	LINC02571	lncRNA
6	31315176	rs28771424	A	G	41206	0.852209	-0.159923	0.0175701	-9.102	8.893e-20	0.0409	0.01298	LINC02571	lncRNA
6	31315270	rs9265951	C	T	41206	1.06225	0.0603853	0.00700607	8.619	6.776e-18	0.4431	0.0029	LINC02571	lncRNA
6	31315312	rs9265953	A	G	41206	1.06233	0.0604636	0.00700702	8.629	6.194e-18	0.4425	0.00317	LINC02571	lncRNA
6	31315425	rs9265959	T	C	41206	0.880065	-0.127759	0.00952715	-13.41	5.279e-41	0.1581	0.04323	LINC02571	lncRNA
6	31315501	rs9265961	A	G	41206	0.907288	-0.0972952	0.0076113	-12.783	2.031e-37	0.2966	0.3525	LINC02571	lncRNA
6	31315520	rs9265962	A	T	41206	0.866968	-0.142753	0.00754231	-18.927	6.816e-80	0.3037	0.04535	LINC02571	lncRNA
6	31315531	rs28380924	A	G	41206	0.855389	-0.156199	0.0189126	-8.259	1.474e-16	0.0351	0.02046	LINC02571	lncRNA
6	31315540	rs9265963	A	G	41206	0.880207	-0.127598	0.0095272	-13.393	6.634e-41	0.1581	0.04353	LINC02571	lncRNA
6	31315585	rs36119838	T	G	24841	1.41201	0.345016	0.0130165	26.506	8.32e-155	0.1333	0.9579	LINC02571	lncRNA
6	31315729	rs2523623	T	C	41206	0.873846	-0.134851	0.00701912	-19.212	2.936e-82	0.4232	0.984	LINC02571	lncRNA
6	31315755	rs2596522	A	G	41206	0.866527	-0.143262	0.00733662	-19.527	6.507e-85	0.3368	0.1605	LINC02571	lncRNA
6	31315891	rs9265975	A	G	41206	0.856891	-0.154444	0.0076556	-20.174	1.65e-90	0.2879	0.3184	LINC02571	lncRNA
6	31315959	rs9265977	G	A	41206	0.915699	-0.088068	0.00789635	-11.153	6.908e-29	0.2634	0.02204	LINC02571	lncRNA
6	31315999	rs9265978	G	A	41206	0.916113	-0.0876151	0.00788685	-11.109	1.141e-28	0.2644	0.01929	LINC02571	lncRNA
6	31316045	rs9265980	A	G	41206	0.894854	-0.111095	0.00986111	-11.266	1.938e-29	0.1456	0.5889	LINC02571	lncRNA
6	31316111	rs9265983	C	T	41206	0.895088	-0.110834	0.00990381	-11.191	4.538e-29	0.1441	0.47	LINC02571	lncRNA
6	31316151	rs9265984	T	C	41206	0.916356	-0.0873504	0.00788788	-11.074	1.686e-28	0.2643	0.02037	LINC02571	lncRNA
6	31316281	rs9265986	T	C	41206	0.916382	-0.0873217	0.00788885	-11.069	1.773e-28	0.2642	0.02027	LINC02571	lncRNA
6	31316288	rs9265987	C	T	41206	0.916382	-0.0873217	0.00788885	-11.069	1.767e-28	0.2642	0.02028	LINC02571	lncRNA
6	31316387	rs9265988	C	T	41206	1.16072	0.14904	0.00693984	21.476	2.61e-102	0.471	0.04595	LINC02571	lncRNA
6	31316391	rs28385398	A	G	41206	1.41475	0.346955	0.00980264	35.394	2.09e-274	0.143	0.3024	LINC02571	lncRNA
6	31316417	rs9265989	A	G	41206	1.16052	0.148868	0.0069396	21.452	4.39e-102	0.4714	0.0497	LINC02571	lncRNA
6	31316481	rs2596520	T	C	41206	0.880027	-0.127802	0.00952468	-13.418	4.738e-41	0.1582	0.03987	LINC02571	lncRNA
6	31316535	rs9265995	T	C	41206	1.16119	0.149447	0.00693938	21.536	7.11e-103	0.4713	0.04923	LINC02571	lncRNA
6	31316553	rs28732137	T	G	28628	1.40931	0.343102	0.0114593	29.941	5.83e-197	0.1521	0.183	LINC02571	lncRNA
6	31316563	rs2596519	T	A	28628	0.926761	-0.0760599	0.0112916	-6.736	1.63e-11	0.1635	0.2511	LINC02571	lncRNA
6	31316609	rs9265997	T	C	41206	0.899379	-0.106051	0.0122348	-8.668	4.402e-18	0.0888	0.5787	LINC02571	lncRNA
6	31316650	rs9265999	G	C	41206	1.16087	0.149171	0.00694043	21.493	1.82e-102	0.4702	0.04771	LINC02571	lncRNA
6	31316651	rs9266000	T	C	41206	1.1606	0.148934	0.00694039	21.459	3.78e-102	0.4704	0.04899	LINC02571	lncRNA
6	31316699	rs28732138	A	G	41206	1.4749	0.388593	0.0119292	32.575	9.31e-233	0.0915	0.006221	LINC02571	lncRNA
6	31316713	rs9266002	G	A	41206	1.16078	0.149092	0.00694031	21.482	2.31e-102	0.4704	0.05189	LINC02571	lncRNA
6	31316764	rs5014817	G	A	41206	0.870455	-0.138739	0.00716625	-19.36	1.681e-83	0.3741	0.01905	LINC02571	lncRNA
6	31316825	rs9266007	T	C	41206	0.894929	-0.111011	0.00990376	-11.209	3.665e-29	0.1441	0.4744	LINC02571	lncRNA
6	31316826	rs9266008	G	A	41206	0.894538	-0.111448	0.00990651	-11.25	2.327e-29	0.144	0.4822	LINC02571	lncRNA
6	31316880	rs4530905	T	C	41206	0.867254	-0.142423	0.00704926	-20.204	8.96e-91	0.4094	0.04225	LINC02571	lncRNA
6	31316900	rs2596516	G	A	41206	0.85172	-0.160497	0.0175906	-9.124	7.225e-20	0.0408	0.01293	LINC02571	lncRNA
6	31317024	rs2246010	C	A	45673	0.848549	-0.164228	0.0162024	-10.136	3.818e-24	0.0435	0.02163	LINC02571	lncRNA
6	31317099	rs2923006	G	T	41206	1.16215	0.150271	0.00694124	21.649	6.16e-104	0.4686	0.09207	LINC02571	lncRNA
6	31317127	rs9266015	A	G	41206	0.9261	-0.0767729	0.0110006	-6.979	2.974e-12	0.1129	0.057	LINC02571	lncRNA
6	31317182	rs4540292	G	T	45673	0.864794	-0.145264	0.00668834	-21.719	1.35e-104	0.4118	0.08478	LINC02571	lncRNA
6	31317223	rs9266018	A	T	41206	0.899662	-0.105736	0.0122224	-8.651	5.104e-18	0.089	0.5821	LINC02571	lncRNA
6	31317232	rs2523622	G	C	41206	1.15995	0.14838	0.00694144	21.376	2.25e-101	0.4695	0.05474	LINC02571	lncRNA
6	31317347	rs2156875	C	T	45673	1.15882	0.147404	0.00659231	22.36	9.58e-111	0.4713	0.05436	LINC02571	lncRNA
6	31317382	rs2246025	G	A	41206	0.851705	-0.160515	0.0175906	-9.125	7.172e-20	0.0408	0.01293	LINC02571	lncRNA
6	31317446	rs9266022	A	G	41206	0.867128	-0.142568	0.00704946	-20.224	6.03e-91	0.4093	0.04514	LINC02571	lncRNA
6	31317478	rs2187578	T	G	41206	1.16046	0.148819	0.00694053	21.442	5.39e-102	0.4703	0.05183	LINC02571	lncRNA
6	31317514	rs2523620	C	A	41206	0.88007	-0.127754	0.00952961	-13.406	5.553e-41	0.158	0.04078	LINC02571	lncRNA
6	31317577	rs13193224	T	G	28628	1.40908	0.342935	0.0114594	29.926	8.96e-197	0.1521	0.1868	LINC02571	lncRNA
6	31317619	rs2596515	A	G	28628	0.926447	-0.0763984	0.0113082	-6.756	1.416e-11	0.1629	0.2416	LINC02571	lncRNA
6	31317656	rs2596514	A	G	28628	1.26306	0.233538	0.0102352	22.817	3.1e-115	0.2063	0.3221	LINC02571	lncRNA
6	31317797	rs9266029	C	G	41206	0.887402	-0.119457	0.0104769	-11.402	4.101e-30	0.1261	0.8795	LINC02571	lncRNA
6	31317857	rs6925809	C	T	41206	1.32826	0.283867	0.00902312	31.46	3.07e-217	0.1768	0.1452	LINC02571	lncRNA
6	31317917	rs9266033	C	T	41206	0.887402	-0.119457	0.0104769	-11.402	4.095e-30	0.1261	0.8796	LINC02571	lncRNA
6	31317976	rs4469339	A	T	41206	0.865579	-0.144357	0.00704938	-20.478	3.38e-93	0.409	0.04725	LINC02571	lncRNA
6	31318024	rs2844586	A	G	41206	0.847722	-0.165203	0.0174467	-9.469	2.822e-21	0.0415	0.01369	LINC02571	lncRNA
6	31318164	rs4394274	A	C	41206	0.865559	-0.14438	0.0070491	-20.482	3.12e-93	0.4091	0.04718	LINC02571	lncRNA
6	31318303	rs2523618	C	T	41206	0.8747	-0.133874	0.00951285	-14.073	5.577e-45	0.1586	0.02064	LINC02571	lncRNA
6	31318413	rs2596509	G	A	41206	1.29029	0.254866	0.00891513	28.588	9.61e-180	0.1833	0.0398	LINC02571	lncRNA
6	31318464	rs9266039	A	G	41206	0.897217	-0.108458	0.0109476	-9.907	3.883e-23	0.114	0.3129	LINC02571	lncRNA
6	31318468	rs2596507	G	T	41206	1.29012	0.254733	0.0089133	28.579	1.22e-179	0.1834	0.03981	LINC02571	lncRNA
6	31318476	rs9266040	A	G	41206	0.89707	-0.108622	0.0109476	-9.922	3.347e-23	0.114	0.3081	LINC02571	lncRNA
6	31318478	rs2523617	C	G	41206	0.852508	-0.159573	0.0175702	-9.082	1.067e-19	0.0409	0.01304	LINC02571	lncRNA
6	31318482	rs28579725	C	T	41206	1.4133	0.345927	0.00981827	35.233	6.31e-272	0.1425	0.2364	LINC02571	lncRNA
6	31318488	rs28629780	C	T	41206	1.41312	0.345803	0.00981838	35.22	9.72e-272	0.1425	0.2423	LINC02571	lncRNA
6	31318493	rs28380925	T	C	41206	0.852508	-0.159573	0.0175702	-9.082	1.067e-19	0.0409	0.01304	LINC02571	lncRNA
6	31318494	rs56353634	A	G	41206	1.18048	0.165925	0.0119199	13.92	4.797e-44	0.0938	0.001534	LINC02571	lncRNA
6	31318553	rs2596506	T	C	41206	1.11499	0.108841	0.00730969	14.89	3.848e-50	0.3447	0.07412	LINC02571	lncRNA
6	31318561	rs28380926	C	T	41206	1.29202	0.25621	0.00890268	28.779	3.9e-182	0.1839	0.07141	LINC02571	lncRNA
6	31318630	rs9266043	A	G	41206	0.903892	-0.101045	0.00751267	-13.45	3.088e-41	0.3104	0.09238	LINC02571	lncRNA
6	31318643	rs28380927	T	C	41206	0.825977	-0.191189	0.0209132	-9.142	6.122e-20	0.0285	0.0156	LINC02571	lncRNA
6	31318646	rs55813549	T	C	41206	1.18048	0.165925	0.0119199	13.92	4.797e-44	0.0938	0.001511	LINC02571	lncRNA
6	31318714	rs4992473	T	G	41206	1.29211	0.25628	0.00890263	28.787	3.14e-182	0.1839	0.07124	LINC02571	lncRNA
6	31318820	rs9266044	C	A	41206	0.887491	-0.119357	0.0104415	-11.431	2.921e-30	0.1271	0.9421	LINC02571	lncRNA
6	31318934	rs4992475	A	G	41206	1.29215	0.256305	0.0089007	28.796	2.38e-182	0.184	0.07359	LINC02571	lncRNA
6	31319045	rs9266050	A	G	41206	0.884175	-0.1231	0.0116319	-10.583	3.561e-26	0.0993	0.8153	LINC02571	lncRNA
6	31319264	rs112985609	T	C	41206	0.931779	-0.0706594	0.0103017	-6.859	6.923e-12	0.1315	0.7076	LINC02571	lncRNA
6	31319281	rs9391846	G	A	41206	1.17963	0.165202	0.011903	13.879	8.544e-44	0.0941	0.001835	LINC02571	lncRNA
6	31319288	rs9266061	G	A	41206	1.14306	0.133713	0.00765869	17.459	2.916e-68	0.2887	0.1353	LINC02571	lncRNA
6	31319333	rs112703023	A	C	41206	0.931421	-0.0710437	0.0103351	-6.874	6.247e-12	0.1305	0.7281	LINC02571	lncRNA
6	31319397	rs34429926	A	G	41206	0.909406	-0.0949639	0.00970703	-9.783	1.332e-22	0.1514	0.2706	LINC02571	lncRNA
6	31319462	rs112974895	C	A	28628	0.916843	-0.0868189	0.0114582	-7.577	3.547e-14	0.1576	0.003553	LINC02571	lncRNA
6	31319521	rs114945721	G	A	28628	1.21109	0.191519	0.0195368	9.803	1.093e-22	0.0479	0.179	LINC02571	lncRNA
6	31319529	rs28428768	C	T	41206	0.886821	-0.120112	0.0142617	-8.422	3.7e-17	0.0636	0.2651	LINC02571	lncRNA
6	31319539	rs35370128	A	T	41206	0.924493	-0.0785099	0.00864837	-9.078	1.106e-19	0.2032	0.003651	LINC02571	lncRNA
6	31319544	rs9266067	C	T	41206	0.887303	-0.119569	0.0104309	-11.463	2.016e-30	0.1274	0.9185	LINC02571	lncRNA
6	31319603	rs28380929	T	C	41206	0.88281	-0.124645	0.0165487	-7.532	4.993e-14	0.0464	0.0133	LINC02571	lncRNA
6	31319606	rs28732140	A	G	41206	1.4149	0.347059	0.00980255	35.405	1.44e-274	0.143	0.3026	LINC02571	lncRNA
6	31319620	rs9266071	C	T	41206	1.08438	0.0810077	0.00695584	11.646	2.413e-31	0.4943	0.4087	LINC02571	lncRNA
6	31319733	rs9266074	G	A	41206	0.962041	-0.0386983	0.00696513	-5.556	2.754e-08	0.4919	0.4546	LINC02571	lncRNA
6	31319754	rs9266075	T	G	41206	0.868853	-0.140581	0.00710255	-19.793	3.447e-87	0.3917	0.07235	LINC02571	lncRNA
6	31319815	rs36001311	A	G	28628	0.938242	-0.0637476	0.0111799	-5.702	1.184e-08	0.1677	0.03283	LINC02571	lncRNA
6	31319872	rs58264607	A	C	41206	1.11531	0.109131	0.0123999	8.801	1.351e-18	0.0862	0.04946	LINC02571	lncRNA
6	31319879	rs9266077	G	A	41206	0.926063	-0.0768125	0.0109921	-6.988	2.783e-12	0.1131	0.03941	LINC02571	lncRNA
6	31319907	rs2442724	C	T	41206	0.882275	-0.125252	0.0094938	-13.193	9.626e-40	0.1595	0.0525	LINC02571	lncRNA
6	31320052	rs28380935	A	G	41206	1.23767	0.21323	0.00981179	21.732	1.02e-104	0.1459	0.01925	LINC02571	lncRNA
6	31320121	rs28380936	C	T	41206	1.21548	0.195136	0.00946757	20.611	2.18e-94	0.1594	0.0149	LINC02571	lncRNA
6	31320145	rs9391848	T	C	41206	1.18933	0.173393	0.0120815	14.352	1.028e-46	0.091	0.005567	LINC02571	lncRNA
6	31320242	rs2442721	C	T	41206	0.920054	-0.0833234	0.00722729	-11.529	9.419e-31	0.3642	0.01801	LINC02571	lncRNA
6	31320263	rs9266086	T	C	41206	0.897293	-0.108373	0.0109434	-9.903	4.057e-23	0.1141	0.2817	LINC02571	lncRNA
6	31320274	rs113121477	G	A	41206	1.22437	0.202428	0.0153529	13.185	1.064e-39	0.0542	0.04484	LINC02571	lncRNA
6	31320375	rs28366070	A	C	41206	1.2153	0.19499	0.00960021	20.311	1.03e-91	0.1541	0.002609	LINC02571	lncRNA
6	31320397	rs113274764	T	C	28628	1.13653	0.127981	0.0162022	7.899	2.812e-15	0.0715	0.7661	LINC02571	lncRNA
6	31320473	rs9468976	G	C	41206	1.12355	0.116497	0.00894137	13.029	8.422e-39	0.1856	0.004398	LINC02571	lncRNA
6	31320562	rs2523616	T	C	41206	0.872801	-0.136048	0.00924052	-14.723	4.597e-49	0.1704	0.2189	LINC02571	lncRNA
6	31320642	rs2523615	T	C	41206	1.09804	0.0935254	0.00774025	12.083	1.299e-33	0.2805	0.003943	LINC02571	lncRNA
6	31320645	rs11753309	A	C	41206	1.21629	0.195807	0.0149323	13.113	2.788e-39	0.0575	0.05363	LINC02571	lncRNA
6	31320654	rs2523614	C	T	41206	1.09812	0.0936001	0.00773938	12.094	1.137e-33	0.2806	0.004197	LINC02571	lncRNA
6	31320687	rs2523613	A	C	41206	0.910099	-0.0942024	0.0101577	-9.274	1.786e-20	0.1358	0.2323	LINC02571	lncRNA
6	31320810	rs2596503	A	G	45673	0.866696	-0.143068	0.00837534	-17.082	2.01e-65	0.1919	0.002321	LINC02571	lncRNA
6	31321123	rs2523612	G	T	41206	0.887335	-0.119533	0.0101042	-11.83	2.74e-32	0.1373	0.02896	LINC02571	lncRNA
6	31321184	rs72866766	C	T	41206	1.1648	0.152549	0.0124948	12.209	2.794e-34	0.0846	0.1574	LINC02571	lncRNA
6	31321211	rs2596501	C	T	45673	1.08059	0.0775082	0.00661333	11.72	1.011e-31	0.5211	0.02378	LINC02571	lncRNA
6	31321240	rs147748716	T	C	41206	1.42133	0.351595	0.0235275	14.944	1.715e-50	0.0223	0.6817	LINC02571	lncRNA
6	31321249	rs116633868	T	A	41206	1.24204	0.216755	0.0156243	13.873	9.217e-44	0.0522	0.05405	LINC02571	lncRNA
6	31321360	rs2844585	A	G	41206	0.882235	-0.125297	0.00942933	-13.288	2.712e-40	0.1622	0.1671	LINC02571	lncRNA
6	31321364	rs116234817	A	G	41206	1.29061	0.255118	0.0140639	18.14	1.547e-73	0.0651	0.002244	LINC02571	lncRNA
6	31321464	rs2523611	G	A	41206	1.13693	0.12833	0.00834179	15.384	2.102e-53	0.2232	0.001783	LINC02571	lncRNA
6	31321479	rs72502570	G	A	41206	0.943658	-0.0579911	0.0101454	-5.716	1.091e-08	0.1364	0.1359	LINC02571	lncRNA
6	31321501	rs73406410	G	A	41206	0.944244	-0.0573702	0.0101486	-5.653	1.58e-08	0.1363	0.126	LINC02571	lncRNA
6	31321551	rs75456009	G	A	41206	0.925166	-0.0777817	0.00966112	-8.051	8.231e-16	0.1533	0.102	LINC02571	lncRNA
6	31321559	rs74615740	A	C	41206	0.939602	-0.0622986	0.00935695	-6.658	2.772e-11	0.166	0.001498	LINC02571	lncRNA
6	31321563	rs75256987	C	A	41206	0.924001	-0.0790425	0.0100435	-7.87	3.537e-15	0.1396	0.0895	LINC02571	lncRNA
6	31321577	rs114322933	T	C	41206	0.939541	-0.062364	0.00935694	-6.665	2.653e-11	0.166	0.001562	LINC02571	lncRNA
6	31321623	rs80296299	T	C	28628	0.924803	-0.0781748	0.0127653	-6.124	9.119e-10	0.1219	0.2628	LINC02571	lncRNA
6	31321638	rs12198288	A	G	41206	1.4163	0.348048	0.0202495	17.188	3.249e-66	0.0303	0.00145	LINC02571	lncRNA
6	31321681	rs1058067	T	C	28628	0.916275	-0.0874391	0.0124735	-7.01	2.39e-12	0.1286	0.02569	LINC02571	lncRNA
6	31321685	rs1058026	C	A	28628	0.934234	-0.0680285	0.0118455	-5.743	9.325e-09	0.1455	0.175	LINC02571	lncRNA
6	31321752	rs1057412	G	T	28628	0.924822	-0.0781538	0.0128754	-6.07	1.278e-09	0.1195	0.2923	LINC02571	lncRNA
6	31321807	rs2770	G	A	28628	0.950491	-0.0507761	0.0083789	-6.06	1.357e-09	0.5393	0.1575	LINC02571	lncRNA
6	31321882	rs2769	A	G	41206	0.87109	-0.13801	0.0102885	-13.414	5.007e-41	0.1314	0.1391	LINC02571	lncRNA
6	31321883	rs1056429	A	G	41206	1.06576	0.0636882	0.0102048	6.241	4.344e-10	0.1345	0.01294	LINC02571	lncRNA
6	31321906	rs1093	G	A	28628	0.877811	-0.130324	0.0104812	-12.434	1.703e-35	0.1969	0.5105	LINC02571	lncRNA
6	31321917	rs117007172	A	G	41206	1.45754	0.37675	0.0225464	16.71	1.112e-62	0.0243	0.002035	LINC02571	lncRNA
6	31321961	rs71563314	A	G	41206	1.44237	0.366284	0.0216929	16.885	5.763e-64	0.0263	0.002894	LINC02571	lncRNA
6	31322026	rs1054111	A	C	28628	0.936827	-0.0652568	0.011809	-5.526	3.284e-08	0.1466	0.1487	LINC02571	lncRNA
6	31322108	rs111301312	G	T	28628	1.63183	0.489702	0.0195536	25.044	2e-138	0.0469	0.08491	LINC02571	lncRNA
6	31322121	rs2428496	C	T	28628	0.877495	-0.130684	0.010469	-12.483	9.258e-36	0.1975	0.0847	LINC02571	lncRNA
6	31322129	rs17192932	G	C	28628	1.27519	0.243093	0.0174975	13.893	6.98e-44	0.0603	0.5039	LINC02571	lncRNA
6	31322133	rs3819306	G	A	28628	1.08524	0.0818051	0.00849041	9.635	5.667e-22	0.4078	0.85	LINC02571	lncRNA
6	31322174	rs13210793	G	C	28628	1.28197	0.248395	0.0277226	8.96	3.237e-19	0.0232	0.01202	LINC02571	lncRNA
6	31322175	rs2428495	C	T	28628	0.945251	-0.0563048	0.00985384	-5.714	1.104e-08	0.2348	0.07185	LINC02571	lncRNA
6	31322197	rs2428494	A	T	28628	0.94966	-0.0516511	0.008389	-6.157	7.403e-10	0.4536	0.4587	LINC02571	lncRNA
6	31322367	rs3819299	G	T	28628	1.27451	0.242564	0.0174569	13.895	6.818e-44	0.0606	0.5259	LINC02571	lncRNA
6	31322395	rs17199328	G	A	28628	0.869172	-0.140215	0.0114368	-12.26	1.479e-34	0.1577	0.3865	LINC02571	lncRNA
6	31322470	rs2442717	C	G	28628	0.879299	-0.128631	0.0105895	-12.147	5.946e-34	0.1917	0.09256	LINC02571	lncRNA
6	31322611	rs41561016	T	C	28628	1.63108	0.489244	0.0195338	25.046	1.93e-138	0.047	0.08429	LINC02571	lncRNA
6	31322662	rs3819290	A	G	28628	0.932678	-0.0696951	0.0116081	-6.004	1.921e-09	0.1528	0.1566	LINC02571	lncRNA
6	31322690	rs41543314	G	A	28628	1.62547	0.485797	0.0196591	24.711	8.18e-135	0.0464	0.06749	LINC02571	lncRNA
6	31322704	rs2596497	A	G	28628	0.879397	-0.128519	0.0105917	-12.134	6.977e-34	0.1916	0.09374	LINC02571	lncRNA
6	31322706	rs13214487	G	C	28628	1.2808	0.247483	0.0277229	8.927	4.371e-19	0.0232	0.01102	LINC02571	lncRNA
6	31322762	rs13214791	T	G	28628	1.39044	0.329618	0.0270711	12.176	4.183e-34	0.0243	0.7854	LINC02571	lncRNA
6	31322782	rs2596496	C	G	28628	1.09467	0.0904525	0.00885747	10.212	1.753e-24	0.3321	0.01168	LINC02571	lncRNA
6	31322803	rs17193040	T	G	28628	1.09531	0.0910406	0.016469	5.528	3.233e-08	0.0691	0.2468	LINC02571	lncRNA
6	31322855	rs3819282	T	C	28628	1.27331	0.24162	0.0176648	13.678	1.373e-42	0.0591	0.6704	LINC02571	lncRNA
6	31322888	rs1140546	A	G	28628	0.9361	-0.0660326	0.00953402	-6.926	4.322e-12	0.2588	0.001697	LINC02571	lncRNA
6	31322911	rs1051488	T	C	28628	0.945634	-0.0558995	0.00901024	-6.204	5.514e-10	0.3125	0.7659	LINC02571	lncRNA
6	31322980	rs1131500	T	C	28628	0.946873	-0.05459	0.0089949	-6.069	1.289e-09	0.3145	0.621	LINC02571	lncRNA
6	31322987	rs1140487	T	C	28628	1.63121	0.489321	0.0195338	25.05	1.77e-138	0.047	0.08275	LINC02571	lncRNA
6	31323020	rs2276448	C	T	28628	0.932899	-0.0694587	0.0116113	-5.982	2.209e-09	0.1527	0.1604	LINC02571	lncRNA
6	31323116	rs1131446	T	C	28628	1.6226	0.48403	0.0192235	25.179	6.73e-140	0.0486	0.1126	LINC02571	lncRNA
6	31323203	rs1050823	G	A	28628	1.0951	0.0908432	0.016469	5.516	3.476e-08	0.0691	0.2387	LINC02571	lncRNA
6	31323296	rs1050747	A	G	28628	0.879267	-0.128667	0.0105916	-12.148	5.892e-34	0.1916	0.09316	LINC02571	lncRNA
6	31323321	rs1050723	A	G	28628	0.869064	-0.140339	0.0114516	-12.255	1.571e-34	0.1572	0.3863	LINC02571	lncRNA
6	31323409	rs2523605	T	C	28628	0.879304	-0.128625	0.0105916	-12.144	6.201e-34	0.1916	0.09295	LINC02571	lncRNA
6	31323455	rs41557415	G	A	28628	1.63127	0.489359	0.0195337	25.052	1.67e-138	0.047	0.0818	LINC02571	lncRNA
6	31323468	rs3897530	T	G	28628	0.92214	-0.0810586	0.0124667	-6.502	7.95e-11	0.1288	0.2375	LINC02571	lncRNA
6	31323567	rs4081560	A	G	28628	1.07464	0.0719857	0.0126468	5.692	1.252e-08	0.1246	0.5133	LINC02571	lncRNA
6	31323745	rs17881233	A	C	28628	1.39349	0.331814	0.0271801	12.208	2.801e-34	0.0241	0.7638	LINC02571	lncRNA
6	31323766	rs2523604	T	C	28628	0.879769	-0.128096	0.0105708	-12.118	8.526e-34	0.1926	0.08603	LINC02571	lncRNA
6	31323838	rs2596494	C	G	28628	0.879419	-0.128494	0.0105896	-12.134	6.973e-34	0.1917	0.09458	LINC02571	lncRNA
6	31323875	rs41560220	T	C	28628	1.0957	0.0913935	0.0164911	5.542	2.992e-08	0.0689	0.2296	LINC02571	lncRNA
6	31323885	rs41549217	T	G	28628	1.33697	0.290403	0.0232975	12.465	1.165e-35	0.0331	0.2424	LINC02571	lncRNA
6	31323945	rs2596493	A	C	28628	0.916585	-0.0871	0.0104549	-8.331	8.029e-17	0.199	0.1241	LINC02571	lncRNA
6	31323958	rs1131279	T	G	28628	0.917079	-0.0865615	0.0104178	-8.309	9.645e-17	0.2009	0.1122	LINC02571	lncRNA
6	31324152	rs1050628	G	A	28628	1.40463	0.339777	0.0253414	13.408	5.425e-41	0.0278	0.1044	LINC02571	lncRNA
6	31324194	rs3179865	G	A	28628	0.894461	-0.111534	0.00845853	-13.186	1.062e-39	0.5858	0.004174	LINC02571	lncRNA
6	31324245	rs5006140	A	C	28628	0.919232	-0.0842162	0.00972586	-8.659	4.767e-18	0.2434	0.02136	LINC02571	lncRNA
6	31324373	rs4999718	G	A	28628	1.05055	0.049318	0.00860548	5.731	1.001e-08	0.3799	0.3062	LINC02571	lncRNA
6	31324491	rs3180379	A	C	28628	1.0988	0.0942219	0.00899751	10.472	1.157e-25	0.3127	0.2094	LINC02571	lncRNA
6	31324506	rs1050388	T	C	28628	1.08481	0.0814044	0.00885986	9.188	4.002e-20	0.3322	0.06492	LINC02571	lncRNA
6	31324523	rs1131214	C	T	28628	1.40239	0.338179	0.0199539	16.948	2.003e-64	0.0455	0.02278	LINC02571	lncRNA
6	31324527	rs1140404	G	T	28628	1.40239	0.338179	0.0199539	16.948	2.003e-64	0.0455	0.02278	LINC02571	lncRNA
6	31324535	rs41541616	C	G	28628	1.39477	0.332731	0.0194705	17.089	1.792e-65	0.0479	0.01414	LINC02571	lncRNA
6	31324537	rs41543121	T	A	28628	1.39564	0.333351	0.0194896	17.104	1.395e-65	0.0478	0.01527	LINC02571	lncRNA
6	31324539	rs1131202	T	A	28628	1.38476	0.32553	0.018988	17.144	6.988e-66	0.0505	0.01355	LINC02571	lncRNA
6	31324542	rs1131201	C	T	28628	1.35488	0.303717	0.0185013	16.416	1.466e-60	0.0534	0.003139	LINC02571	lncRNA
6	31324547	rs1065386	C	G	28628	1.06046	0.0587003	0.00840016	6.988	2.795e-12	0.4461	0.05512	LINC02571	lncRNA
6	31324549	rs1050570	C	T	28628	1.06046	0.0587003	0.00840016	6.988	2.795e-12	0.4461	0.05512	LINC02571	lncRNA
6	31324552	rs141484466	C	G	28628	1.40377	0.339158	0.0194471	17.44	4.1e-68	0.048	0.004478	LINC02571	lncRNA
6	31324595	rs1050543	G	C	28628	1.06746	0.0652812	0.00900804	7.247	4.271e-13	0.3125	0.06625	LINC02571	lncRNA
6	31324742	rs147324178	T	C	28628	0.923202	-0.0799077	0.0118769	-6.728	1.716e-11	0.1445	0.5122	LINC02571	lncRNA
6	31324750	rs41558815	A	G	28628	0.872509	-0.136382	0.0187544	-7.272	3.542e-13	0.0523	0.6307	LINC02571	lncRNA
6	31324764	rs41560522	A	C	28628	1.14697	0.137122	0.0196704	6.971	3.157e-12	0.0473	0.1543	LINC02571	lncRNA
6	31324788	rs9266193	T	C	28628	0.944662	-0.0569276	0.00835573	-6.813	9.571e-12	0.4842	0.04522	LINC02571	lncRNA
6	31324790	rs9266194	A	G	28628	0.944702	-0.0568859	0.00835574	-6.808	9.865e-12	0.4842	0.04479	LINC02571	lncRNA
6	31324820	rs9266195	T	G	28628	0.894925	-0.111016	0.0115078	-9.647	5.068e-22	0.1557	0.001949	LINC02571	lncRNA
6	31324847	rs9266198	G	C	28628	1.10203	0.0971513	0.00899799	10.797	3.553e-27	0.3125	0.00524	LINC02571	lncRNA
6	31324864	rs151341076	A	G	12263	1.17348	0.159973	0.0200167	7.992	1.329e-15	0.1143	1	LINC02571	lncRNA
6	31324887	rs1131165	G	C	28628	0.949422	-0.0519024	0.00838895	-6.187	6.123e-10	0.5464	0.09885	LINC02571	lncRNA
6	31324888	rs1131163	G	T	28628	0.949269	-0.0520626	0.00838907	-6.206	5.425e-10	0.5465	0.09781	LINC02571	lncRNA
6	31324892	rs1131159	G	C	28628	0.952042	-0.0491461	0.00839818	-5.852	4.855e-09	0.4484	0.01912	LINC02571	lncRNA
6	31324895	rs1131156	G	C	28628	0.94756	-0.0538649	0.00836023	-6.443	1.17e-10	0.5218	0.1303	LINC02571	lncRNA
6	31324921	rs1050459	T	C	28628	1.09454	0.0903335	0.0113385	7.967	1.621e-15	0.1617	0.6654	LINC02571	lncRNA
6	31325023	rs9266210	C	T	28628	1.05247	0.051139	0.00835332	6.122	9.26e-10	0.5052	0.05568	LINC02571	lncRNA
6	31325025	rs9266211	C	T	28628	1.05247	0.051139	0.00835332	6.122	9.237e-10	0.5052	0.05572	LINC02571	lncRNA
6	31325028	rs2596489	A	G	28628	0.922207	-0.080985	0.0117625	-6.885	5.78e-12	0.1479	0.5147	LINC02571	lncRNA
6	31325030	rs2596488	T	C	28628	0.9046	-0.100262	0.0110506	-9.073	1.162e-19	0.1723	0.2131	LINC02571	lncRNA
6	31325090	rs9266216	C	T	28628	1.0567	0.0551554	0.00852875	6.467	9.984e-11	0.3988	0.002513	LINC02571	lncRNA
6	31325270	rs9266227	G	C	28628	0.923766	-0.0792964	0.00835315	-9.493	2.234e-21	0.5218	0.6808	LINC02571	lncRNA
6	31325317	rs114443705	T	C	41206	0.893918	-0.112142	0.0126843	-8.841	9.465e-19	0.082	0.1696	LINC02571	lncRNA
6	31325359	rs144492758	T	C	28628	1.39291	0.331396	0.0270704	12.242	1.851e-34	0.0243	0.7363	LINC02571	lncRNA
6	31325443	rs114777460	G	A	41206	0.894466	-0.111528	0.0125595	-8.88	6.702e-19	0.0838	0.1858	LINC02571	lncRNA
6	31325568	rs112663484	G	A	41206	0.924594	-0.0784006	0.00978295	-8.014	1.11e-15	0.1487	0.00359	LINC02571	lncRNA
6	31325674	rs117431752	A	G	41206	1.44437	0.367676	0.0217328	16.918	3.34e-64	0.0262	0.002937	LINC02571	lncRNA
6	31325745	rs74618856	T	C	41206	0.949771	-0.0515344	0.00700291	-7.359	1.848e-13	0.4462	0.05723	LINC02571	lncRNA
6	31325756	rs9266247	G	A	41206	0.951329	-0.0498956	0.00698524	-7.143	9.126e-13	0.4597	0.07652	LINC02571	lncRNA
6	31325758	rs9266248	G	A	41206	0.962102	-0.0386353	0.00700803	-5.513	3.534e-08	0.4442	0.08438	LINC02571	lncRNA
6	31325764	rs114712755	G	C	41206	0.904001	-0.100925	0.0140212	-7.198	6.132e-13	0.066	0.1914	LINC02571	lncRNA
6	31325912	rs9266258	C	T	41206	0.879593	-0.128296	0.0106021	-12.101	1.037e-33	0.1226	0.007031	LINC02571	lncRNA
6	31325920	rs9266260	T	C	41206	0.901891	-0.103261	0.01009	-10.234	1.402e-24	0.1379	0.003621	LINC02571	lncRNA
6	31325928	rs9266261	A	G	41206	0.901891	-0.103261	0.01009	-10.234	1.399e-24	0.1379	0.003623	LINC02571	lncRNA
6	31325947	rs9266264	C	A	28628	1.12097	0.114193	0.0133825	8.533	1.423e-17	0.1092	0.003312	LINC02571	lncRNA
6	31325990	rs73390205	A	C	41206	0.916088	-0.0876433	0.00972194	-9.015	1.966e-19	0.1509	0.09771	LINC02571	lncRNA
6	31326024	rs75546626	G	T	41206	0.915965	-0.0877768	0.00974324	-9.009	2.084e-19	0.1501	0.105	LINC02571	lncRNA
6	31326027	rs9266267	C	A	41206	1.16973	0.156775	0.0104649	14.981	9.79e-51	0.1261	0.1336	LINC02571	lncRNA
6	31326080	rs115959678	C	T	41206	0.899502	-0.105914	0.0151414	-6.995	2.658e-12	0.056	0.005968	LINC02571	lncRNA
6	31326083	rs62396273	T	C	41206	0.924134	-0.0788982	0.00916356	-8.61	7.29e-18	0.1748	0.001674	LINC02571	lncRNA
6	31326123	rs116583816	C	G	41206	0.882497	-0.125	0.0100871	-12.392	2.875e-35	0.1378	0.00649	LINC02571	lncRNA
6	31326203	rs4947313	T	G	41206	1.34907	0.299417	0.0182995	16.362	3.581e-60	0.0374	0.06113	LINC02571	lncRNA
6	31326272	rs9266276	G	A	41206	1.0918	0.0878307	0.00752813	11.667	1.889e-31	0.3087	0.1498	LINC02571	lncRNA
6	31326310	rs142279800	G	A	41206	0.84868	-0.164073	0.0296375	-5.536	3.09e-08	0.014	0.234	LINC02571	lncRNA
6	31326344	rs71563320	C	T	41206	1.44403	0.367438	0.0217329	16.907	3.999e-64	0.0262	0.002849	LINC02571	lncRNA
6	31326504	rs139078746	A	T	28628	1.37114	0.315639	0.0256701	12.296	9.478e-35	0.0271	0.8715	LINC02571	lncRNA
6	31326566	rs116738814	T	C	41206	1.44388	0.367331	0.021733	16.902	4.376e-64	0.0262	0.002818	LINC02571	lncRNA
6	31326683	rs4122185	A	G	41206	0.894746	-0.111215	0.0125256	-8.879	6.724e-19	0.0843	0.1927	LINC02571	lncRNA
6	31326779	rs35267732	A	T	41206	1.28403	0.250002	0.0124702	20.048	2.08e-89	0.0844	0.3351	LINC02571	lncRNA
6	31326790	rs116269252	G	C	41206	1.44335	0.366964	0.0217331	16.885	5.845e-64	0.0262	0.002714	LINC02571	lncRNA
6	31326858	rs79620362	A	C	28628	1.37009	0.314873	0.0256704	12.266	1.38e-34	0.0271	0.8611	LINC02571	lncRNA
6	31326929	rs4997235	C	A	28628	0.906085	-0.098622	0.0145697	-6.769	1.297e-11	0.0903	0.1659	LINC02571	lncRNA
6	31326948	rs4997234	A	C	28628	0.905932	-0.0987909	0.0145623	-6.784	1.172e-11	0.0904	0.1698	LINC02571	lncRNA
6	31326960	rs2523591	A	G	28628	0.949354	-0.0519738	0.00851192	-6.106	1.023e-09	0.4038	0.1654	LINC02571	lncRNA
6	31327034	rs116666910	A	C	41206	1.37314	0.317101	0.0150442	21.078	1.28e-98	0.0562	0.005057	LINC02571	lncRNA
6	31327064	rs2523590	C	T	41206	1.10922	0.103658	0.00759008	13.657	1.826e-42	0.2992	0.4579	LINC02571	lncRNA
6	31327161	rs2249932	C	T	41206	0.902555	-0.102526	0.00765463	-13.394	6.563e-41	0.2907	0.001618	LINC02571	lncRNA
6	31327170	rs3997996	A	G	41206	0.944995	-0.0565759	0.00954385	-5.928	3.075e-09	0.1581	0.007365	LINC02571	lncRNA
6	31327205	rs3997999	C	A	41206	0.924342	-0.0786733	0.00982679	-8.006	1.181e-15	0.1471	0.004531	LINC02571	lncRNA
6	31327221	rs34971730	A	C	41206	1.44307	0.366769	0.0217332	16.876	6.807e-64	0.0262	0.002659	LINC02571	lncRNA
6	31327371	rs4993823	T	C	41206	0.894545	-0.11144	0.0125256	-8.897	5.713e-19	0.0843	0.2058	LINC02571	lncRNA
6	31327624	rs74762609	A	G	41206	0.915987	-0.0877533	0.00973522	-9.014	1.989e-19	0.1504	0.09252	LINC02571	lncRNA
6	31327669	rs116812356	C	T	41206	0.895782	-0.110058	0.0125394	-8.777	1.683e-18	0.0841	0.1863	LINC02571	lncRNA
6	31327723	rs2596477	A	G	41206	0.872683	-0.136183	0.0101811	-13.376	8.354e-41	0.1347	0.08168	LINC02571	lncRNA
6	31327742	rs116010992	T	G	41206	0.892584	-0.113635	0.0146229	-7.771	7.782e-15	0.0603	0.01436	LINC02571	lncRNA
6	31327861	rs2596478	C	T	41206	0.876444	-0.131883	0.0101067	-13.049	6.444e-39	0.1371	0.0471	HLA-B	protein_coding
6	31327895	rs2523583	G	A	41206	0.904675	-0.10018	0.00796341	-12.58	2.706e-36	0.2563	0.07138	HLA-B	protein_coding
6	31327905	rs7767033	G	C	41206	0.894805	-0.11115	0.0125324	-8.869	7.349e-19	0.0842	0.1978	HLA-B	protein_coding
6	31328058	rs7767328	G	C	41206	0.89476	-0.1112	0.0125324	-8.873	7.107e-19	0.0842	0.198	HLA-B	protein_coding
6	31328092	rs2523582	A	G	41206	0.90478	-0.100063	0.00797062	-12.554	3.764e-36	0.2556	0.07925	HLA-B	protein_coding
6	31328109	rs7767632	A	G	41206	0.894805	-0.11115	0.0125324	-8.869	7.37e-19	0.0842	0.1952	HLA-B	protein_coding
6	31328118	rs7767365	T	C	41206	0.894749	-0.111212	0.0125324	-8.874	7.07e-19	0.0842	0.1972	HLA-B	protein_coding
6	31328400	rs13214113	T	C	41206	1.3365	0.290056	0.0108335	26.774	6.48e-158	0.1148	0.001788	HLA-B	protein_coding
6	31328441	rs13199927	G	T	41206	1.33635	0.289938	0.0108336	26.763	8.72e-158	0.1148	0.001741	HLA-B	protein_coding
6	31328460	rs13214452	C	G	41206	1.33635	0.289938	0.0108336	26.763	8.72e-158	0.1148	0.001742	HLA-B	protein_coding
6	31328542	rs2523578	G	A	41206	0.90314	-0.101878	0.00795983	-12.799	1.653e-37	0.2566	0.1442	HLA-B	protein_coding
6	31328598	rs12662601	T	C	41206	1.33616	0.289803	0.0108378	26.74	1.63e-157	0.1147	0.001649	HLA-B	protein_coding
6	31328739	rs2523577	G	A	41206	0.872853	-0.135988	0.010178	-13.361	1.021e-40	0.1348	0.078	HLA-B	protein_coding
6	31328760	rs36057188	T	A	41206	1.44066	0.365099	0.0216934	16.83	1.467e-63	0.0263	0.003879	HLA-B	protein_coding
6	31328762	rs62396276	G	A	41206	0.872003	-0.136963	0.0143748	-9.528	1.601e-21	0.0625	0.6408	HLA-B	protein_coding
6	31328831	rs62396277	G	A	41206	0.872003	-0.136963	0.0143748	-9.528	1.603e-21	0.0625	0.6408	HLA-B	protein_coding
6	31328944	rs115457991	A	G	41206	1.34301	0.294912	0.018115	16.28	1.377e-59	0.0382	0.06477	HLA-B	protein_coding
6	31328972	rs116382538	T	G	41206	0.872228	-0.136705	0.0143748	-9.51	1.905e-21	0.0625	0.6326	HLA-B	protein_coding
6	31329119	rs62396278	C	T	41206	0.872215	-0.136719	0.0143748	-9.511	1.896e-21	0.0625	0.6331	HLA-B	protein_coding
6	31329135	rs2428493	A	C	41206	1.05917	0.0574836	0.00715594	8.033	9.533e-16	0.3842	0.02583	HLA-B	protein_coding
6	31329197	rs34955377	A	G	41206	1.2815	0.248028	0.0122671	20.219	6.61e-91	0.0875	0.5108	HLA-B	protein_coding
6	31329245	rs34277309	G	T	41206	1.10136	0.0965451	0.00982847	9.823	8.982e-23	0.1469	0.2607	HLA-B	protein_coding
6	31329291	rs2596544	A	T	41206	0.948414	-0.0529645	0.0085468	-6.197	5.76e-10	0.2101	0.05131	HLA-B	protein_coding
6	31329365	rs2428491	T	C	41206	1.14834	0.138317	0.00709718	19.489	1.36e-84	0.3937	0.004764	HLA-B	protein_coding
6	31329372	rs7773105	G	A	41206	0.923136	-0.0799784	0.00830772	-9.627	6.13e-22	0.2269	0.5796	HLA-B	protein_coding
6	31329386	rs2596546	G	A	41206	1.06643	0.0643169	0.00737072	8.726	2.634e-18	0.3355	0.002339	HLA-B	protein_coding
6	31329478	rs62396280	A	G	41206	0.87231	-0.13661	0.0143002	-9.553	1.263e-21	0.0632	0.6044	HLA-B	protein_coding
6	31329506	rs9266301	C	T	41206	0.907543	-0.0970148	0.010795	-8.987	2.534e-19	0.1178	0.964	HLA-B	protein_coding
6	31329846	rs79556279	T	G	41206	0.88085	-0.126867	0.0155361	-8.166	3.185e-16	0.053	0.09551	HLA-B	protein_coding
6	31330066	rs2394988	G	A	41206	1.14542	0.135773	0.00792929	17.123	9.94e-66	0.2584	0.02165	HLA-B	protein_coding
6	31330099	rs2523566	T	C	41206	0.877395	-0.130798	0.00988645	-13.23	5.905e-40	0.1445	0.09872	HLA-B	protein_coding
6	31330251	rs2250287	G	T	41206	0.882689	-0.124783	0.00956777	-13.042	7.015e-39	0.1565	0.03745	HLA-B	protein_coding
6	31330370	rs2523564	A	G	41206	0.882655	-0.124821	0.00956775	-13.046	6.707e-39	0.1565	0.03494	HLA-B	protein_coding
6	31330422	rs6901719	G	A	41206	0.903739	-0.101215	0.012174	-8.314	9.253e-17	0.0898	0.4962	HLA-B	protein_coding
6	31330696	rs2523561	T	C	41206	0.882729	-0.124737	0.00956279	-13.044	6.905e-39	0.1567	0.03824	HLA-B	protein_coding
6	31330969	rs2523559	C	A	41206	0.906501	-0.0981627	0.00740794	-13.251	4.439e-40	0.3273	0.002121	HLA-B	protein_coding
6	31331037	rs2523558	G	A	41206	0.939174	-0.0627548	0.00716052	-8.764	1.888e-18	0.3826	0.3933	HLA-B	protein_coding
6	31331135	rs9266336	A	G	28628	1.07436	0.0717216	0.0105457	6.801	1.038e-11	0.1947	0.893	HLA-B	protein_coding
6	31331428	rs9266342	A	G	28628	1.07434	0.0717111	0.0105457	6.8	1.043e-11	0.1947	0.8934	HLA-B	protein_coding
6	31331617	rs12193701	T	A	28628	1.39074	0.329834	0.0270711	12.184	3.774e-34	0.0243	0.7356	HLA-B	protein_coding
6	31331695	rs116579023	A	C	41206	1.28229	0.248647	0.0125049	19.884	5.63e-88	0.0839	0.2839	HLA-B	protein_coding
6	31331711	rs4959064	T	C	41206	1.14382	0.134372	0.00793693	16.93	2.718e-64	0.2577	0.01498	HLA-B	protein_coding
6	31331726	rs4959065	G	A	41206	1.14408	0.134605	0.0079338	16.966	1.466e-64	0.258	0.01432	HLA-B	protein_coding
6	31331829	rs2523554	C	T	45673	0.937952	-0.0640561	0.00681738	-9.396	5.689e-21	0.3779	0.1049	HLA-B	protein_coding
6	31331872	rs57052747	A	C	28628	1.13791	0.129193	0.00991044	13.036	7.664e-39	0.2294	0.08838	HLA-B	protein_coding
6	31331878	rs9266349	T	C	28628	1.07434	0.071704	0.0105478	6.798	1.061e-11	0.1946	0.8948	HLA-B	protein_coding
6	31331990	rs9266352	A	G	28628	1.07435	0.0717145	0.0105478	6.799	1.057e-11	0.1946	0.8951	HLA-B	protein_coding
6	31332005	rs9266353	G	T	28628	1.0745	0.0718584	0.0105519	6.81	9.787e-12	0.1944	0.9258	HLA-B	protein_coding
6	31332051	rs2523551	G	A	41206	0.883355	-0.124029	0.00956052	-12.973	1.742e-38	0.1568	0.05091	HLA-B	protein_coding
6	31332078	rs2596550	T	C	41206	0.88363	-0.123717	0.00955564	-12.947	2.443e-38	0.157	0.05582	HLA-B	protein_coding
6	31332091	rs2523550	G	T	41206	0.88363	-0.123717	0.00955564	-12.947	2.443e-38	0.157	0.05582	HLA-B	protein_coding
6	31332239	rs2596551	C	A	41206	0.882595	-0.124889	0.00956274	-13.06	5.57e-39	0.1567	0.03951	HLA-B	protein_coding
6	31332332	rs9501374	T	C	41206	1.1454	0.135757	0.00792929	17.121	1.041e-65	0.2584	0.02211	HLA-B	protein_coding
6	31332372	rs9501375	C	T	41206	1.14549	0.135828	0.00792926	17.13	8.892e-66	0.2584	0.02187	HLA-B	protein_coding
6	31332501	rs9501376	T	C	41206	1.1454	0.135757	0.00792929	17.121	1.027e-65	0.2584	0.02173	HLA-B	protein_coding
6	31332526	rs2844582	T	C	41206	0.882937	-0.124501	0.00955788	-13.026	8.686e-39	0.1569	0.04265	HLA-B	protein_coding
6	31332527	rs2523548	A	G	41206	1.07014	0.0677875	0.00697115	9.724	2.381e-22	0.4703	0.02251	HLA-B	protein_coding
6	31332531	rs9295985	A	C	41206	1.1455	0.135844	0.00792926	17.132	8.543e-66	0.2584	0.02133	HLA-B	protein_coding
6	31332661	rs9468983	A	G	41206	1.1454	0.135757	0.00792929	17.121	1.037e-65	0.2584	0.02195	HLA-B	protein_coding
6	31332688	rs4327724	T	C	41206	0.903649	-0.101314	0.0121801	-8.318	8.931e-17	0.0897	0.5039	HLA-B	protein_coding
6	31332915	rs2853996	T	C	41206	0.882937	-0.124501	0.00955788	-13.026	8.662e-39	0.1569	0.04287	HLA-B	protein_coding
6	31333032	rs9266366	T	C	41206	0.901139	-0.104096	0.010044	-10.364	3.631e-25	0.1394	0.004238	HLA-B	protein_coding
6	31333063	rs2853994	T	C	41206	0.882929	-0.12451	0.00955787	-13.027	8.537e-39	0.1569	0.04272	HLA-B	protein_coding
6	31333103	rs140949683	G	A	41206	0.879591	-0.128298	0.0150992	-8.497	1.952e-17	0.0563	0.3451	HLA-B	protein_coding
6	31333191	rs2853993	T	C	41206	0.939087	-0.0628468	0.00716121	-8.776	1.686e-18	0.3824	0.3732	HLA-B	protein_coding
6	31333444	rs62395421	A	G	41206	0.903684	-0.101276	0.012174	-8.319	8.904e-17	0.0898	0.4997	HLA-B	protein_coding
6	31333499	rs2523545	G	A	45673	0.904911	-0.0999182	0.00702265	-14.228	6.15e-46	0.3297	0.005306	HLA-B	protein_coding
6	31333716	rs2844579	A	G	41206	0.882645	-0.124832	0.00956276	-13.054	6.036e-39	0.1567	0.03876	HLA-B	protein_coding
6	31333751	rs62395422	A	G	41206	0.903618	-0.101349	0.012174	-8.325	8.467e-17	0.0898	0.5069	HLA-B	protein_coding
6	31333820	rs9501572	G	A	41206	1.1451	0.135496	0.00792839	17.09	1.768e-65	0.2585	0.02302	HLA-B	protein_coding
6	31333914	rs2523543	G	A	41206	0.883043	-0.124381	0.00956041	-13.01	1.075e-38	0.1568	0.04516	HLA-B	protein_coding
6	31334174	rs2596574	A	G	45673	0.891614	-0.114722	0.0133818	-8.573	1.007e-17	0.0653	0.001139	HLA-B	protein_coding
6	31334477	rs9266380	A	G	41206	0.889868	-0.116682	0.0118327	-9.861	6.129e-23	0.0956	0.8316	HLA-B	protein_coding
6	31334821	rs2596429	A	T	41206	0.877581	-0.130586	0.0098951	-13.197	9.086e-40	0.1442	0.08386	HLA-B	protein_coding
6	31334852	rs6457401	T	G	41206	1.13487	0.12652	0.00806525	15.687	1.847e-55	0.2459	0.03564	HLA-B	protein_coding
6	31334864	rs6457402	T	G	41206	1.12891	0.121253	0.00807279	15.02	5.391e-51	0.2454	0.003949	HLA-B	protein_coding
6	31335321	rs2844574	C	T	41206	0.908473	-0.0959903	0.00753456	-12.74	3.536e-37	0.3074	0.002966	HLA-B	protein_coding
6	31335323	rs4141166	C	G	41206	1.14497	0.135381	0.00792442	17.084	1.947e-65	0.2589	0.02334	HLA-B	protein_coding
6	31335330	rs2523540	C	G	41206	0.90848	-0.0959828	0.00753456	-12.739	3.597e-37	0.3074	0.002959	HLA-B	protein_coding
6	31335351	rs9266391	T	C	41206	0.889882	-0.116666	0.0118383	-9.855	6.489e-23	0.0955	0.8261	HLA-B	protein_coding
6	31335454	rs2844573	C	A	41206	0.908556	-0.0958991	0.00753391	-12.729	4.064e-37	0.3075	0.003119	HLA-B	protein_coding
6	31335575	rs2844572	C	A	41206	0.908268	-0.0962159	0.0075304	-12.777	2.2e-37	0.308	0.002978	HLA-B	protein_coding
6	31335647	rs2844571	C	T	41206	0.907946	-0.09657	0.00752689	-12.83	1.117e-37	0.3085	0.003835	HLA-B	protein_coding
6	31335928	rs2844570	T	C	41206	0.908549	-0.0959066	0.0075339	-12.73	4.009e-37	0.3075	0.003126	HLA-B	protein_coding
6	31335970	rs6905742	A	G	41206	0.90375	-0.101203	0.012174	-8.313	9.331e-17	0.0898	0.5006	HLA-B	protein_coding
6	31335997	rs146683910	T	C	41206	1.37192	0.316211	0.0150319	21.036	3.05e-98	0.0563	0.00487	HLA-B	protein_coding
6	31336100	rs7743761	A	C	41206	1.15235	0.141806	0.0079217	17.901	1.165e-71	0.2589	0.1733	HLA-B	protein_coding
6	31336270	rs2596432	T	C	41206	0.908486	-0.0959753	0.00753457	-12.738	3.651e-37	0.3074	0.002941	HLA-B	protein_coding
6	31336402	rs112907408	A	G	41206	0.893759	-0.112319	0.0122086	-9.2	3.571e-20	0.0892	0.433	HLA-B	protein_coding
6	31336604	rs2844569	T	C	41206	0.908351	-0.0961242	0.00753384	-12.759	2.781e-37	0.3075	0.003007	HLA-B	protein_coding
6	31336649	rs2523533	A	G	41206	0.908569	-0.0958841	0.00753391	-12.727	4.18e-37	0.3075	0.003095	HLA-B	protein_coding
6	31336757	rs12660817	G	A	41206	0.876543	-0.131769	0.0150233	-8.771	1.773e-18	0.0569	0.4609	HLA-B	protein_coding
6	31336891	rs2253908	A	G	41206	0.908493	-0.0959678	0.00753457	-12.737	3.668e-37	0.3074	0.002935	HLA-B	protein_coding
6	31337006	rs2523531	A	G	41206	0.908548	-0.0959078	0.00753459	-12.729	4.105e-37	0.3074	0.003069	HLA-B	protein_coding
6	31337136	rs2853990	T	C	41206	0.908506	-0.095954	0.00753526	-12.734	3.826e-37	0.3073	0.002873	HLA-B	protein_coding
6	31337185	rs17193178	A	C	41206	1.1454	0.135756	0.00792829	17.123	1.001e-65	0.2585	0.02158	HLA-B	protein_coding
6	31337311	rs13215664	C	T	41206	1.14533	0.135693	0.00792831	17.115	1.141e-65	0.2585	0.02179	HLA-B	protein_coding
6	31337458	rs4991645	C	T	41206	1.14539	0.135742	0.0079293	17.119	1.063e-65	0.2584	0.0216	HLA-B	protein_coding
6	31337633	rs9266433	T	C	45673	0.891328	-0.115042	0.011282	-10.197	2.055e-24	0.0948	0.8067	HLA-B	protein_coding
6	31337658	rs4991646	C	A	41206	1.15323	0.142565	0.0081953	17.396	8.855e-68	0.2342	0.02089	HLA-B	protein_coding
6	31337703	rs2844566	A	T	41206	0.914254	-0.0896463	0.0074094	-12.099	1.067e-33	0.3275	0.002685	HLA-B	protein_coding
6	31338053	rs9501573	T	C	41206	1.16471	0.152472	0.00833865	18.285	1.094e-74	0.2227	0.008474	HLA-B	protein_coding
6	31338579	rs9501575	A	G	41206	1.1638	0.15169	0.00833093	18.208	4.448e-74	0.2233	0.01013	HLA-B	protein_coding
6	31338768	rs9266462	G	A	41206	0.889586	-0.116999	0.0117776	-9.934	2.95e-23	0.0966	0.7896	HLA-B	protein_coding
6	31339508	rs2844562	C	T	41206	0.913426	-0.0905526	0.00735483	-12.312	7.777e-35	0.3372	0.005604	HLA-B	protein_coding
6	31339549	rs6924348	T	A	41206	1.16512	0.152827	0.00834118	18.322	5.539e-75	0.2225	0.008394	HLA-B	protein_coding
6	31339613	rs6928908	T	C	41206	1.16404	0.151896	0.00833084	18.233	2.837e-74	0.2233	0.01223	HLA-B	protein_coding
6	31340170	rs9266491	T	A	41206	0.883532	-0.123828	0.00888736	-13.933	4.002e-44	0.1884	0.8988	HLA-B	protein_coding
6	31340477	rs4358666	A	G	41206	1.16458	0.152364	0.00834004	18.269	1.47e-74	0.2226	0.009688	HLA-B	protein_coding
6	31340689	rs4487624	A	G	41206	1.16479	0.152538	0.00833996	18.29	9.961e-75	0.2226	0.009698	HLA-B	protein_coding
6	31340767	rs9266504	C	T	41206	0.889622	-0.116959	0.0117831	-9.926	3.219e-23	0.0965	0.7703	HLA-B	protein_coding
6	31341156	rs6936035	G	A	41206	1.17216	0.15885	0.00832635	19.078	3.864e-81	0.2234	0.1316	HLA-B	protein_coding
6	31341493	rs9266520	T	C	41206	0.922075	-0.0811284	0.00695963	-11.657	2.125e-31	0.5175	0.00229	HLA-B	protein_coding
6	31341664	rs9266526	A	C	28628	1.06279	0.060895	0.0106946	5.694	1.239e-08	0.1878	0.4819	HLA-B	protein_coding
6	31341725	rs9266530	G	T	28628	1.05995	0.0582236	0.0106112	5.487	4.091e-08	0.1917	0.4244	HLA-B	protein_coding
6	31342005	rs114118665	G	T	28628	1.6959	0.528216	0.0208435	25.342	1.09e-141	0.041	0.04546	HLA-B	protein_coding
6	31342092	rs6942135	T	C	28628	1.07156	0.0691182	0.011082	6.237	4.463e-10	0.1714	0.07906	HLA-B	protein_coding
6	31342118	rs6899386	T	G	28628	1.06836	0.0661275	0.0107089	6.175	6.603e-10	0.1871	0.5808	HLA-B	protein_coding
6	31342175	rs28626544	G	A	41206	1.2833	0.249436	0.0124637	20.013	4.26e-89	0.0845	0.3226	HLA-B	protein_coding
6	31342212	rs2395477	A	G	41206	0.914287	-0.0896102	0.00738931	-12.127	7.556e-34	0.331	0.00268	HLA-B	protein_coding
6	31342401	rs71563325	A	G	41206	1.4425	0.366381	0.0217334	16.858	9.163e-64	0.0262	0.002905	HLA-B	protein_coding
6	31342420	rs2395491	A	G	41206	1.15329	0.142619	0.0081965	17.4	8.226e-68	0.2341	0.02246	HLA-B	protein_coding
6	31342801	rs4446608	A	C	41206	1.15263	0.14205	0.00819063	17.343	2.222e-67	0.2346	0.02629	HLA-B	protein_coding
6	31342827	rs4624908	T	G	41206	1.15259	0.142014	0.00819186	17.336	2.518e-67	0.2345	0.02705	HLA-B	protein_coding
6	31342960	rs13194571	A	C	41206	1.15338	0.1427	0.00819646	17.41	6.979e-68	0.2341	0.02119	HLA-B	protein_coding
6	31343667	rs4463302	C	T	41206	1.28288	0.249111	0.0124774	19.965	1.104e-88	0.0843	0.3108	HLA-B	protein_coding
6	31343702	rs4959067	C	T	41206	1.15342	0.142733	0.00819645	17.414	6.465e-68	0.2341	0.02142	HLA-B	protein_coding
6	31343723	rs2523641	G	A	41206	0.913934	-0.0899972	0.00738469	-12.187	3.634e-34	0.3318	0.0033	HLA-B	protein_coding
6	31343874	rs2844549	T	C	41206	0.913324	-0.0906644	0.00737889	-12.287	1.065e-34	0.3328	0.004292	HLA-B	protein_coding
6	31344157	rs13198903	T	C	41206	1.28305	0.249238	0.0124638	19.997	5.886e-89	0.0845	0.3147	HLA-B	protein_coding
6	31344238	rs62395440	G	A	41206	0.903827	-0.101118	0.012174	-8.306	9.901e-17	0.0898	0.4941	HLA-B	protein_coding
6	31344490	rs3957111	A	G	41206	0.88966	-0.116916	0.0129691	-9.015	1.977e-19	0.0781	0.001462	HLA-B	protein_coding
6	31344583	rs13202464	G	A	45673	1.28386	0.249873	0.0119294	20.946	2.02e-97	0.0831	0.1194	HLA-B	protein_coding
6	31344657	rs2844546	A	G	41206	0.913263	-0.0907311	0.00737831	-12.297	9.394e-35	0.3329	0.004338	HLA-B	protein_coding
6	31344850	rs9266598	A	C	28628	1.06705	0.0648957	0.0106807	6.076	1.233e-09	0.1884	0.3209	HLA-B	protein_coding
6	31344916	rs116488202	T	C	41206	1.37057	0.31523	0.0150324	20.97	1.24e-97	0.0563	0.005614	HLA-B	protein_coding
6	31345064	rs7754026	T	C	41206	1.15351	0.142806	0.00819642	17.423	5.521e-68	0.2341	0.02148	HLA-B	protein_coding
6	31345229	rs2844545	A	G	41206	0.914068	-0.0898506	0.00738417	-12.168	4.575e-34	0.3319	0.003061	HLA-B	protein_coding
6	31345376	rs2442744	T	C	41206	0.91327	-0.0907232	0.00737887	-12.295	9.584e-35	0.3328	0.004325	HLA-B	protein_coding
6	31345484	rs77468121	A	G	41206	0.881373	-0.126274	0.0155223	-8.135	4.108e-16	0.0531	0.1002	HLA-B	protein_coding
6	31345486	rs7775117	A	T	41206	1.15343	0.142744	0.00819522	17.418	6.023e-68	0.2342	0.0217	HLA-B	protein_coding
6	31345596	rs2507984	A	G	41206	0.913223	-0.0907747	0.00737886	-12.302	8.798e-35	0.3328	0.004367	HLA-B	protein_coding
6	31345865	rs9266613	C	T	41206	0.884397	-0.12285	0.00894492	-13.734	6.31e-43	0.1853	0.8679	HLA-B	protein_coding
6	31346166	rs9266618	C	A	41206	0.866553	-0.143232	0.0126485	-11.324	9.959e-30	0.0824	0.02384	HLA-B	protein_coding
6	31346466	rs57973545	T	C	28628	1.10546	0.100263	0.0176705	5.674	1.393e-08	0.0594	0.01016	HLA-B	protein_coding
6	31346599	rs6909636	A	G	41206	0.862166	-0.148307	0.00716044	-20.712	2.68e-95	0.3744	0.6451	HLA-B	protein_coding
6	31346811	rs9266628	A	G	41206	0.899213	-0.106236	0.00937236	-11.335	8.774e-30	0.1649	0.02906	HLA-B	protein_coding
6	31346822	rs9266629	C	T	45673	0.892195	-0.11407	0.00812003	-14.048	7.941e-45	0.209	0.5518	HLA-B	protein_coding
6	31346902	rs9266632	G	A	41206	0.895445	-0.110435	0.00854095	-12.93	3.064e-38	0.2096	0.732	HLA-B	protein_coding
6	31346979	rs9266635	C	T	41206	0.936192	-0.065935	0.00836208	-7.885	3.143e-15	0.223	0.6177	HLA-B	protein_coding
6	31347070	rs9266640	T	G	41206	0.900984	-0.104268	0.00919712	-11.337	8.566e-30	0.1729	0.8126	HLA-B	protein_coding
6	31347213	rs9266644	T	C	41206	0.889721	-0.116847	0.0118327	-9.875	5.343e-23	0.0956	0.8197	HLA-B	protein_coding
6	31347214	rs62395441	A	G	41206	0.879765	-0.1281	0.0150866	-8.491	2.041e-17	0.0564	0.332	HLA-B	protein_coding
6	31347274	rs2844542	G	C	41206	1.07546	0.0727474	0.00711953	10.218	1.64e-24	0.3941	0.01212	HLA-B	protein_coding
6	31347451	rs2244020	G	A	33095	1.06097	0.0591856	0.00805685	7.346	2.045e-13	0.3672	0.1322	HLA-B	protein_coding
6	31347458	rs9266651	G	A	28628	0.891	-0.115411	0.0135474	-8.519	1.615e-17	0.1062	0.7257	HLA-B	protein_coding
6	31347542	rs2844541	T	A	41206	0.936706	-0.0653862	0.00834753	-7.833	4.766e-15	0.2241	0.6396	HLA-B	protein_coding
6	31347549	rs13198748	T	C	41206	1.28306	0.249251	0.0124638	19.998	5.743e-89	0.0845	0.315	HLA-B	protein_coding
6	31347643	rs9266657	T	C	41206	0.884365	-0.122885	0.00894491	-13.738	6.008e-43	0.1853	0.8695	HLA-B	protein_coding
6	31347644	rs9266658	A	G	41206	1.07941	0.0764183	0.00876357	8.72	2.782e-18	0.1962	0.01395	HLA-B	protein_coding
6	31347768	rs115378916	T	A	41206	1.28314	0.249312	0.0124638	20.003	5.16e-89	0.0845	0.3167	HLA-B	protein_coding
6	31347798	rs4713460	A	G	45673	1.07683	0.0740248	0.00718338	10.305	6.707e-25	0.3042	0.004085	HLA-B	protein_coding
6	31347816	rs4713462	A	G	41206	1.07907	0.0760958	0.00756645	10.057	8.575e-24	0.3036	0.04591	HLA-B	protein_coding
6	31347930	rs2596573	C	T	41206	0.934132	-0.0681372	0.00824806	-8.261	1.446e-16	0.2318	0.003093	HLA-B	protein_coding
6	31347980	rs2596572	A	T	41206	0.914356	-0.0895354	0.00731857	-12.234	2.056e-34	0.3442	0.05367	HLA-B	protein_coding
6	31347982	rs9266663	G	A	41206	0.940917	-0.0609007	0.0110849	-5.494	3.937e-08	0.111	0.001203	HLA-B	protein_coding
6	31347984	rs3094592	G	A	41206	0.933953	-0.0683287	0.00824429	-8.288	1.152e-16	0.2321	0.002755	HLA-B	protein_coding
6	31348022	rs2596571	G	C	41206	0.934178	-0.068088	0.0082431	-8.26	1.455e-16	0.2322	0.002951	HLA-B	protein_coding
6	31348046	rs2844539	G	A	41206	0.934474	-0.0677719	0.00823574	-8.229	1.896e-16	0.2328	0.002941	HLA-B	protein_coding
6	31348053	rs9266668	T	C	41206	0.884666	-0.122546	0.0089469	-13.697	1.051e-42	0.1852	0.8488	HLA-B	protein_coding
6	31348121	rs9266670	A	G	41206	0.934292	-0.0679665	0.00824436	-8.244	1.659e-16	0.2321	0.003422	HLA-B	protein_coding
6	31348137	rs9266671	T	G	41206	0.934105	-0.0681661	0.00824556	-8.267	1.376e-16	0.232	0.002998	HLA-B	protein_coding
6	31348164	rs9266672	C	T	41206	0.934263	-0.0679974	0.00824311	-8.249	1.603e-16	0.2322	0.003356	HLA-B	protein_coding
6	31348252	rs9266673	G	C	41206	0.934421	-0.0678286	0.00824563	-8.226	1.938e-16	0.232	0.003142	HLA-B	protein_coding
6	31348304	rs9266674	A	G	41206	0.934055	-0.0682198	0.00823812	-8.281	1.225e-16	0.2326	0.002677	HLA-B	protein_coding
6	31348321	rs9266675	G	A	41206	0.934068	-0.0682057	0.00823442	-8.283	1.205e-16	0.2329	0.002691	HLA-B	protein_coding
6	31348377	rs9266677	A	G	41206	0.948628	-0.0527381	0.00818152	-6.446	1.15e-10	0.2375	0.00535	HLA-B	protein_coding
6	31348391	rs9266678	C	T	41206	0.949074	-0.0522683	0.00817331	-6.395	1.609e-10	0.2382	0.005105	HLA-B	protein_coding
6	31348397	rs9266679	G	T	41206	0.949074	-0.0522683	0.00817331	-6.395	1.609e-10	0.2382	0.005105	HLA-B	protein_coding
6	31348398	rs9266680	A	T	41206	0.949074	-0.0522683	0.00817331	-6.395	1.609e-10	0.2382	0.005105	HLA-B	protein_coding
6	31348403	rs9266681	G	T	41206	0.934063	-0.0682117	0.00729693	-9.348	8.9e-21	0.3497	0.4944	HLA-B	protein_coding
6	31348436	rs9266682	C	T	41206	0.934058	-0.0682171	0.00822091	-8.298	1.056e-16	0.234	0.002545	HLA-B	protein_coding
6	31348464	rs9266683	G	A	41206	0.934481	-0.0677643	0.00823081	-8.233	1.822e-16	0.2332	0.002674	HLA-B	protein_coding
6	31348505	rs9266684	T	C	41206	0.914992	-0.0888401	0.00729154	-12.184	3.782e-34	0.3497	0.06232	HLA-B	protein_coding
6	31348507	rs9266685	C	G	41206	0.947861	-0.0535477	0.00818021	-6.546	5.899e-11	0.2376	0.004268	HLA-B	protein_coding
6	31348516	rs9266686	G	A	41206	0.947861	-0.0535477	0.00818021	-6.546	5.903e-11	0.2376	0.004267	HLA-B	protein_coding
6	31348580	rs9266689	A	G	45673	0.906327	-0.0983551	0.00694598	-14.16	1.624e-45	0.3448	0.003189	HLA-B	protein_coding
6	31348609	rs9266690	C	T	41206	0.933998	-0.0682814	0.00824058	-8.286	1.173e-16	0.2324	0.002633	HLA-B	protein_coding
6	31348629	rs9266691	A	G	41206	0.948022	-0.0533781	0.00819814	-6.511	7.442e-11	0.2361	0.005811	HLA-B	protein_coding
6	31348630	rs9266692	T	C	41206	0.934278	-0.0679813	0.00823816	-8.252	1.56e-16	0.2326	0.002796	HLA-B	protein_coding
6	31348641	rs115284779	T	C	41206	0.948652	-0.0527138	0.00820065	-6.428	1.291e-10	0.2359	0.004825	HLA-B	protein_coding
6	31348653	rs9266694	C	A	41206	0.934618	-0.0676175	0.008237	-8.209	2.222e-16	0.2327	0.001973	HLA-B	protein_coding
6	31348779	rs2523490	A	T	41206	0.934457	-0.0677894	0.00824688	-8.22	2.027e-16	0.2319	0.002452	HLA-B	protein_coding
6	31348878	rs2523489	T	C	41206	0.934209	-0.0680551	0.0082431	-8.256	1.511e-16	0.2322	0.002803	HLA-B	protein_coding
6	31348879	rs2844538	G	A	41206	0.933415	-0.0689052	0.00731245	-9.423	4.392e-21	0.3465	0.5619	HLA-B	protein_coding
6	31348935	rs2844537	C	A	41206	0.934201	-0.0680633	0.0082431	-8.257	1.493e-16	0.2322	0.002796	HLA-B	protein_coding
6	31348936	rs2844536	A	G	41206	0.933714	-0.0685856	0.00731501	-9.376	6.865e-21	0.346	0.5886	HLA-B	protein_coding
6	31348987	rs115999992	A	T	41206	1.36944	0.314402	0.0150583	20.879	8.35e-97	0.0561	0.002938	HLA-B	protein_coding
6	31349075	rs112367395	C	T	28628	1.12911	0.121427	0.0175828	6.906	4.978e-12	0.06	0.1319	HLA-B	protein_coding
6	31349115	rs9266702	T	C	41206	0.934107	-0.0681641	0.00824432	-8.268	1.36e-16	0.2321	0.002785	HLA-B	protein_coding
6	31349124	rs9266704	A	G	41206	0.934124	-0.0681456	0.00824308	-8.267	1.377e-16	0.2322	0.002792	HLA-B	protein_coding
6	31349148	rs76546355	A	G	41206	0.881182	-0.126491	0.0155223	-8.149	3.671e-16	0.0531	0.09368	HLA-B	protein_coding
6	31349217	rs9266705	T	C	41206	0.93351	-0.0688038	0.00822324	-8.367	5.891e-17	0.2338	0.002075	HLA-B	protein_coding
6	31349222	rs9266706	A	C	41206	0.947376	-0.054059	0.00819323	-6.598	4.154e-11	0.2365	0.004063	HLA-B	protein_coding
6	31349233	rs9266707	T	A	41206	0.947376	-0.054059	0.00819323	-6.598	4.154e-11	0.2365	0.004063	HLA-B	protein_coding
6	31349254	rs9266708	G	A	41206	0.947376	-0.054059	0.00819323	-6.598	4.154e-11	0.2365	0.004063	HLA-B	protein_coding
6	31349257	rs9266709	G	A	41206	0.933431	-0.068888	0.00822445	-8.376	5.488e-17	0.2337	0.002046	HLA-B	protein_coding
6	31349396	rs9266710	C	T	41206	0.933907	-0.068378	0.00824428	-8.294	1.095e-16	0.2321	0.002612	HLA-B	protein_coding
6	31349611	rs9266713	A	G	41206	0.933942	-0.068341	0.00824677	-8.287	1.158e-16	0.2319	0.00258	HLA-B	protein_coding
6	31349615	rs9266714	G	A	41206	0.933942	-0.068341	0.00824677	-8.287	1.159e-16	0.2319	0.002581	HLA-B	protein_coding
6	31349922	rs9266722	T	C	45673	0.917047	-0.0865962	0.0105837	-8.182	2.797e-16	0.1096	0.001394	HLA-B	protein_coding
6	31350090	rs2596569	C	T	41206	0.933454	-0.0688636	0.00824418	-8.353	6.664e-17	0.2321	0.002278	HLA-B	protein_coding
6	31350232	rs2596568	A	G	41206	0.933431	-0.0688883	0.00824418	-8.356	6.471e-17	0.2321	0.002341	HLA-B	protein_coding
6	31350328	rs2507979	A	G	41206	0.933469	-0.0688472	0.00824418	-8.351	6.771e-17	0.2321	0.002286	HLA-B	protein_coding
6	31350464	rs3099850	C	A	41206	0.933346	-0.0689789	0.00824416	-8.367	5.895e-17	0.2321	0.002184	HLA-B	protein_coding
6	31350495	rs116157258	G	A	41206	0.903924	-0.10101	0.0121802	-8.293	1.105e-16	0.0897	0.4696	HLA-B	protein_coding
6	31350505	rs9266731	C	T	41206	0.88949	-0.117107	0.0118326	-9.897	4.3e-23	0.0956	0.8059	HLA-B	protein_coding
6	31350538	rs3094597	A	G	41206	0.933346	-0.0689789	0.00824416	-8.367	5.894e-17	0.2321	0.002185	HLA-B	protein_coding
6	31350550	rs2523532	C	A	41206	0.870771	-0.138376	0.0100953	-13.707	9.174e-43	0.1374	0.02701	HLA-B	protein_coding
6	31350579	rs3094596	T	C	41206	0.933346	-0.0689789	0.00824416	-8.367	5.908e-17	0.2321	0.002186	HLA-B	protein_coding
6	31350704	rs1521	C	T	45673	0.929956	-0.0726179	0.00779497	-9.316	1.203e-20	0.2351	0.00318	HLA-B	protein_coding
6	31350755	rs1523	C	A	41206	0.933479	-0.0688371	0.00824791	-8.346	7.058e-17	0.2318	0.001906	HLA-B	protein_coding
6	31351035	rs2523485	T	C	41206	0.876791	-0.131487	0.00988623	-13.3	2.308e-40	0.1445	0.1063	HLA-B	protein_coding
6	31351090	rs3997984	A	G	41206	1.3714	0.315836	0.0150448	20.993	7.57e-98	0.0562	0.004132	HLA-B	protein_coding
6	31351175	rs2844532	C	G	41206	0.899845	-0.105533	0.00927194	-11.382	5.123e-30	0.1694	0.8384	HLA-B	protein_coding
6	31351512	rs3020583	G	A	41206	0.953555	-0.0475578	0.00707601	-6.721	1.809e-11	0.411	0.2902	HLA-B	protein_coding
6	31351541	rs9266756	G	A	41206	0.888036	-0.118743	0.0134462	-8.831	1.038e-18	0.0722	0.7491	HLA-B	protein_coding
6	31351549	rs3020581	G	A	41206	0.953486	-0.0476304	0.00707522	-6.732	1.669e-11	0.4113	0.293	HLA-B	protein_coding
6	31351556	rs2905714	T	C	41206	0.93569	-0.0664714	0.00696765	-9.54	1.434e-21	0.4753	0.01743	HLA-B	protein_coding
6	31351608	rs3128985	C	T	41206	0.945422	-0.0561235	0.00773477	-7.256	3.981e-13	0.2822	0.002644	HLA-B	protein_coding
6	31351733	rs2442753	C	T	41206	0.907168	-0.0974272	0.00784817	-12.414	2.197e-35	0.2682	0.0751	HLA-B	protein_coding
6	31351764	rs2442752	C	T	41206	0.904895	-0.0999361	0.00713524	-14.006	1.424e-44	0.3869	0.00522	HLA-B	protein_coding
6	31351991	rs2442751	G	A	41206	0.913918	-0.0900146	0.0073266	-12.286	1.07e-34	0.3426	0.06662	HLA-B	protein_coding
6	31351993	rs2442750	C	T	41206	0.913766	-0.0901805	0.00732758	-12.307	8.338e-35	0.3424	0.06755	HLA-B	protein_coding
6	31352113	rs9266772	C	T	41206	0.876082	-0.132296	0.0092096	-14.365	8.64e-47	0.1719	0.1056	HLA-B	protein_coding
6	31352232	rs62395458	C	T	41206	0.903812	-0.101134	0.0121863	-8.299	1.046e-16	0.0896	0.4613	HLA-B	protein_coding
6	31352348	rs9266773	C	T	45673	0.888033	-0.118746	0.0112598	-10.546	5.275e-26	0.0952	0.5296	HLA-B	protein_coding
6	31352446	rs7775759	A	G	41206	1.18583	0.170447	0.00742139	22.967	9.92e-117	0.3198	0.3514	HLA-B	protein_coding
6	31352564	rs114615123	T	C	41206	1.37136	0.315806	0.0150448	20.991	7.93e-98	0.0562	0.004039	HLA-B	protein_coding
6	31352631	rs7741091	G	A	41206	1.19243	0.175991	0.00742954	23.688	4.84e-124	0.318	0.1177	HLA-B	protein_coding
6	31352694	rs56671953	T	G	41206	1.26474	0.23487	0.0127439	18.43	7.591e-76	0.0806	0.002237	HLA-B	protein_coding
6	31352818	rs118061248	G	A	41206	1.34859	0.299056	0.0183234	16.321	6.983e-60	0.0373	0.09933	HLA-B	protein_coding
6	31352986	rs28623422	A	G	41206	1.24118	0.216062	0.00780176	27.694	8.36e-169	0.267	0.392	HLA-B	protein_coding
6	31353019	rs77805580	G	C	41206	0.883269	-0.124126	0.0155644	-7.975	1.524e-15	0.0528	0.07721	HLA-B	protein_coding
6	31353323	rs28550357	A	C	41206	1.24113	0.216024	0.00780179	27.689	9.5e-169	0.267	0.3887	HLA-B	protein_coding
6	31353348	rs28699031	A	G	41206	1.24112	0.216016	0.00780179	27.688	9.64e-169	0.267	0.3894	HLA-B	protein_coding
6	31353387	rs28628778	C	A	41206	1.24115	0.216039	0.00780178	27.691	8.97e-169	0.267	0.3862	HLA-B	protein_coding
6	31353401	rs28670729	G	C	41206	1.24116	0.216047	0.00780177	27.692	8.73e-169	0.267	0.3861	HLA-B	protein_coding
6	31353452	rs6904465	T	C	41206	1.24114	0.216031	0.00780178	27.69	9.28e-169	0.267	0.3862	HLA-B	protein_coding
6	31353541	rs6927154	G	T	41206	1.2411	0.216001	0.0078018	27.686	1.02e-168	0.267	0.3874	HLA-B	protein_coding
6	31353593	rs2844529	A	G	45673	1.1859	0.170506	0.00696766	24.471	2.97e-132	0.3344	0.004491	HLA-B	protein_coding
6	31353639	rs2523484	T	C	28628	1.13139	0.123443	0.00856472	14.413	4.311e-47	0.3833	0.1252	HLA-B	protein_coding
6	31353950	rs6909461	C	A	41206	1.2514	0.224265	0.00780947	28.717	2.33e-181	0.2656	0.1922	HLA-B	protein_coding
6	31353992	rs2853973	C	G	41206	1.17955	0.165131	0.00737259	22.398	4.14e-111	0.3284	0.2069	HLA-B	protein_coding
6	31354104	rs2428486	C	T	45673	1.18615	0.170713	0.00696702	24.503	1.39e-132	0.3345	0.00477	HLA-B	protein_coding
6	31354287	rs68032572	T	C	41206	1.24116	0.216047	0.00780177	27.692	8.61e-169	0.267	0.3713	HLA-B	protein_coding
6	31354329	rs67575958	T	C	41206	1.24036	0.215403	0.00779372	27.638	3.84e-168	0.2679	0.3619	HLA-B	protein_coding
6	31354387	rs9266778	T	C	41206	0.889595	-0.116989	0.0118326	-9.887	4.731e-23	0.0956	0.785	HLA-B	protein_coding
6	31354388	rs66498060	A	G	41206	1.24115	0.216039	0.00780178	27.691	8.84e-169	0.267	0.3719	HLA-B	protein_coding
6	31354413	rs66496036	C	T	41206	1.24052	0.21553	0.00779551	27.648	2.95e-168	0.2677	0.3404	HLA-B	protein_coding
6	31354595	rs2596562	C	T	45673	1.18014	0.165629	0.00696448	23.782	5.11e-125	0.3355	0.003839	HLA-B	protein_coding
6	31354820	rs2596561	G	A	41206	1.17876	0.164463	0.00737006	22.315	2.66e-110	0.3289	0.2578	HLA-B	protein_coding
6	31354885	rs4711270	T	C	41206	1.24109	0.215993	0.00780181	27.685	1.05e-168	0.267	0.3725	HLA-B	protein_coding
6	31354897	rs13437087	A	G	41206	1.24109	0.215993	0.00780181	27.685	1.07e-168	0.267	0.3733	HLA-B	protein_coding
6	31354939	rs72882972	T	A	41206	1.26433	0.234541	0.012744	18.404	1.222e-75	0.0806	0.002246	HLA-B	protein_coding
6	31355056	rs13437092	T	G	41206	1.24053	0.215538	0.00779551	27.649	2.88e-168	0.2677	0.3401	HLA-B	protein_coding
6	31355154	rs12208205	T	A	41206	1.43774	0.363069	0.021574	16.829	1.488e-63	0.0266	0.002683	HLA-B	protein_coding
6	31355244	rs13437094	A	G	41206	1.2411	0.216001	0.0078018	27.686	1.04e-168	0.267	0.3729	HLA-B	protein_coding
6	31355260	rs62395459	G	A	41206	0.903801	-0.101146	0.0121863	-8.3	1.04e-16	0.0896	0.4456	HLA-B	protein_coding
6	31355287	rs13437096	A	G	41206	1.24112	0.216011	0.0077999	27.694	8.19e-169	0.2672	0.3607	HLA-B	protein_coding
6	31355318	rs2596560	C	T	41206	0.950637	-0.0506234	0.00823012	-6.151	7.706e-10	0.2335	0.1992	HLA-B	protein_coding
6	31355334	rs2596559	T	A	41206	1.17871	0.164419	0.00737008	22.309	3.03e-110	0.3289	0.2565	HLA-B	protein_coding
6	31355366	rs2428485	T	C	41206	1.17853	0.164266	0.00737016	22.288	4.8e-110	0.3289	0.253	HLA-B	protein_coding
6	31355474	rs67550981	G	T	41206	1.24045	0.215477	0.00779555	27.641	3.57e-168	0.2677	0.3384	HLA-B	protein_coding
6	31355507	rs67211114	G	A	41206	1.2406	0.215592	0.00779547	27.656	2.35e-168	0.2677	0.3512	HLA-B	protein_coding
6	31355557	rs74824582	T	C	41206	0.883598	-0.123753	0.0155645	-7.951	1.851e-15	0.0528	0.08444	HLA-B	protein_coding
6	31355702	rs2523480	G	C	41206	0.875074	-0.133446	0.0101218	-13.184	1.079e-39	0.1366	0.07048	HLA-B	protein_coding
6	31355718	rs113519342	C	T	41206	1.24062	0.215609	0.0077964	27.655	2.46e-168	0.2676	0.341	HLA-B	protein_coding
6	31355730	rs66499030	A	G	41206	1.24118	0.216065	0.0078027	27.691	8.89e-169	0.2669	0.3731	HLA-B	protein_coding
6	31356234	rs62398260	A	C	28628	0.906465	-0.0982033	0.0152893	-6.423	1.332e-10	0.0812	0.3627	HLA-B	protein_coding
6	31356327	rs74852656	T	G	28628	1.12365	0.116579	0.013152	8.864	7.718e-19	0.1136	0.0309	HLA-B	protein_coding
6	31356598	rs2516501	T	C	41206	0.888644	-0.118058	0.00786007	-15.02	5.429e-51	0.2662	0.04496	HLA-B	protein_coding
6	31356890	rs56371837	G	A	41206	0.884927	-0.12225	0.0158519	-7.712	1.243e-14	0.0508	0.1326	HLA-B	protein_coding
6	31356960	rs9266781	A	G	41206	0.912044	-0.0920665	0.0118826	-7.748	9.318e-15	0.0948	0.1262	HLA-B	protein_coding
6	31357382	rs9266782	C	G	41206	0.913303	-0.0906876	0.0118717	-7.639	2.189e-14	0.095	0.1534	HLA-B	protein_coding
6	31357916	rs3128983	C	T	28628	0.949022	-0.0523232	0.008357	-6.261	3.826e-10	0.4838	0.06022	HLA-B	protein_coding
6	31358284	rs9266788	C	G	28628	0.929717	-0.072875	0.00839573	-8.68	3.946e-18	0.4464	0.005773	HLA-B	protein_coding
6	31358302	rs6924962	C	T	28628	1.09906	0.0944595	0.0107438	8.792	1.472e-18	0.1852	0.001162	HLA-B	protein_coding
6	31358545	rs6929845	C	T	28628	1.06646	0.0643468	0.00840915	7.652	1.981e-14	0.4407	0.006286	HLA-B	protein_coding
6	31358749	rs2442734	C	T	28628	1.06848	0.0662391	0.00835719	7.926	2.265e-15	0.4781	0.2266	HLA-B	protein_coding
6	31358757	rs28366106	G	A	28628	1.12396	0.116857	0.0100436	11.635	2.745e-31	0.2213	0.07139	HLA-B	protein_coding
6	31358943	rs9266791	T	C	28628	0.883413	-0.123962	0.00833414	-14.874	4.837e-50	0.5218	0.6562	HLA-B	protein_coding
6	31358955	rs9348866	T	A	28628	1.16792	0.155225	0.00838645	18.509	1.734e-76	0.4321	0.1501	HLA-B	protein_coding
6	31359176	rs9266792	G	T	41206	0.87654	-0.131773	0.0101224	-13.018	9.688e-39	0.1366	0.04942	HLA-B	protein_coding
6	31359269	rs62398265	G	C	41206	0.903473	-0.101509	0.0121801	-8.334	7.843e-17	0.0897	0.43	HLA-B	protein_coding
6	31359426	rs182914108	T	A	41206	0.914874	-0.0889686	0.0121825	-7.303	2.823e-13	0.0897	0.03435	HLA-B	protein_coding
6	31359548	rs7770741	C	T	41206	0.88837	-0.118367	0.00778217	-15.21	3.057e-52	0.2747	0.1591	HLA-B	protein_coding
6	31359595	rs2395484	A	C	41206	1.23892	0.214241	0.00780962	27.433	1.12e-165	0.2663	0.4281	HLA-B	protein_coding
6	31359599	rs2394993	T	C	41206	1.2389	0.214226	0.00780963	27.431	1.16e-165	0.2663	0.4271	HLA-B	protein_coding
6	31359648	rs2395485	C	T	41206	1.17878	0.164478	0.0073823	22.28	5.75e-110	0.3268	0.2627	HLA-B	protein_coding
6	31359665	rs2395486	T	C	41206	1.17874	0.164447	0.00737296	22.304	3.34e-110	0.3284	0.2806	HLA-B	protein_coding
6	31359935	rs9468988	G	A	41206	1.23884	0.214177	0.00780871	27.428	1.28e-165	0.2664	0.4171	HLA-B	protein_coding
6	31359950	rs4077382	C	T	41206	1.23884	0.214177	0.00780871	27.428	1.26e-165	0.2664	0.4172	HLA-B	protein_coding
6	31360021	rs4077381	G	C	41206	1.23887	0.214198	0.00780775	27.434	1.09e-165	0.2665	0.4239	HLA-B	protein_coding
6	31360026	rs7751194	G	C	41206	0.902714	-0.102349	0.0121555	-8.42	3.757e-17	0.0901	0.4463	HLA-B	protein_coding
6	31360059	rs3998320	A	G	41206	1.3641	0.310496	0.0150858	20.582	3.96e-94	0.0559	0.004673	HLA-B	protein_coding
6	31360255	rs7751505	C	A	41206	1.23905	0.214348	0.0078067	27.457	5.73e-166	0.2666	0.4439	HLA-B	protein_coding
6	31360257	rs7751923	T	G	41206	1.23885	0.214185	0.00780586	27.439	9.51e-166	0.2667	0.4115	HLA-B	protein_coding
6	31360289	rs72867732	G	A	41206	1.26062	0.231606	0.0127966	18.099	3.26e-73	0.0799	0.001177	HLA-B	protein_coding
6	31360341	rs7771971	C	T	41206	1.24802	0.22156	0.0078171	28.343	1.03e-176	0.265	0.218	HLA-B	protein_coding
6	31360389	rs2523477	C	T	45673	0.887905	-0.11889	0.0133524	-8.904	5.367e-19	0.0656	0.001149	HLA-B	protein_coding
6	31360526	rs7752021	T	C	41206	1.24832	0.221798	0.00781693	28.374	4.25e-177	0.265	0.2156	HLA-B	protein_coding
6	31360602	rs116562707	G	A	41206	1.33823	0.291351	0.0181856	16.021	9.155e-58	0.0379	0.1488	HLA-B	protein_coding
6	31360671	rs113837936	T	C	28628	0.890327	-0.116167	0.0193289	-6.01	1.851e-09	0.0491	0.03776	HLA-B	protein_coding
6	31360672	rs3094591	A	G	28628	0.849707	-0.162863	0.0167693	-9.712	2.683e-22	0.0663	0.01222	HLA-B	protein_coding
6	31360694	rs7756426	A	G	41206	1.23897	0.21428	0.00780959	27.438	9.74e-166	0.2663	0.4387	HLA-B	protein_coding
6	31360702	rs7756431	A	G	41206	1.06819	0.065964	0.0103359	6.382	1.744e-10	0.1305	0.08905	HLA-B	protein_coding
6	31360838	rs142740116	G	A	41206	1.26067	0.231644	0.0127966	18.102	3.1e-73	0.0799	0.001182	HLA-B	protein_coding
6	31360851	rs3128973	G	T	41206	1.177	0.162965	0.00737667	22.092	3.78e-108	0.3279	0.2049	HLA-B	protein_coding
6	31360918	rs3094590	T	C	28628	0.885568	-0.121526	0.0151396	-8.027	9.981e-16	0.0829	0.001196	HLA-B	protein_coding
6	31360934	rs3094589	T	C	41206	0.87229	-0.136634	0.00803918	-16.996	8.836e-65	0.2479	0.3186	HLA-B	protein_coding
6	31361004	rs75098758	C	T	28628	1.25191	0.224673	0.00956219	23.496	4.44e-122	0.2498	0.4778	HLA-B	protein_coding
6	31361058	rs113473106	G	A	41206	1.23895	0.214264	0.0078096	27.436	1.02e-165	0.2663	0.4254	HLA-B	protein_coding
6	31361083	rs139644849	A	C	41206	1.06787	0.0656653	0.0103394	6.351	2.139e-10	0.1304	0.08625	HLA-B	protein_coding
6	31361090	rs112176253	A	G	41206	0.88511	-0.122043	0.0155094	-7.869	3.577e-15	0.0532	0.07211	HLA-B	protein_coding
6	31361325	rs2428477	A	T	28628	0.885648	-0.121435	0.0151397	-8.021	1.051e-15	0.0829	0.001214	HLA-B	protein_coding
6	31361397	rs10947206	T	A	41206	1.23857	0.213955	0.00780886	27.399	2.84e-165	0.2664	0.4037	HLA-B	protein_coding
6	31361485	rs10947207	C	T	41206	1.24864	0.222055	0.0078158	28.411	1.46e-177	0.2651	0.1838	HLA-B	protein_coding
6	31361710	rs2523475	G	A	41206	1.18377	0.168706	0.00737998	22.86	1.17e-115	0.3268	0.2078	HLA-B	protein_coding
6	31361721	rs66489555	T	C	41206	1.23887	0.2142	0.0078087	27.431	1.16e-165	0.2664	0.429	HLA-B	protein_coding
6	31361837	rs10947208	G	A	41206	1.23877	0.214116	0.00780875	27.42	1.57e-165	0.2664	0.4336	HLA-B	protein_coding
6	31361858	rs34411222	A	G	41206	1.23879	0.214131	0.00780874	27.422	1.5e-165	0.2664	0.4314	HLA-B	protein_coding
6	31361897	rs2523473	C	A	41206	1.18342	0.168406	0.00738073	22.817	3.08e-115	0.3267	0.205	HLA-B	protein_coding
6	31361987	rs35026345	T	C	28628	1.25086	0.22383	0.00955638	23.422	2.53e-121	0.2503	0.5222	HLA-B	protein_coding
6	31362010	rs34464243	A	G	41206	1.23838	0.213804	0.00780706	27.386	4.05e-165	0.2666	0.4567	HLA-B	protein_coding
6	31362069	rs67284927	G	T	41206	1.23885	0.214185	0.00780871	27.429	1.25e-165	0.2664	0.425	HLA-B	protein_coding
6	31362120	rs66609536	A	G	41206	1.23925	0.214506	0.00781612	27.444	8.2e-166	0.2656	0.4265	HLA-B	protein_coding
6	31362240	rs112609686	G	A	16365	1.12412	0.117001	0.0126968	9.215	3.1e-20	0.2521	1	HLA-B	protein_coding
6	31362381	rs13209817	G	A	41206	1.43718	0.362683	0.0215742	16.811	2.031e-63	0.0266	0.002819	HLA-B	protein_coding
6	31362390	rs72657658	A	G	41206	1.23901	0.214313	0.00781338	27.429	1.24e-165	0.2659	0.4339	HLA-B	protein_coding
6	31362639	rs113185994	A	G	28628	1.24779	0.221371	0.019845	11.155	6.773e-29	0.0463	0.01668	HLA-B	protein_coding
6	31362770	rs2523469	T	C	28628	1.15074	0.140406	0.00917446	15.304	7.185e-53	0.2898	0.656	HLA-B	protein_coding
6	31362891	rs2523468	C	G	28628	0.927153	-0.0756361	0.00834652	-9.062	1.277e-19	0.497	0.7063	HLA-B	protein_coding
6	31362930	rs2523467	T	C	33095	1.17758	0.163458	0.00816064	20.03	3.01e-89	0.3392	0.002602	HLA-B	protein_coding
6	31362941	rs142973694	A	G	41206	1.36679	0.312466	0.0151235	20.661	7.7e-95	0.0556	0.00468	HLA-B	protein_coding
6	31363026	rs2523466	T	G	41206	0.95245	-0.0487176	0.00832922	-5.849	4.931e-09	0.2257	0.1983	HLA-B	protein_coding
6	31363312	rs140766555	C	G	28628	1.19172	0.1754	0.0164896	10.637	1.995e-26	0.0687	0.02252	HLA-B	protein_coding
6	31363412	rs67198638	G	A	41206	1.23683	0.212555	0.00782028	27.18	1.1e-162	0.2653	0.5687	HLA-B	protein_coding
6	31363522	rs66674783	T	C	41206	1.23819	0.213654	0.00783305	27.276	8.15e-164	0.2639	0.4808	HLA-B	protein_coding
6	31363606	rs66862067	C	G	41206	1.23808	0.213561	0.00783797	27.247	1.79e-163	0.2634	0.5462	HLA-B	protein_coding
6	31363697	rs72657660	T	C	41206	1.23903	0.214328	0.00786005	27.268	1.03e-163	0.2611	0.3555	HLA-B	protein_coding
6	31363712	rs28366124	C	T	41206	1.17498	0.161254	0.00742762	21.71	1.66e-104	0.3196	0.1398	HLA-B	protein_coding
6	31363805	rs28366130	C	A	41206	1.17362	0.160089	0.00759904	21.067	1.6e-98	0.2948	0.04893	HLA-B	protein_coding
6	31363945	rs72867747	G	A	41206	1.23836	0.213786	0.00780897	27.377	5.19e-165	0.2664	0.4157	HLA-B	protein_coding
6	31363948	rs28366132	G	A	41206	1.17836	0.164126	0.00738543	22.223	2.07e-109	0.3263	0.2629	HLA-B	protein_coding
6	31364035	rs11757660	C	T	41206	1.17594	0.162072	0.00738771	21.938	1.12e-106	0.3261	0.3197	HLA-B	protein_coding
6	31364076	rs28366133	T	C	41206	1.13108	0.123171	0.00712917	17.277	6.982e-67	0.3861	0.4594	HLA-B	protein_coding
6	31364383	rs9501589	T	C	41206	1.2145	0.194332	0.0071577	27.15	2.53e-162	0.3684	0.01358	HLA-B	protein_coding
6	31364459	rs9501387	T	C	41206	1.17681	0.162805	0.00737675	22.07	6.2e-108	0.3279	0.2036	HLA-B	protein_coding
6	31364569	rs2905709	C	T	41206	1.22215	0.200614	0.00721787	27.794	5.14e-170	0.3538	0.004508	HLA-B	protein_coding
6	31364707	rs2251396	A	G	41206	0.913994	-0.0899314	0.00750679	-11.98	4.504e-33	0.3118	0.7349	HLA-B	protein_coding
6	31364769	rs28530646	A	G	41206	1.23901	0.214316	0.00781433	27.426	1.35e-165	0.2658	0.4003	HLA-B	protein_coding
6	31364776	rs2523461	G	A	41206	1.22248	0.200883	0.00721769	27.832	1.77e-170	0.3538	0.005092	HLA-B	protein_coding
6	31364812	rs115613847	T	C	41206	1.364	0.310422	0.0150859	20.577	4.39e-94	0.0559	0.004778	HLA-B	protein_coding
6	31365050	rs2507972	T	C	41206	0.895522	-0.110348	0.014222	-7.759	8.546e-15	0.064	0.05622	HLA-B	protein_coding
6	31365089	rs145575084	C	G	41206	1.36518	0.31129	0.0151111	20.6	2.74e-94	0.0557	0.004056	HLA-B	protein_coding
6	31365308	rs2523459	G	T	41206	1.17656	0.162594	0.00737687	22.041	1.15e-107	0.3279	0.2187	HLA-B	protein_coding
6	31365536	rs2523458	C	T	41206	1.17672	0.162732	0.00737679	22.06	7.72e-108	0.3279	0.2076	HLA-B	protein_coding
6	31365707	rs2523457	A	G	41206	0.915194	-0.0886188	0.0074382	-11.914	1.006e-32	0.3227	0.6678	HLA-B	protein_coding
6	31365787	rs4349859	A	G	41206	1.36242	0.309266	0.0150736	20.517	1.51e-93	0.056	0.004536	HLA-B	protein_coding
6	31365864	rs58749093	T	C	41206	1.43641	0.362148	0.0215744	16.786	3.104e-63	0.0266	0.002762	HLA-B	protein_coding
6	31366318	rs2523456	G	A	41206	1.17665	0.162674	0.00737682	22.052	9.08e-108	0.3279	0.2049	HLA-B	protein_coding
6	31366472	rs2853967	T	C	41206	0.877063	-0.131176	0.0100272	-13.082	4.192e-39	0.1397	0.06221	HLA-B	protein_coding
6	31366595	rs2596542	T	C	45673	1.17729	0.163215	0.00697201	23.41	3.35e-121	0.3343	0.002421	HLA-B	protein_coding
6	31366622	rs2428475	G	A	41206	1.18331	0.168315	0.00737902	22.81	3.62e-115	0.327	0.2194	HLA-B	protein_coding
6	31366842	rs28366144	T	A	41206	1.17652	0.162561	0.00737805	22.033	1.39e-107	0.3277	0.195	HLA-B	protein_coding
6	31366969	rs72883110	C	T	41206	1.26054	0.231542	0.0127966	18.094	3.533e-73	0.0799	0.00135	HLA-B	protein_coding
6	31367023	rs2428474	G	C	41206	1.17644	0.162495	0.00737809	22.024	1.69e-107	0.3277	0.2012	HLA-B	protein_coding
6	31367052	rs146482045	G	T	41206	1.26054	0.231542	0.0127966	18.094	3.547e-73	0.0799	0.00135	HLA-B	protein_coding
6	31367077	rs2523455	A	G	41206	0.937871	-0.0641427	0.00833455	-7.696	1.404e-14	0.2251	0.07579	HLA-B	protein_coding
6	31367636	rs2844527	C	G	41206	0.890475	-0.116001	0.0150514	-7.707	1.284e-14	0.0567	0.08452	HLA-B	protein_coding
6	31367707	rs2844526	C	T	41206	1.17671	0.162725	0.00737913	22.052	9.23e-108	0.3275	0.2016	HLA-B	protein_coding
6	31367838	rs2596541	A	C	41206	1.17651	0.162553	0.00737806	22.032	1.41e-107	0.3277	0.1904	HLA-B	protein_coding
6	31367865	rs2523454	A	G	45673	0.922892	-0.0802434	0.00715054	-11.222	3.175e-29	0.309	0.2677	HLA-B	protein_coding
6	31367874	rs111281598	C	T	41206	1.36216	0.309072	0.0150737	20.504	1.98e-93	0.056	0.0762	HLA-B	protein_coding
6	31367882	rs2596540	A	G	41206	0.872533	-0.136355	0.00997475	-13.67	1.541e-42	0.1414	0.04573	HLA-B	protein_coding
6	31368125	rs2523453	G	C	41206	1.17671	0.162727	0.00737621	22.061	7.43e-108	0.328	0.1928	HLA-B	protein_coding
6	31368154	rs2844525	C	T	41206	1.17644	0.162495	0.00737809	22.024	1.7e-107	0.3277	0.1927	HLA-B	protein_coding
6	31368391	rs116285304	T	A	41206	1.36249	0.30931	0.0150736	20.52	1.41e-93	0.056	0.004326	HLA-B	protein_coding
6	31368438	rs2844524	A	C	41206	0.890349	-0.116142	0.0150638	-7.71	1.259e-14	0.0566	0.08613	HLA-B	protein_coding
6	31368451	rs6911024	C	T	41206	1.0681	0.0658814	0.010336	6.374	1.842e-10	0.1305	0.09459	HLA-B	protein_coding
6	31368540	rs2523452	G	C	28628	1.16585	0.153451	0.00882107	17.396	8.9e-68	0.333	0.611	HLA-B	protein_coding
6	31368588	rs2844523	A	G	28628	0.88062	-0.127129	0.0150966	-8.421	3.725e-17	0.0834	0.003808	HLA-B	protein_coding
6	31368632	rs2596538	A	G	41206	1.1761	0.162202	0.00737649	21.989	3.65e-107	0.328	0.2073	RNU6-283P	snRNA
6	31368964	rs2844521	T	C	45673	1.18336	0.168357	0.00697302	24.144	8.7e-129	0.3336	0.00288	RNU6-283P	snRNA
6	31369151	rs2523451	A	G	41206	0.915256	-0.0885516	0.00743943	-11.903	1.138e-32	0.3225	0.7509	RNU6-283P	snRNA
6	31370329	rs3763287	A	C	41206	0.9125	-0.0915675	0.0123773	-7.398	1.387e-13	0.0866	0.002047	RNU6-283P	snRNA
6	31370663	rs17206434	T	C	41206	0.890228	-0.116278	0.0150638	-7.719	1.172e-14	0.0566	0.08787	RNU6-283P	snRNA
6	31370984	rs116135464	T	C	41206	1.36169	0.308728	0.0150739	20.481	3.18e-93	0.056	0.00388	RNU6-283P	snRNA
6	31371101	rs6906175	C	G	41206	1.23797	0.213469	0.00780823	27.339	1.47e-164	0.2665	0.3936	RNU6-283P	snRNA
6	31371430	rs2844519	T	C	41206	0.870624	-0.138545	0.0087015	-15.922	4.458e-57	0.1988	0.0279	RNU6-283P	snRNA
6	31371577	rs17206455	C	G	41206	1.33738	0.290716	0.0186189	15.614	5.869e-55	0.0361	0.1516	RNU6-283P	snRNA
6	31372474	rs116975856	C	G	41206	1.33652	0.290068	0.0181861	15.95	2.84e-57	0.0379	0.1441	RNU6-283P	snRNA
6	31372587	rs2596481	G	T	41206	0.870308	-0.138909	0.00870136	-15.964	2.28e-57	0.1988	0.02621	RNU6-283P	snRNA
6	31373260	rs2442714	G	C	41206	0.88475	-0.12245	0.00697243	-17.562	4.802e-69	0.5475	0.3953	RNU6-283P	snRNA
6	31374579	rs12174396	G	A	45673	0.919581	-0.0838377	0.0114298	-7.335	2.216e-13	0.0922	0.005958	FGFR3P1	processed_pseudogene
6	31375482	rs113749342	A	G	41206	0.890316	-0.116179	0.0150764	-7.706	1.296e-14	0.0565	0.1077	FGFR3P1	processed_pseudogene
6	31375955	rs74819247	T	A	41206	0.890356	-0.116133	0.0150764	-7.703	1.324e-14	0.0565	0.1079	FGFR3P1	processed_pseudogene
6	31376266	rs73400361	G	A	41206	1.36028	0.307689	0.0150872	20.394	1.89e-92	0.0559	0.05967	FGFR3P1	processed_pseudogene
6	31376437	rs112630608	C	A	41206	1.36041	0.307784	0.0150616	20.435	8.23e-93	0.0561	0.06462	FGFR3P1	processed_pseudogene
6	31376440	rs112968142	G	A	41206	1.35966	0.307232	0.0150619	20.398	1.76e-92	0.0561	0.07123	FGFR3P1	processed_pseudogene
6	31376488	rs79953803	C	T	41206	0.890343	-0.116148	0.0150764	-7.704	1.32e-14	0.0565	0.1081	FGFR3P1	processed_pseudogene
6	31376564	rs148015908	A	T	41206	1.36165	0.308699	0.0150739	20.479	3.35e-93	0.056	0.002613	FGFR3P1	processed_pseudogene
6	31376677	rs56365848	A	G	41206	1.25929	0.230551	0.012775	18.047	8.383e-73	0.0802	0.001149	FGFR3P1	processed_pseudogene
6	31377047	rs6910087	T	C	33095	1.09841	0.0938661	0.0121683	7.714	1.219e-14	0.1151	0.02554	FGFR3P1	processed_pseudogene
6	31377587	rs12175489	A	G	41206	1.06556	0.0634964	0.010192	6.23	4.67e-10	0.1349	0.7356	FGFR3P1	processed_pseudogene
6	31377640	rs114291795	G	C	41206	1.36561	0.311601	0.0154449	20.175	1.61e-90	0.0532	0.001725	FGFR3P1	processed_pseudogene
6	31377734	rs2848715	G	A	28628	1.11121	0.105449	0.0142192	7.416	1.209e-13	0.0953	0.0197	FGFR3P1	processed_pseudogene
6	31377851	rs6915999	A	G	28628	1.0614	0.0595863	0.0108024	5.516	3.466e-08	0.183	0.007489	FGFR3P1	processed_pseudogene
6	31377914	rs9266805	G	A	28628	1.15601	0.144973	0.0110003	13.179	1.161e-39	0.1736	0.3072	FGFR3P1	processed_pseudogene
6	31378022	rs9266806	C	T	41206	1.04769	0.0465911	0.00814957	5.717	1.082e-08	0.2403	0.03644	FGFR3P1	processed_pseudogene
6	31378387	rs1063631	C	T	41206	1.202	0.183989	0.0075582	24.343	6.89e-131	0.2985	0.7319	FGFR3P1	processed_pseudogene
6	31378425	rs1051786	G	A	41206	1.20221	0.184163	0.00755883	24.364	4.12e-131	0.2984	0.7129	FGFR3P1	processed_pseudogene
6	31378640	rs17206617	G	A	41206	1.34065	0.293157	0.0147367	19.893	4.669e-88	0.0588	0.001177	FGFR3P1	processed_pseudogene
6	31378650	rs17200242	A	C	41206	1.24584	0.219809	0.00811971	27.071	2.14e-161	0.237	0.4973	FGFR3P1	processed_pseudogene
6	31378654	rs17200249	A	T	41206	1.24589	0.219848	0.00811968	27.076	1.89e-161	0.237	0.501	FGFR3P1	processed_pseudogene
6	31378751	rs2853982	G	A	41206	0.878234	-0.129843	0.0105572	-12.299	9.116e-35	0.1238	0.001294	FGFR3P1	processed_pseudogene
6	31378768	rs2853981	A	G	41206	0.928398	-0.0742943	0.00698254	-10.64	1.945e-26	0.4575	0.6753	FGFR3P1	processed_pseudogene
6	31378772	rs3819272	T	C	41206	0.891351	-0.115017	0.0151398	-7.597	3.04e-14	0.056	0.111	FGFR3P1	processed_pseudogene
6	31378956	rs1051790	G	C	41206	0.878326	-0.129737	0.0105572	-12.289	1.042e-34	0.1238	0.001261	FGFR3P1	processed_pseudogene
6	31378977	rs1051792	A	G	41206	1.20231	0.184245	0.00755878	24.375	3.16e-131	0.2984	0.6785	FGFR3P1	processed_pseudogene
6	31379109	rs1051794	A	G	41206	1.21156	0.191909	0.0075653	25.367	5.8e-142	0.2969	0.6126	FGFR3P1	processed_pseudogene
6	31379115	rs1131896	A	G	45673	0.882079	-0.125473	0.0077895	-16.108	2.255e-58	0.2343	0.1688	FGFR3P1	processed_pseudogene
6	31379141	rs2256026	G	C	41206	0.878271	-0.1298	0.0105572	-12.295	9.628e-35	0.1238	0.001275	FGFR3P1	processed_pseudogene
6	31379168	rs3828875	T	C	41206	1.35146	0.301182	0.0182049	16.544	1.765e-61	0.0378	0.4531	FGFR3P1	processed_pseudogene
6	31379304	rs2853977	A	T	41206	0.928199	-0.0745088	0.00698237	-10.671	1.396e-26	0.4576	0.6778	ZDHHC20P2	processed_pseudogene
6	31379377	rs3828878	G	T	41206	1.20238	0.184305	0.00755875	24.383	2.58e-131	0.2984	0.6792	ZDHHC20P2	processed_pseudogene
6	31379391	rs3828879	T	C	41206	0.925466	-0.0774579	0.0100438	-7.712	1.242e-14	0.1396	0.00248	ZDHHC20P2	processed_pseudogene
6	31379403	rs3828880	G	C	41206	1.20238	0.184305	0.00755875	24.383	2.61e-131	0.2984	0.6791	ZDHHC20P2	processed_pseudogene
6	31379549	rs3828881	T	A	41206	1.20236	0.184283	0.00755876	24.38	2.76e-131	0.2984	0.6782	ZDHHC20P2	processed_pseudogene
6	31379620	rs3828882	A	G	41206	1.20205	0.184032	0.00755965	24.344	6.77e-131	0.2983	0.7152	ZDHHC20P2	processed_pseudogene
6	31379752	rs17206680	T	C	41206	1.34065	0.293157	0.0147367	19.893	4.721e-88	0.0588	0.001268	ZDHHC20P2	processed_pseudogene
6	31379773	rs1051796	T	C	41206	1.20216	0.184119	0.00756478	24.339	7.52e-131	0.2976	0.6873	ZDHHC20P2	processed_pseudogene
6	31379794	rs1051797	T	C	41206	1.19086	0.174676	0.00795284	21.964	6.32e-107	0.2543	0.002233	ZDHHC20P2	processed_pseudogene
6	31379817	rs1140700	T	C	41206	0.907971	-0.0965424	0.00707322	-13.649	2.043e-42	0.5925	0.02353	ZDHHC20P2	processed_pseudogene
6	31379931	rs1063635	G	A	41206	0.901148	-0.104086	0.00703429	-14.797	1.532e-49	0.5779	0.04689	ZDHHC20P2	processed_pseudogene
6	31380034	rs112243036	A	G	41206	1.37361	0.317444	0.0107981	29.398	5.8e-190	0.1152	0.3526	ZDHHC20P2	processed_pseudogene
6	31380340	rs2844514	C	T	41206	0.901103	-0.104135	0.00703427	-14.804	1.39e-49	0.5779	0.04257	ZDHHC20P2	processed_pseudogene
6	31380341	rs2853971	A	G	41206	0.880544	-0.127216	0.00993951	-12.799	1.671e-37	0.1427	0.1127	ZDHHC20P2	processed_pseudogene
6	31380422	rs2256174	A	G	41206	0.928957	-0.0736929	0.00698246	-10.554	4.891e-26	0.4577	0.7012	ZDHHC20P2	processed_pseudogene
6	31380449	rs2256175	C	T	41206	0.894947	-0.110991	0.00701364	-15.825	2.078e-56	0.5694	0.08469	ZDHHC20P2	processed_pseudogene
6	31380529	rs2256183	A	G	41206	0.92858	-0.0740993	0.00698259	-10.612	2.63e-26	0.4575	0.7188	ZDHHC20P2	processed_pseudogene
6	31380583	rs2256184	A	G	41206	0.901233	-0.103992	0.00703455	-14.783	1.894e-49	0.578	0.04142	ZDHHC20P2	processed_pseudogene
6	31380587	rs6933734	A	G	41206	1.20189	0.183898	0.00755973	24.326	1.03e-130	0.2983	0.7003	ZDHHC20P2	processed_pseudogene
6	31380601	rs12213831	A	G	41206	1.43586	0.361761	0.0217352	16.644	3.328e-62	0.0262	0.001514	ZDHHC20P2	processed_pseudogene
6	31380628	rs116690463	T	C	41206	1.33981	0.292529	0.0147489	19.834	1.527e-87	0.0587	0.001223	ZDHHC20P2	processed_pseudogene
6	31380629	rs114495987	G	A	41206	1.33979	0.292514	0.0147489	19.833	1.547e-87	0.0587	0.001222	ZDHHC20P2	processed_pseudogene
6	31380710	rs6933621	T	C	41206	1.20191	0.183916	0.00756046	24.326	1.03e-130	0.2982	0.6969	ZDHHC20P2	processed_pseudogene
6	31380807	rs2857282	A	T	41206	0.878123	-0.129969	0.0105571	-12.311	7.879e-35	0.1238	0.001157	ZDHHC20P2	processed_pseudogene
6	31380852	rs2596557	G	T	41206	0.863113	-0.147209	0.0110261	-13.351	1.174e-40	0.1119	0.004752	ZDHHC20P2	processed_pseudogene
6	31380854	rs6934311	T	G	41206	1.20201	0.183992	0.00755893	24.341	7.27e-131	0.2984	0.6909	ZDHHC20P2	processed_pseudogene
6	31380943	rs3132467	A	G	41206	1.19967	0.182043	0.00754616	24.124	1.4e-128	0.3003	0.589	ZDHHC20P2	processed_pseudogene
6	31380950	rs6934175	T	C	41206	1.24579	0.219769	0.00812334	27.054	3.46e-161	0.2367	0.5182	ZDHHC20P2	processed_pseudogene
6	31380974	rs6934187	G	C	41206	1.20196	0.183955	0.00755896	24.336	8.13e-131	0.2984	0.6873	ZDHHC20P2	processed_pseudogene
6	31381130	rs6934403	C	A	41206	1.20205	0.184032	0.00755965	24.344	6.68e-131	0.2983	0.6904	ZDHHC20P2	processed_pseudogene
6	31381162	rs2857283	T	C	41206	0.862772	-0.147605	0.011026	-13.387	7.216e-41	0.1119	0.005277	ZDHHC20P2	processed_pseudogene
6	31381223	rs77563643	T	C	41206	0.891095	-0.115304	0.0151398	-7.616	2.621e-14	0.056	0.1097	ZDHHC20P2	processed_pseudogene
6	31381321	rs9266813	G	C	41206	1.2024	0.184318	0.00756022	24.38	2.77e-131	0.2982	0.6542	ZDHHC20P2	processed_pseudogene
6	31381351	rs2853968	A	G	41206	0.900747	-0.10453	0.00703435	-14.86	5.976e-50	0.578	0.0447	ZDHHC20P2	processed_pseudogene
6	31381407	rs2256312	G	A	41206	1.11979	0.113138	0.00708128	15.977	1.857e-57	0.4025	0.1397	ZDHHC20P2	processed_pseudogene
6	31381458	rs9266814	T	C	41206	1.22176	0.200296	0.00771498	25.962	1.34e-148	0.2777	0.1897	HLA-S	unprocessed_pseudogene
6	31381486	rs72502585	T	C	41206	1.27588	0.243637	0.00838797	29.046	1.74e-185	0.2154	0.02275	HLA-S	unprocessed_pseudogene
6	31381492	rs2256317	A	G	41206	0.863182	-0.14713	0.0110218	-13.349	1.209e-40	0.112	0.0045	HLA-S	unprocessed_pseudogene
6	31381513	rs9266815	G	A	41206	1.22148	0.200059	0.00771774	25.922	3.79e-148	0.2774	0.1717	HLA-S	unprocessed_pseudogene
6	31381552	rs9266817	A	G	41206	1.22177	0.200297	0.00770374	26	4.98e-149	0.279	0.2033	HLA-S	unprocessed_pseudogene
6	31381674	rs7774181	A	C	41206	1.22192	0.20042	0.00770194	26.022	2.81e-149	0.2792	0.1931	HLA-S	unprocessed_pseudogene
6	31381677	rs7756209	C	T	41206	1.22175	0.200284	0.00770203	26.004	4.45e-149	0.2792	0.1981	HLA-S	unprocessed_pseudogene
6	31381740	rs7774193	C	A	41206	1.22156	0.20013	0.00770471	25.975	9.45e-149	0.2789	0.2095	HLA-S	unprocessed_pseudogene
6	31381808	rs28642901	G	A	41206	1.22202	0.200503	0.00770189	26.033	2.12e-149	0.2792	0.2163	HLA-S	unprocessed_pseudogene
6	31381814	rs28679302	C	G	41206	1.22143	0.200024	0.00770391	25.964	1.27e-148	0.279	0.2136	HLA-S	unprocessed_pseudogene
6	31381868	rs79587375	C	T	41206	1.27615	0.243848	0.0083564	29.181	3.4e-187	0.2176	0.03191	HLA-S	unprocessed_pseudogene
6	31382136	rs7774983	T	C	41206	1.22181	0.200336	0.00770285	26.008	4e-149	0.2791	0.2029	HLA-S	unprocessed_pseudogene
6	31382147	rs7775227	C	G	41206	1.22202	0.200507	0.00770619	26.019	3.02e-149	0.2787	0.207	HLA-S	unprocessed_pseudogene
6	31382342	rs9266819	G	A	41206	1.22171	0.200253	0.00770205	26	5.01e-149	0.2792	0.2002	HLA-S	unprocessed_pseudogene
6	31382393	rs147768948	A	T	41206	1.34003	0.29269	0.0147488	19.845	1.207e-87	0.0587	0.001278	HLA-S	unprocessed_pseudogene
6	31382409	rs3134791	A	C	41206	0.880223	-0.127581	0.00995401	-12.817	1.325e-37	0.1422	0.1252	HLA-S	unprocessed_pseudogene
6	31382459	rs3749949	A	G	41206	1.22162	0.200177	0.0077021	25.99	6.45e-149	0.2792	0.1932	HLA-S	unprocessed_pseudogene
6	31382504	rs9266820	T	G	41206	1.222	0.200491	0.00770793	26.011	3.67e-149	0.2785	0.185	HLA-S	unprocessed_pseudogene
6	31382585	rs3749950	G	C	41206	1.20285	0.184691	0.0075637	24.418	1.1e-131	0.2977	0.643	HLA-S	unprocessed_pseudogene
6	31382621	rs9266822	T	C	41206	1.22205	0.200529	0.0077079	26.016	3.29e-149	0.2785	0.195	HLA-S	unprocessed_pseudogene
6	31382690	rs9266823	G	A	41206	1.20229	0.184227	0.00756175	24.363	4.21e-131	0.298	0.6348	HLA-S	unprocessed_pseudogene
6	31382770	rs9266824	G	A	41206	1.2027	0.184571	0.00756377	24.402	1.62e-131	0.2977	0.6442	HLA-S	unprocessed_pseudogene
6	31382882	rs9266825	A	C	41206	1.2327	0.20921	0.00771622	27.113	6.85e-162	0.2769	0.04744	HLA-S	unprocessed_pseudogene
6	31382911	rs1882	A	G	41206	0.923106	-0.0800116	0.00695813	-11.499	1.336e-30	0.4867	0.5923	HLA-S	unprocessed_pseudogene
6	31382994	rs1880	A	C	41206	1.27624	0.243921	0.00835776	29.185	2.99e-187	0.2175	0.03116	HLA-S	unprocessed_pseudogene
6	31383071	rs1131904	G	A	45673	1.22492	0.202878	0.00730196	27.784	6.85e-170	0.2807	0.009378	HLA-S	unprocessed_pseudogene
6	31383083	rs9266831	A	G	41206	1.22301	0.201317	0.00770827	26.117	2.34e-150	0.2784	0.1744	HLA-S	unprocessed_pseudogene
6	31383108	rs9266833	C	T	28628	1.24463	0.218838	0.00954623	22.924	2.66e-116	0.2514	0.6966	HLA-S	unprocessed_pseudogene
6	31383187	rs9266835	G	A	41206	1.2218	0.200321	0.007702	26.009	3.95e-149	0.2792	0.205	HLA-S	unprocessed_pseudogene
6	31383304	rs9266836	A	G	41206	1.22185	0.200367	0.00770198	26.015	3.34e-149	0.2792	0.2053	HLA-S	unprocessed_pseudogene
6	31383542	rs9266840	G	T	41206	1.22172	0.200261	0.00770204	26.001	4.82e-149	0.2792	0.2112	HLA-S	unprocessed_pseudogene
6	31383686	rs3094585	G	C	41206	0.863258	-0.147042	0.0110218	-13.341	1.344e-40	0.112	0.00476	HLA-S	unprocessed_pseudogene
6	31383754	rs74456806	G	T	41206	1.27674	0.244314	0.00836032	29.223	1e-187	0.2173	0.03167	HLA-S	unprocessed_pseudogene
6	31383848	rs3094584	A	G	41206	0.857879	-0.153292	0.0110068	-13.927	4.352e-44	0.1123	0.00879	HLA-S	unprocessed_pseudogene
6	31384279	rs2848712	C	T	41206	0.891122	-0.115274	0.0151398	-7.614	2.657e-14	0.056	0.111	HLA-S	unprocessed_pseudogene
6	31384331	rs9266844	C	G	41206	1.2218	0.200329	0.007702	26.01	3.86e-149	0.2792	0.205	HLA-S	unprocessed_pseudogene
6	31384337	rs2596527	C	T	41206	0.891068	-0.115335	0.0151398	-7.618	2.576e-14	0.056	0.1103	HLA-S	unprocessed_pseudogene
6	31384479	rs2848713	A	G	45673	0.873976	-0.134703	0.0141183	-9.541	1.421e-21	0.0582	0.02737	HLA-S	unprocessed_pseudogene
6	31384792	rs9266845	C	T	45673	1.23408	0.210323	0.00731279	28.761	6.54e-182	0.2788	0.002339	HLA-S	unprocessed_pseudogene
6	31384889	rs9266846	G	C	41206	1.22084	0.199538	0.00770594	25.894	7.73e-148	0.2788	0.187	HLA-S	unprocessed_pseudogene
6	31385485	rs2596528	T	C	41206	0.928803	-0.0738587	0.0069823	-10.578	3.778e-26	0.4578	0.7004	HLA-S	unprocessed_pseudogene
6	31385509	rs6457413	A	G	41206	1.22165	0.200201	0.00770122	25.996	5.45e-149	0.2793	0.2117	HLA-S	unprocessed_pseudogene
6	31385629	rs2848711	T	G	41206	0.900555	-0.104744	0.00703405	-14.891	3.795e-50	0.5779	0.04345	HLA-S	unprocessed_pseudogene
6	31385843	rs149692329	T	C	41206	1.27639	0.244036	0.00835768	29.199	1.98e-187	0.2175	0.03083	HLA-S	unprocessed_pseudogene
6	31385935	rs6932392	T	C	41206	1.22175	0.200282	0.00770375	25.998	5.25e-149	0.279	0.2033	HLA-S	unprocessed_pseudogene
6	31386328	rs78780505	A	G	28628	0.899087	-0.106376	0.0185939	-5.721	1.061e-08	0.0533	0.0666	HLA-S	unprocessed_pseudogene
6	31386333	rs142291993	G	A	24841	1.32732	0.283159	0.0384153	7.371	1.698e-13	0.0138	0.008283	HLA-S	unprocessed_pseudogene
6	31386518	rs115326349	G	A	41206	1.34069	0.293186	0.0147367	19.895	4.529e-88	0.0588	0.001285	HLA-S	unprocessed_pseudogene
6	31387101	rs78406152	C	T	41206	0.891472	-0.114881	0.0151398	-7.588	3.245e-14	0.056	0.1022	HLA-S	unprocessed_pseudogene
6	31387157	rs2516450	C	T	41206	0.880589	-0.127164	0.00995414	-12.775	2.26e-37	0.1422	0.1118	HLA-S	unprocessed_pseudogene
6	31387373	rs2596530	G	A	41206	0.925875	-0.0770161	0.00698053	-11.033	2.648e-28	0.4586	0.645	HLA-S	unprocessed_pseudogene
6	31387557	rs2596531	C	T	41206	0.928614	-0.0740619	0.00698236	-10.607	2.775e-26	0.4577	0.7479	HLA-S	unprocessed_pseudogene
6	31387599	rs6900894	T	C	41206	1.22132	0.199934	0.00770311	25.955	1.61e-148	0.2791	0.2199	HLA-S	unprocessed_pseudogene
6	31387725	rs9266853	G	C	41206	0.896564	-0.109186	0.0118013	-9.252	2.201e-20	0.0962	0.8822	HLA-S	unprocessed_pseudogene
6	31387919	rs6901288	G	A	41206	1.22134	0.199949	0.00770396	25.954	1.63e-148	0.279	0.2192	HLA-S	unprocessed_pseudogene
6	31388053	rs2596533	C	T	41206	0.878015	-0.130091	0.0100518	-12.942	2.605e-38	0.1389	0.09419	HLA-S	unprocessed_pseudogene
6	31388063	rs6902067	A	G	41206	1.221	0.199668	0.00770414	25.917	4.28e-148	0.279	0.2238	HLA-S	unprocessed_pseudogene
6	31388214	rs2844513	G	A	45673	0.901116	-0.104121	0.00666675	-15.618	5.53e-55	0.5707	0.001814	HLA-S	unprocessed_pseudogene
6	31388230	rs9283891	A	G	41206	1.22112	0.199767	0.00770407	25.93	3.05e-148	0.279	0.2215	HLA-S	unprocessed_pseudogene
6	31388277	rs9295991	T	C	41206	1.23231	0.208891	0.00771555	27.074	1.99e-161	0.277	0.04589	HLA-S	unprocessed_pseudogene
6	31388306	rs9295992	G	A	41206	1.22117	0.199812	0.00770404	25.936	2.61e-148	0.279	0.2256	HLA-S	unprocessed_pseudogene
6	31388595	rs9295993	G	A	45673	1.22449	0.202525	0.00729976	27.744	2.04e-169	0.281	0.009703	HLA-S	unprocessed_pseudogene
6	31389067	rs189111115	C	A	41206	1.33935	0.292182	0.0147017	19.874	6.783e-88	0.0591	0.001263	HLA-S	unprocessed_pseudogene
6	31389208	rs115827739	G	A	41206	1.34081	0.293274	0.0147485	19.885	5.473e-88	0.0587	0.001293	HLA-S	unprocessed_pseudogene
6	31389520	rs17200358	T	C	41206	1.27652	0.244134	0.00835903	29.206	1.62e-187	0.2174	0.03093	HLA-S	unprocessed_pseudogene
6	31389617	rs17200379	A	G	41206	1.22134	0.199949	0.0077031	25.957	1.52e-148	0.2791	0.2237	HLA-S	unprocessed_pseudogene
6	31389784	rs2844511	A	G	45673	0.931332	-0.0711398	0.00664051	-10.713	8.805e-27	0.4514	0.03598	HLA-S	unprocessed_pseudogene
6	31389809	rs17206750	C	T	41206	1.22147	0.200055	0.00770303	25.971	1.04e-148	0.2791	0.2235	HLA-S	unprocessed_pseudogene
6	31389923	rs17200400	A	G	41206	1.34122	0.293581	0.0147484	19.906	3.608e-88	0.0587	0.00134	HLA-S	unprocessed_pseudogene
6	31390055	rs10223421	T	G	41206	1.23233	0.208905	0.00771379	27.082	1.61e-161	0.2772	0.0386	HLA-S	unprocessed_pseudogene
6	31390098	rs10223562	C	T	41206	1.27648	0.24411	0.00835763	29.208	1.52e-187	0.2175	0.03174	HLA-S	unprocessed_pseudogene
6	31390239	rs114869225	A	G	41206	1.33451	0.288563	0.0181635	15.887	7.75e-57	0.038	0.1289	HLA-S	unprocessed_pseudogene
6	31390410	rs2516448	T	C	41206	0.925857	-0.0770357	0.0069804	-11.036	2.549e-28	0.4587	0.6285	HLA-S	unprocessed_pseudogene
6	31390426	rs9295994	T	A	41206	1.27658	0.244183	0.00835758	29.217	1.18e-187	0.2175	0.03153	HLA-S	unprocessed_pseudogene
6	31390506	rs9295995	A	G	41206	1.27668	0.244265	0.00835894	29.222	1.03e-187	0.2174	0.0313	HLA-S	unprocessed_pseudogene
6	31390558	rs9295996	G	T	41206	1.22153	0.200108	0.00770386	25.975	9.58e-149	0.279	0.2195	HLA-S	unprocessed_pseudogene
6	31391389	rs114212906	T	C	41206	1.3413	0.293639	0.0147483	19.91	3.361e-88	0.0587	0.001385	MICA	protein_coding
6	31391401	rs4418214	C	T	45673	1.47316	0.387411	0.0111108	34.868	2.28e-266	0.0955	0.002543	MICA	protein_coding
6	31391591	rs56705452	A	G	41206	1.13337	0.125193	0.00822932	15.213	2.913e-52	0.232	0.03088	MICA	protein_coding
6	31391599	rs78302817	T	C	41206	0.891593	-0.114745	0.0151399	-7.579	3.483e-14	0.056	0.1028	MICA	protein_coding
6	31391618	rs2394994	A	T	41206	0.872437	-0.136465	0.008676	-15.729	9.51e-56	0.2004	0.0232	MICA	protein_coding
6	31391667	rs142447081	T	C	41206	1.34155	0.293829	0.0147482	19.923	2.595e-88	0.0587	0.001434	MICA	protein_coding
6	31392340	rs9501110	C	T	41206	1.27658	0.244183	0.00835758	29.217	1.17e-187	0.2175	0.03149	MICA	protein_coding
6	31392484	rs2516446	G	C	41206	0.872501	-0.136392	0.00760647	-17.931	6.766e-72	0.2953	0.007884	MICA	protein_coding
6	31392486	rs2596469	T	C	41206	0.872502	-0.13639	0.00760722	-17.929	7.057e-72	0.2952	0.007825	MICA	protein_coding
6	31392607	rs2596470	T	A	41206	0.868707	-0.140749	0.00747077	-18.84	3.526e-79	0.3144	0.08919	MICA	protein_coding
6	31392805	rs3093959	T	C	41206	0.864863	-0.145184	0.00794657	-18.27	1.428e-74	0.2563	0.02344	MICA	protein_coding
6	31392806	rs559152613	T	A	41206	1.34095	0.293376	0.0147485	19.892	4.808e-88	0.0587	0.001324	MICA	protein_coding
6	31392991	rs72848707	T	G	28628	1.21522	0.194923	0.0108646	17.941	5.654e-72	0.178	0.6001	MICA	protein_coding
6	31393053	rs77808671	G	A	41206	1.24709	0.220813	0.00795778	27.748	1.85e-169	0.2512	0.1302	MICA	protein_coding
6	31393600	rs7451769	C	T	41206	1.2014	0.183489	0.00748143	24.526	7.73e-133	0.3094	0.8448	MICA	protein_coding
6	31393684	rs3132091	A	G	41206	0.880764	-0.126966	0.0099542	-12.755	2.929e-37	0.1422	0.1159	MICA	protein_coding
6	31393866	rs143831820	T	C	41206	1.34083	0.293289	0.0147485	19.886	5.349e-88	0.0587	0.001336	MICA	protein_coding
6	31394473	rs55653675	C	T	41206	1.20155	0.183609	0.00748203	24.54	5.52e-133	0.3093	0.8453	MICA	protein_coding
6	31394507	rs55961601	G	A	41206	1.20153	0.183594	0.00748204	24.538	5.83e-133	0.3093	0.8454	MICA	protein_coding
6	31394673	rs61277166	C	A	41206	1.20148	0.183554	0.00748071	24.537	6.01e-133	0.3095	0.8445	MICA	protein_coding
6	31394757	rs56967508	G	C	41206	1.20167	0.183714	0.00748265	24.552	4.12e-133	0.3092	0.8181	MICA	protein_coding
6	31394898	rs116307838	C	G	41206	1.33558	0.289368	0.0182096	15.891	7.286e-57	0.0378	0.129	MICA	protein_coding
6	31394939	rs150105195	A	G	41206	1.34124	0.293595	0.0147483	19.907	3.568e-88	0.0587	0.00131	MICA	protein_coding
6	31395128	rs544440672	A	G	12263	1.27243	0.240929	0.042908	5.615	1.962e-08	0.0226	1	MICA	protein_coding
6	31395235	rs60539855	T	A	28628	1.10885	0.103324	0.01051	9.831	8.309e-23	0.196	0.006258	MICA	protein_coding
6	31396262	rs188494684	C	T	28628	1.23426	0.210468	0.0209902	10.027	1.163e-23	0.0412	0.001481	MICA	protein_coding
6	31396941	rs192167981	A	G	28628	1.13991	0.130946	0.0147545	8.875	6.999e-19	0.0877	0.001446	MICA	protein_coding
6	31397527	rs537740084	C	T	28628	1.17539	0.161603	0.0156941	10.297	7.264e-25	0.0765	0.00482	MICA	protein_coding
6	31397621	rs114121703	A	T	28628	1.14321	0.133843	0.0150048	8.92	4.674e-19	0.0845	0.00184	MICA	protein_coding
6	31397631	rs72502587	A	G	28628	1.26755	0.237083	0.011866	19.98	8.237e-89	0.1427	0.8788	MICA	protein_coding
6	31397805	rs73402255	C	T	41206	1.09549	0.0912045	0.00865811	10.534	6.046e-26	0.2024	0.0459	MICA	protein_coding
6	31397828	rs68094537	C	T	41206	1.19769	0.180398	0.0075213	23.985	3.96e-127	0.3039	0.9468	MICA	protein_coding
6	31398144	rs68041688	G	A	41206	1.20138	0.183469	0.00748211	24.521	8.82e-133	0.3093	0.8257	MICA	protein_coding
6	31398180	rs115434718	A	C	41206	1.34067	0.293172	0.0147486	19.878	6.277e-88	0.0587	0.001227	MICA	protein_coding
6	31399135	rs55715051	G	T	41206	1.20156	0.183624	0.00748202	24.542	5.32e-133	0.3093	0.8463	MICA	protein_coding
6	31399229	rs56165145	G	A	41206	1.20146	0.183535	0.00748208	24.53	7.14e-133	0.3093	0.8447	MICA	protein_coding
6	31399583	rs7757839	C	T	41206	1.20154	0.183602	0.00748204	24.539	5.71e-133	0.3093	0.8443	MICA	protein_coding
6	31399623	rs7775716	G	A	41206	1.20145	0.183528	0.00748208	24.529	7.17e-133	0.3093	0.8379	MICA	protein_coding
6	31399946	rs7738078	T	C	41206	1.20155	0.183616	0.00748203	24.541	5.34e-133	0.3093	0.8435	MICA	protein_coding
6	31400873	rs114849343	T	G	41206	1.34161	0.293873	0.0147482	19.926	2.434e-88	0.0587	0.001345	MICA	protein_coding
6	31400890	rs2394997	C	T	41206	1.20149	0.183563	0.00748138	24.536	6.1e-133	0.3094	0.8374	MICA	protein_coding
6	31401315	rs145156358	A	C	41206	1.34061	0.293128	0.0147248	19.907	3.516e-88	0.0589	0.001233	MICA	protein_coding
6	31401543	rs2395002	G	A	41206	1.20157	0.18363	0.00748134	24.545	4.88e-133	0.3094	0.8438	MICA	protein_coding
6	31401783	rs4530889	C	T	41206	1.20144	0.183519	0.00748141	24.53	7.14e-133	0.3094	0.8377	MICA	protein_coding
6	31401892	rs4947319	C	T	41206	1.20188	0.183887	0.0074839	24.571	2.57e-133	0.309	0.8238	MICA	protein_coding
6	31402054	rs141854621	T	C	41206	1.34151	0.293799	0.0147364	19.937	1.951e-88	0.0588	0.001331	MICA	protein_coding
6	31402142	rs6934631	C	T	41206	1.20159	0.183644	0.00748133	24.547	4.64e-133	0.3094	0.8259	MICA	protein_coding
6	31402305	rs6911878	T	A	41206	1.20175	0.183777	0.00748125	24.565	3e-133	0.3094	0.8329	MICA	protein_coding
6	31402312	rs146365030	T	C	41206	1.34193	0.294106	0.0147362	19.958	1.265e-88	0.0588	0.001382	MICA	protein_coding
6	31402356	rs3130483	A	G	41206	0.86455	-0.145546	0.00794334	-18.323	5.375e-75	0.2566	0.02722	MICA	protein_coding
6	31402454	rs6912659	C	G	41206	1.20157	0.183628	0.00748067	24.547	4.65e-133	0.3095	0.8268	MICA	protein_coding
6	31402837	rs3128980	A	G	41206	1.16397	0.151837	0.00698936	21.724	1.22e-104	0.4335	0.722	MICA	protein_coding
6	31403508	rs117800163	G	A	41206	1.34142	0.293726	0.0147364	19.932	2.149e-88	0.0588	0.001236	MICA	protein_coding
6	31403518	rs3093960	T	C	41206	0.880319	-0.127471	0.00995404	-12.806	1.508e-37	0.1422	0.1208	MICA	protein_coding
6	31403689	rs7759223	G	A	41206	1.20164	0.183687	0.00748063	24.555	3.79e-133	0.3095	0.8357	MICA	protein_coding
6	31403791	rs3997937	T	C	41206	1.20177	0.183797	0.00748056	24.57	2.66e-133	0.3095	0.8456	MICA	protein_coding
6	31404061	rs2516449	G	C	41206	0.864764	-0.145299	0.00794243	-18.294	9.238e-75	0.2567	0.02581	MICA	protein_coding
6	31404483	rs56259749	G	A	41206	1.20187	0.183878	0.00748323	24.572	2.53e-133	0.3091	0.8368	MICA	protein_coding
6	31404534	rs115944194	G	T	41206	1.34081	0.293274	0.014713	19.933	2.099e-88	0.059	0.001192	MICA	protein_coding
6	31405427	rs9501594	T	C	41206	1.20165	0.183694	0.00748063	24.556	3.73e-133	0.3095	0.8355	MICA	protein_coding
6	31405524	rs62395274	G	A	41206	0.879758	-0.128108	0.0149869	-8.548	1.256e-17	0.0572	0.3036	MICA	protein_coding
6	31405771	rs62395275	G	A	41206	0.880127	-0.127689	0.014987	-8.52	1.593e-17	0.0572	0.2994	MICA	protein_coding
6	31405825	rs79493037	G	C	41206	0.933558	-0.0687527	0.0125875	-5.462	4.697e-08	0.0835	0.2746	MICA	protein_coding
6	31406083	rs7742155	T	C	41206	1.24743	0.221086	0.0079576	27.783	6.89e-170	0.2512	0.1226	MICA	protein_coding
6	31406292	rs7742519	A	C	41206	1.20166	0.183702	0.00748062	24.557	3.65e-133	0.3095	0.8331	MICA	protein_coding
6	31406525	rs2844528	T	G	41206	0.864747	-0.145318	0.00794651	-18.287	1.058e-74	0.2563	0.02556	MICA	protein_coding
6	31407120	rs3749935	T	A	41206	1.20158	0.183635	0.00748066	24.548	4.53e-133	0.3095	0.835	MICA	protein_coding
6	31407217	rs3749937	C	T	41206	1.2025	0.184401	0.0074966	24.598	1.33e-133	0.3071	0.8284	MICA	protein_coding
6	31407247	rs3749939	C	T	41206	1.20223	0.18418	0.00748305	24.613	9.16e-134	0.3091	0.8269	MICA	protein_coding
6	31407331	rs2516470	G	C	41206	0.843382	-0.170336	0.00746562	-22.816	3.18e-115	0.3129	0.4463	MICA	protein_coding
6	31407449	rs115766057	A	T	41206	1.34083	0.293288	0.014713	19.934	2.063e-88	0.059	0.001188	MICA	protein_coding
6	31407579	rs2524277	A	G	45673	0.84775	-0.16517	0.0164955	-10.013	1.341e-23	0.0419	0.001249	MICA	protein_coding
6	31407643	rs7772549	C	T	45673	1.21276	0.192896	0.00709621	27.183	1.02e-162	0.3101	0.01142	MICA	protein_coding
6	31407821	rs6915220	T	A	41206	1.20129	0.183398	0.00748013	24.518	9.58e-133	0.3096	0.8112	MICA	protein_coding
6	31407913	rs3094738	G	A	41206	0.881	-0.126698	0.0132349	-9.573	1.041e-21	0.0747	0.008561	MICA	protein_coding
6	31408137	rs114842164	T	C	41206	1.34134	0.293668	0.0147364	19.928	2.338e-88	0.0588	0.001236	MICA	protein_coding
6	31408349	rs4460244	C	T	41206	1.20158	0.183635	0.00748066	24.548	4.51e-133	0.3095	0.8339	MICA	protein_coding
6	31408378	rs142716612	A	G	41206	1.34091	0.293347	0.0147011	19.954	1.38e-88	0.0591	0.001204	MICA	protein_coding
6	31408426	rs150716297	G	A	41206	1.41652	0.348204	0.0239003	14.569	4.393e-48	0.0216	0.8344	MICA	protein_coding
6	31408557	rs4460245	C	T	41206	1.20157	0.183628	0.00748067	24.547	4.67e-133	0.3095	0.834	MICA	protein_coding
6	31409024	rs9469007	C	T	45673	1.20436	0.185945	0.0070939	26.212	1.93e-151	0.3111	0.01257	MICA	protein_coding
6	31409102	rs9469008	G	T	41206	1.20151	0.183576	0.00756734	24.259	5.34e-130	0.2973	0.7462	MICA	protein_coding
