## Supplementary Tables for "Genome-wide meta-analysis and integrative fine-mapping identify novel susceptibility loci and effector genes in psoriatic arthritis" (part 2 of 3)

### Sheet: Supplementary Data 2 (continued)
Supplementary Data 2. Summary statistics for all genome-wide variants tested in the association analysis.
6	31409142	rs2516469	G	C	41206	0.880543	-0.127216	0.00995119	-12.784	2.018e-37	0.1423	0.1174	MICA	protein_coding
6	31409559	rs80308263	A	G	41206	0.892025	-0.114261	0.01514	-7.547	4.462e-14	0.056	0.1053	MICA	protein_coding
6	31409566	rs2844512	C	G	41206	0.841017	-0.173144	0.00706335	-24.513	1.06e-132	0.3986	0.4737	MICA	protein_coding
6	31409677	rs140991764	C	A	28628	1.6192	0.481933	0.0198082	24.33	9.47e-131	0.0457	0.06272	MICA	protein_coding
6	31409802	rs115660274	T	A	41206	1.30267	0.264418	0.0141415	18.698	5.149e-78	0.0643	0.1519	MICA	protein_coding
6	31409865	rs71563335	A	C	41206	1.4387	0.363738	0.0216536	16.798	2.545e-63	0.0264	0.001416	MICA	protein_coding
6	31410072	rs34441152	C	T	41206	1.4378	0.363114	0.0216539	16.769	4.114e-63	0.0264	0.001299	MICA	protein_coding
6	31410274	rs116619302	G	A	41206	1.30245	0.264245	0.0141519	18.672	8.329e-78	0.0642	0.1515	MICA	protein_coding
6	31410524	rs6928810	T	C	45673	1.21464	0.194447	0.00717094	27.116	6.39e-162	0.2988	0.003695	MICA	protein_coding
6	31410537	rs115130140	T	C	41206	1.30252	0.264301	0.0141519	18.676	7.751e-78	0.0642	0.1452	MICA	protein_coding
6	31410948	rs3869132	T	C	41206	1.22271	0.20107	0.00757841	26.532	4.13e-155	0.2944	0.003531	MICA	protein_coding
6	31411312	rs7769393	G	A	41206	1.2158	0.195404	0.00771282	25.335	1.31e-141	0.2783	0.002048	MICA	protein_coding
6	31411321	rs7769403	C	A	41206	1.23087	0.207722	0.00784567	26.476	1.86e-154	0.263	0.007855	MICA	protein_coding
6	31411556	rs150528380	G	A	41206	1.30367	0.265181	0.0141619	18.725	3.075e-78	0.0641	0.152	MICA	protein_coding
6	31411557	rs73404265	T	C	41206	1.23073	0.207606	0.00784575	26.461	2.72e-154	0.263	0.007838	MICA	protein_coding
6	31411754	rs114233831	T	A	41206	1.30319	0.264816	0.0141621	18.699	5.08e-78	0.0641	0.1453	MICA	protein_coding
6	31411835	rs79366716	C	T	41206	1.06151	0.0596959	0.0106657	5.597	2.175e-08	0.1213	0.1391	MICA	protein_coding
6	31412447	rs116255593	G	A	41206	1.30222	0.264072	0.0141624	18.646	1.373e-77	0.0641	0.1246	MICA	protein_coding
6	31413707	rs56263516	G	T	41206	1.10529	0.100105	0.0107236	9.335	1.011e-20	0.1196	0.04332	MICA	protein_coding
6	31413742	rs3893526	G	A	41206	0.895304	-0.110591	0.0118065	-9.367	7.479e-21	0.0961	0.8596	MICA	protein_coding
6	31413788	rs55716452	C	T	41206	0.892054	-0.114228	0.0152041	-7.513	5.77e-14	0.0555	0.08505	MICA	protein_coding
6	31414010	rs12206131	G	A	41206	1.44472	0.367915	0.0219389	16.77	4.074e-63	0.0257	0.001292	MICA	protein_coding
6	31414082	rs77460450	T	G	41206	0.892375	-0.113869	0.0152171	-7.483	7.283e-14	0.0554	0.08524	MICA	protein_coding
6	31414158	rs57270597	T	G	41206	1.06131	0.0595042	0.0106619	5.581	2.397e-08	0.1214	0.1514	MICA	protein_coding
6	31414588	rs75652237	T	C	41206	1.06122	0.0594188	0.0106657	5.571	2.533e-08	0.1213	0.1496	MICA	protein_coding
6	31414752	rs74601965	A	G	41206	1.06134	0.059536	0.0106657	5.582	2.382e-08	0.1213	0.1513	MICA	protein_coding
6	31415065	rs3131627	A	G	41206	0.903982	-0.100946	0.00704044	-14.338	1.266e-46	0.4199	0.01013	MICA	protein_coding
6	31416492	rs78807249	G	A	41206	1.06182	0.0599881	0.0102474	5.854	4.807e-09	0.1332	0.5213	MICA	protein_coding
6	31416701	rs76842885	G	A	41206	1.06179	0.0599574	0.0102474	5.851	4.89e-09	0.1332	0.5208	MICA	protein_coding
6	31416920	rs16899646	G	C	41206	1.0619	0.0600584	0.0102506	5.859	4.657e-09	0.1331	0.5165	MICA	protein_coding
6	31416990	rs2524280	A	C	41206	0.918301	-0.0852301	0.0128552	-6.63	3.355e-11	0.0797	0.001519	MICA	protein_coding
6	31416993	rs2596461	A	G	41206	0.90835	-0.0961258	0.00712148	-13.498	1.601e-41	0.3914	0.003852	MICA	protein_coding
6	31417136	rs17200414	T	C	41206	1.30216	0.264021	0.014152	18.656	1.136e-77	0.0642	0.1386	MICA	protein_coding
6	31417159	rs17200421	A	G	41206	0.892415	-0.113824	0.0152171	-7.48	7.448e-14	0.0554	0.08442	MICA	protein_coding
6	31417196	rs17200437	A	C	41206	1.06165	0.0598243	0.0102474	5.838	5.278e-09	0.1332	0.5181	MICA	protein_coding
6	31417396	rs9501129	C	T	45673	1.06401	0.0620405	0.00903196	6.869	6.46e-12	0.1595	0.1243	MICA	protein_coding
6	31417464	rs2516437	T	C	41206	0.903976	-0.100952	0.0070409	-14.338	1.262e-46	0.4197	0.01007	MICA	protein_coding
6	31417540	rs2596459	G	T	41206	0.903944	-0.100987	0.00704089	-14.343	1.187e-46	0.4197	0.01018	MICA	protein_coding
6	31417877	rs3997924	A	C	41206	0.892542	-0.113682	0.0152042	-7.477	7.596e-14	0.0555	0.08456	MICA	protein_coding
6	31417995	rs116447526	C	T	41206	1.30295	0.264634	0.0141621	18.686	6.444e-78	0.0641	0.1359	MICA	protein_coding
6	31418355	rs3130900	T	G	41206	1.06294	0.0610347	0.00699939	8.72	2.776e-18	0.4473	0.001138	MICA	protein_coding
6	31418432	rs12203909	C	A	41206	1.43966	0.36441	0.0216936	16.798	2.515e-63	0.0263	0.001318	MICA	protein_coding
6	31418562	rs3131624	T	G	41206	0.918176	-0.0853665	0.00772827	-11.046	2.297e-28	0.2822	0.7837	MICA	protein_coding
6	31418886	rs62395278	C	T	41206	0.877508	-0.130669	0.0149987	-8.712	2.975e-18	0.0571	0.2128	MICA	protein_coding
6	31419201	rs3132471	A	G	41206	1.06291	0.0610067	0.0069994	8.716	2.878e-18	0.4473	0.00114	MICA	protein_coding
6	31419224	rs115716537	C	T	41206	1.30279	0.264507	0.0141622	18.677	7.61e-78	0.0641	0.1414	MICA	protein_coding
6	31420500	rs3131622	G	T	41206	1.06809	0.0658738	0.00699743	9.414	4.785e-21	0.4479	0.003713	MICA	protein_coding
6	31420572	rs2516455	G	T	41206	0.917184	-0.0864475	0.0076509	-11.299	1.323e-29	0.2918	0.6027	MICA	protein_coding
6	31420594	rs12195799	A	G	41206	1.44016	0.364754	0.0216935	16.814	1.92e-63	0.0263	0.001356	MICA	protein_coding
6	31420755	rs78913849	C	T	41206	0.892678	-0.11353	0.0152042	-7.467	8.195e-14	0.0555	0.08586	MICA	protein_coding
6	31421112	rs6919586	G	A	45673	1.0717	0.0692503	0.00967995	7.154	8.417e-13	0.1349	0.0217	MICA	protein_coding
6	31421300	rs9469012	A	G	41206	1.06045	0.058694	0.0106658	5.503	3.735e-08	0.1213	0.163	MICA	protein_coding
6	31421422	rs77314402	G	A	41206	0.892772	-0.113424	0.0152042	-7.46	8.665e-14	0.0555	0.08631	MICA	protein_coding
6	31422243	rs564450374	C	G	28628	1.33513	0.289031	0.0177975	16.24	2.636e-59	0.058	0.003933	MICA	protein_coding
6	31422659	rs533605463	T	C	28628	1.2791	0.246156	0.0277233	8.879	6.753e-19	0.0232	0.02361	MICA	protein_coding
6	31422757	rs527987255	G	A	28628	1.29807	0.260878	0.0164612	15.848	1.448e-56	0.0686	0.01668	MICA	protein_coding
6	31422893	rs377181093	G	A	28628	1.16909	0.156224	0.0137958	11.324	9.98e-30	0.1017	0.01251	MICA	protein_coding
6	31422969	rs377634126	G	T	28628	1.5246	0.42173	0.0226663	18.606	2.847e-77	0.0348	0.05712	MICA	protein_coding
6	31423375	rs559867198	G	C	28628	1.34424	0.295827	0.0179409	16.489	4.43e-61	0.057	0.006825	MICA	protein_coding
6	31423443	rs375233420	T	C	28628	1.34295	0.294868	0.0178968	16.476	5.419e-61	0.0573	0.006521	MICA	protein_coding
6	31423465	rs368333960	C	T	28628	1.08555	0.0820881	0.0102508	8.008	1.166e-15	0.2099	0.008063	MICA	protein_coding
6	31424585	rs9267119	C	T	28628	0.926593	-0.0762406	0.0136656	-5.579	2.417e-08	0.1043	0.09942	MICA	protein_coding
6	31425274	rs17206841	G	C	41206	0.8928	-0.113393	0.0152042	-7.458	8.753e-14	0.0555	0.08563	MICA	protein_coding
6	31425665	rs9469014	C	T	41206	1.06067	0.0589028	0.0102475	5.748	9.028e-09	0.1332	0.5376	MICA	protein_coding
6	31426248	rs115408371	T	C	41206	1.30305	0.264704	0.0141621	18.691	5.846e-78	0.0641	0.1394	MICA	protein_coding
6	31426303	rs6918524	G	A	41206	0.877548	-0.130624	0.0149987	-8.709	3.053e-18	0.0571	0.2204	MICA	protein_coding
6	31426399	rs2523684	G	A	41206	0.918716	-0.0847779	0.0128627	-6.591	4.364e-11	0.0796	0.001607	MICA	protein_coding
6	31426888	rs9500889	G	C	41206	1.05976	0.0580468	0.0102411	5.668	1.449e-08	0.1334	0.5171	MICA	protein_coding
6	31427948	rs9391775	C	A	41206	1.4448	0.367971	0.0217735	16.9	4.486e-64	0.0261	0.001788	MICA	protein_coding
6	31428169	rs6930572	G	A	41206	1.44491	0.368046	0.0219388	16.776	3.683e-63	0.0257	0.001154	MICA	protein_coding
6	31428500	rs73728583	A	G	41206	0.914643	-0.0892213	0.00925436	-9.641	5.383e-22	0.1704	0.09487	LINC01149	lncRNA
6	31428501	rs73728584	A	C	41206	0.91847	-0.0850464	0.00922312	-9.221	2.952e-20	0.1719	0.08232	LINC01149	lncRNA
6	31428528	rs6935569	T	C	41206	1.45378	0.374166	0.022063	16.959	1.66e-64	0.0254	0.001949	LINC01149	lncRNA
6	31428531	rs144229847	A	T	41206	1.45251	0.37329	0.0220633	16.919	3.252e-64	0.0254	0.001848	LINC01149	lncRNA
6	31428534	rs6935575	T	C	41206	1.45212	0.373027	0.0220635	16.907	4.001e-64	0.0254	0.001806	LINC01149	lncRNA
6	31428987	rs77349273	T	C	41206	0.900591	-0.104704	0.012053	-8.687	3.711e-18	0.0918	0.4905	LINC01149	lncRNA
6	31429439	rs75344417	G	C	41206	0.891342	-0.115028	0.0174363	-6.597	4.186e-11	0.0416	0.1733	LINC01149	lncRNA
6	31429512	rs62395307	A	G	41206	0.878423	-0.129627	0.0150362	-8.621	6.641e-18	0.0568	0.189	LINC01149	lncRNA
6	31429913	rs67068100	C	G	41206	1.10773	0.102311	0.0185683	5.51	3.583e-08	0.0365	0.6011	LINC01149	lncRNA
6	31430143	rs2255001	C	G	41206	0.951234	-0.0499955	0.00878347	-5.692	1.256e-08	0.1953	0.101	LINC01149	lncRNA
6	31430401	rs16899661	A	G	41206	1.10841	0.102924	0.0185682	5.543	2.98e-08	0.0365	0.5903	LINC01149	lncRNA
6	31430799	rs2596473	G	T	41206	0.927723	-0.0750219	0.00699244	-10.729	7.464e-27	0.5502	0.5494	LINC01149	lncRNA
6	31430951	rs45533135	T	C	41206	1.27422	0.242331	0.0137011	17.687	5.284e-70	0.0689	0.07333	LINC01149	lncRNA
6	31431820	rs2243621	T	C	41206	0.951458	-0.0497594	0.0087852	-5.664	1.481e-08	0.1952	0.08904	LINC01149	lncRNA
6	31431874	rs2395030	T	G	41206	0.883998	-0.1233	0.017435	-7.072	1.528e-12	0.0416	0.4826	LINC01149	lncRNA
6	31432125	rs2284178	C	T	45673	0.929689	-0.072905	0.00663497	-10.988	4.354e-28	0.5445	0.004797	LINC01149	lncRNA
6	31432587	rs77424484	C	T	41206	0.885644	-0.12144	0.0217596	-5.581	2.397e-08	0.0263	0.04082	LINC01149	lncRNA
6	31433566	rs75640364	C	G	41206	0.901051	-0.104194	0.0121127	-8.602	7.818e-18	0.0908	0.4267	LINC01149	lncRNA
6	31433690	rs55886855	G	T	28628	0.901543	-0.103648	0.0184001	-5.633	1.773e-08	0.0545	0.1951	LINC01149	lncRNA
6	31433751	rs113340460	A	G	41206	1.27507	0.242997	0.0137008	17.736	2.197e-70	0.0689	0.08615	LINC01149	lncRNA
6	31434802	rs78551378	A	G	41206	1.16791	0.155216	0.0186334	8.33	8.094e-17	0.0362	0.2155	LINC01149	lncRNA
6	31435833	rs2244546	G	C	41206	0.935427	-0.0667521	0.0113776	-5.867	4.426e-09	0.1046	0.03322	LINC01149	lncRNA
6	31435869	rs4713466	T	C	45673	0.904745	-0.100102	0.0102228	-9.792	1.217e-22	0.1186	0.1034	LINC01149	lncRNA
6	31435991	rs2523676	T	C	41206	0.912585	-0.0914742	0.00896718	-10.201	1.962e-24	0.1846	0.3295	LINC01149	lncRNA
6	31436032	rs2523675	A	G	41206	1.05112	0.0498581	0.00739954	6.738	1.606e-11	0.3308	0.3069	LINC01149	lncRNA
6	31436047	rs2518028	T	C	41206	0.949693	-0.0516161	0.00744606	-6.932	4.158e-12	0.3228	0.477	LINC01149	lncRNA
6	31436262	rs79948024	A	G	24841	1.29095	0.255379	0.0398781	6.404	1.516e-10	0.0128	0.1967	LINC01149	lncRNA
6	31436330	rs62395310	C	T	41206	0.872871	-0.135967	0.01946	-6.987	2.813e-12	0.0331	0.9408	LINC01149	lncRNA
6	31437492	rs2523670	C	G	41206	0.893801	-0.112272	0.0100118	-11.214	3.497e-29	0.1404	0.1258	LINC01149	lncRNA
6	31438096	rs2523668	A	C	41206	0.909788	-0.0945435	0.00952675	-9.924	3.277e-23	0.1585	0.2009	LINC01149	lncRNA
6	31440445	rs140815160	A	T	41206	1.19236	0.175934	0.0126036	13.959	2.766e-44	0.0829	0.01399	LINC01149	lncRNA
6	31440599	rs3828887	T	G	41206	0.942987	-0.0587025	0.0101141	-5.804	6.488e-09	0.1374	0.9967	LINC01149	lncRNA
6	31441062	rs62395330	C	A	41206	0.943085	-0.0585992	0.0101173	-5.792	6.938e-09	0.1373	0.9958	LINC01149	lncRNA
6	31441344	rs4413653	A	G	41206	0.943085	-0.0585992	0.0101173	-5.792	6.938e-09	0.1373	0.9958	LINC01149	lncRNA
6	31441432	rs115083191	C	G	41206	1.19218	0.175783	0.0125829	13.97	2.363e-44	0.0832	0.0146	LINC01149	lncRNA
6	31441901	rs12665745	A	G	45673	0.947381	-0.0540537	0.00953497	-5.669	1.44e-08	0.1399	0.7563	LINC01149	lncRNA
6	31442695	rs115234559	G	C	41206	0.945773	-0.0557532	0.0100838	-5.529	3.22e-08	0.1384	0.8991	LINC01149	lncRNA
6	31442731	rs2844503	A	T	41206	0.921979	-0.0812329	0.00697338	-11.649	2.327e-31	0.4641	0.804	LINC01149	lncRNA
6	31442912	rs79501286	A	G	41206	0.905895	-0.0988316	0.0120189	-8.223	1.985e-16	0.0924	0.8285	LINC01149	lncRNA
6	31443570	rs2516516	T	C	41206	0.89457	-0.111412	0.00995286	-11.194	4.385e-29	0.1424	0.08365	LINC01149	lncRNA
6	31444604	rs2523655	A	G	41206	0.890933	-0.115486	0.00941129	-12.271	1.296e-34	0.1631	0.1336	LINC01149	lncRNA
6	31444904	rs2523654	C	G	41206	0.951398	-0.0498224	0.00737892	-6.752	1.461e-11	0.3345	0.4412	LINC01149	lncRNA
6	31444934	rs2516435	A	C	41206	0.951398	-0.0498224	0.00737892	-6.752	1.461e-11	0.3345	0.4412	LINC01149	lncRNA
6	31444967	rs2516515	C	A	41206	0.951405	-0.0498151	0.00737892	-6.751	1.465e-11	0.3345	0.4412	LINC01149	lncRNA
6	31445216	rs2844502	A	G	41206	0.954252	-0.046827	0.00737665	-6.348	2.182e-10	0.335	0.3014	LINC01149	lncRNA
6	31445345	rs2596534	C	T	45673	0.952317	-0.0488571	0.00668634	-7.307	2.725e-13	0.4264	0.6511	LINC01149	lncRNA
6	31445476	rs17200593	A	G	41206	0.905895	-0.0988319	0.0120365	-8.211	2.192e-16	0.0921	0.8017	LINC01149	lncRNA
6	31445498	rs2248251	A	G	41206	0.951381	-0.0498408	0.00737836	-6.755	1.428e-11	0.3346	0.4454	LINC01149	lncRNA
6	31445514	rs2523653	A	G	41206	0.902708	-0.102357	0.0074642	-13.713	8.463e-43	0.3178	0.05088	LINC01149	lncRNA
6	31445564	rs17206973	T	C	41206	0.905895	-0.0988319	0.0120365	-8.211	2.197e-16	0.0921	0.8023	LINC01149	lncRNA
6	31445909	rs2395488	G	A	45673	0.957309	-0.0436294	0.0070234	-6.212	5.247e-10	0.3319	0.3081	LINC01149	lncRNA
6	31446007	rs2395489	C	T	41206	0.951546	-0.0496677	0.00738224	-6.728	1.716e-11	0.3339	0.4321	LINC01149	lncRNA
6	31446009	rs2248351	C	A	41206	0.958956	-0.0419097	0.00737846	-5.68	1.345e-08	0.3348	0.1175	LINC01149	lncRNA
6	31446018	rs2248352	G	A	41206	0.940238	-0.0616227	0.00741459	-8.311	9.49e-17	0.3278	0.6375	LINC01149	lncRNA
6	31446088	rs2905726	C	G	41206	0.951346	-0.0498777	0.00737836	-6.76	1.377e-11	0.3346	0.4248	LINC01149	lncRNA
6	31446089	rs2904778	G	C	41206	0.958702	-0.0421754	0.0073746	-5.719	1.071e-08	0.3355	0.1116	LINC01149	lncRNA
6	31446129	rs2904777	C	T	41206	0.951251	-0.0499772	0.00737889	-6.773	1.26e-11	0.3345	0.416	LINC01149	lncRNA
6	31446200	rs2516425	G	A	41206	0.951318	-0.0499072	0.00737945	-6.763	1.347e-11	0.3344	0.4133	LINC01149	lncRNA
6	31446546	rs2248373	T	C	45673	0.904022	-0.100901	0.00710171	-14.208	8.134e-46	0.3159	0.007371	LINC01149	lncRNA
6	31446710	rs2248459	G	A	41206	0.951932	-0.0492622	0.00738231	-6.673	2.499e-11	0.3339	0.5061	LINC01149	lncRNA
6	31446796	rs2248462	A	G	45673	1.24531	0.219387	0.00798264	27.483	2.81e-166	0.2154	0.002636	LINC01149	lncRNA
6	31446820	rs2243429	T	G	41206	0.95117	-0.050062	0.00737833	-6.785	1.159e-11	0.3346	0.4249	LINC01149	lncRNA
6	31447135	rs2516514	C	T	41206	1.25421	0.226505	0.00846715	26.751	1.2e-157	0.2108	0.1925	LINC01149	lncRNA
6	31447487	rs75303729	A	G	41206	0.906069	-0.0986396	0.0120366	-8.195	2.496e-16	0.0921	0.7985	LINC01149	lncRNA
6	31447588	rs2516513	T	C	45673	1.23727	0.21291	0.00796343	26.736	1.8e-157	0.2171	0.001956	LINC01149	lncRNA
6	31447762	rs17200628	A	C	41206	1.19479	0.177971	0.012589	14.137	2.259e-45	0.0831	0.006924	LINC01149	lncRNA
6	31447848	rs2596536	T	C	41206	0.954006	-0.0470849	0.00737661	-6.383	1.733e-10	0.335	0.3128	LINC01149	lncRNA
6	31448154	rs2523651	A	G	41206	0.887052	-0.119852	0.00723438	-16.567	1.198e-61	0.3597	0.01151	LINC01149	lncRNA
6	31448315	rs2516424	G	A	45673	0.954545	-0.0465204	0.00702513	-6.622	3.536e-11	0.3315	0.3462	LINC01149	lncRNA
6	31448432	rs2248613	T	G	41206	0.954105	-0.0469817	0.00737663	-6.369	1.9e-10	0.335	0.3126	LINC01149	lncRNA
6	31448533	rs2248617	T	C	45673	0.95751	-0.0434188	0.00702343	-6.182	6.34e-10	0.3319	0.306	LINC01149	lncRNA
6	31448563	rs2516512	T	C	41206	1.18413	0.169007	0.00750609	22.516	2.89e-112	0.307	0.5411	LINC01149	lncRNA
6	31448625	rs2516511	T	C	41206	1.25418	0.226482	0.00846567	26.753	1.13e-157	0.2109	0.1976	LINC01149	lncRNA
6	31448652	rs116518228	T	C	41206	1.1943	0.177564	0.012603	14.089	4.449e-45	0.0829	0.006105	LINC01149	lncRNA
6	31448862	rs3749946	A	C	45673	0.902287	-0.102823	0.0134903	-7.622	2.498e-14	0.0642	0.3787	LINC01149	lncRNA
6	31449022	rs2523650	T	C	41206	0.903812	-0.101134	0.00761381	-13.283	2.921e-40	0.2961	0.004737	LINC01149	lncRNA
6	31449046	rs2248709	G	A	41206	0.951192	-0.0500398	0.00737833	-6.782	1.182e-11	0.3346	0.4245	LINC01149	lncRNA
6	31449081	rs2904776	G	C	41206	0.893283	-0.112852	0.00724336	-15.58	1.001e-54	0.3583	0.05222	LINC01149	lncRNA
6	31449216	rs2516423	T	A	28628	0.926413	-0.0764348	0.00851168	-8.98	2.704e-19	0.402	0.08698	LINC01149	lncRNA
6	31449269	rs2516422	T	C	41206	1.24595	0.219898	0.00844464	26.04	1.77e-149	0.2126	0.171	LINC01149	lncRNA
6	31449327	rs2905722	A	G	45673	0.888875	-0.117799	0.00955694	-12.326	6.595e-35	0.1387	0.00255	LINC01149	lncRNA
6	31449642	rs2523648	A	G	41206	1.24656	0.22039	0.00844728	26.09	4.78e-150	0.2124	0.1688	LINC01149	lncRNA
6	31449778	rs2523647	G	A	45673	0.951436	-0.0497827	0.00807374	-6.166	7.026e-10	0.2133	0.3742	LINC01149	lncRNA
6	31449914	rs2516510	C	T	41206	0.951554	-0.0496583	0.00758027	-6.551	5.723e-11	0.3024	0.441	LINC01149	lncRNA
6	31449994	rs2516509	C	T	45673	1.24485	0.219017	0.00797877	27.45	6.87e-166	0.2157	0.002205	LINC01149	lncRNA
6	31450340	rs2516508	C	T	41206	0.95155	-0.049663	0.00758098	-6.551	5.698e-11	0.3023	0.4491	LINC01149	lncRNA
6	31450567	rs112417354	A	G	41206	0.906113	-0.0985915	0.0120366	-8.191	2.594e-16	0.0921	0.8218	LINC01149	lncRNA
6	31450656	rs2923002	T	C	41206	1.24595	0.219902	0.00844317	26.045	1.55e-149	0.2127	0.1551	LINC01149	lncRNA
6	31450685	rs2905753	G	A	41206	1.24582	0.219794	0.00844323	26.032	2.13e-149	0.2127	0.1611	LINC01149	lncRNA
6	31450702	rs2860233	A	G	41206	0.951735	-0.049469	0.0075803	-6.526	6.736e-11	0.3024	0.4651	LINC01149	lncRNA
6	31450716	rs2905752	A	G	41206	0.908862	-0.0955623	0.00742232	-12.875	6.185e-38	0.325	0.09177	LINC01149	lncRNA
6	31450738	rs2905751	C	G	41206	0.951716	-0.0494888	0.00758101	-6.528	6.657e-11	0.3023	0.4648	LINC01149	lncRNA
6	31450923	rs2523709	C	G	41206	1.18647	0.170979	0.00748726	22.836	2e-115	0.3096	0.5727	LINC01149	lncRNA
6	31451213	rs2516507	T	C	41206	0.884804	-0.122389	0.0071173	-17.196	2.852e-66	0.3897	0.01278	LINC01149	lncRNA
6	31451279	rs2523708	T	C	41206	0.955407	-0.0456175	0.00758017	-6.018	1.767e-09	0.3025	0.1464	LINC01149	lncRNA
6	31451476	rs2905747	A	G	45673	0.914057	-0.0898623	0.00785098	-11.446	2.472e-30	0.23	0.003274	LINC01149	lncRNA
6	31451532	rs2523707	G	A	41206	0.951496	-0.0497201	0.00757813	-6.561	5.336e-11	0.3027	0.4828	LINC01149	lncRNA
6	31451567	rs2523706	C	T	45673	0.956799	-0.0441621	0.00722548	-6.112	9.845e-10	0.2988	0.13	LINC01149	lncRNA
6	31451680	rs2523705	T	C	41206	1.2533	0.225777	0.00846463	26.673	9.75e-157	0.211	0.1981	LINC01149	lncRNA
6	31451779	rs2523704	G	C	41206	1.24583	0.219799	0.0084447	26.028	2.36e-149	0.2126	0.1596	LINC01149	lncRNA
6	31451847	rs2904602	A	G	41206	0.910021	-0.0942873	0.0107133	-8.801	1.36e-18	0.1199	0.2231	LINC01149	lncRNA
6	31451849	rs2905746	G	T	41206	1.22325	0.201514	0.00823816	24.461	3.89e-132	0.2284	0.53	LINC01149	lncRNA
6	31451923	rs2904601	A	T	41206	0.95167	-0.0495372	0.00758029	-6.535	6.361e-11	0.3024	0.4587	LINC01149	lncRNA
6	31452039	rs143439747	A	G	41206	0.911296	-0.0928879	0.0166914	-5.565	2.617e-08	0.0456	0.1321	LINC01149	lncRNA
6	31452040	rs28399676	G	C	41206	0.91406	-0.0898593	0.00712152	-12.618	1.678e-36	0.392	0.008601	LINC01149	lncRNA
6	31452052	rs28698549	A	G	41206	0.915862	-0.0878897	0.0069555	-12.636	1.329e-36	0.4876	0.006979	LINC01149	lncRNA
6	31452090	rs28405701	A	G	41206	0.95324	-0.0478884	0.00765602	-6.255	3.967e-10	0.2922	0.3157	LINC01149	lncRNA
6	31452103	rs28525417	G	A	41206	1.18093	0.166305	0.00742367	22.402	3.74e-111	0.3198	0.6674	LINC01149	lncRNA
6	31452164	rs28570087	C	G	41206	0.891161	-0.11523	0.00713585	-16.148	1.181e-58	0.3851	0.2713	LINC01149	lncRNA
6	31452213	rs28432273	T	C	41206	0.913543	-0.0904251	0.00713525	-12.673	8.345e-37	0.3878	0.005691	LINC01149	lncRNA
6	31452267	rs2516506	G	C	41206	0.951605	-0.0496053	0.00758028	-6.544	5.983e-11	0.3024	0.4594	LINC01149	lncRNA
6	31452432	rs2904789	C	T	41206	0.896444	-0.109319	0.00704648	-15.514	2.777e-54	0.4161	0.1449	LINC01149	lncRNA
6	31452443	rs2516505	G	C	41206	0.951629	-0.0495797	0.00758099	-6.54	6.153e-11	0.3023	0.4615	LINC01149	lncRNA
6	31452475	rs2516504	A	C	41206	0.951518	-0.0496962	0.00758026	-6.556	5.528e-11	0.3024	0.4567	LINC01149	lncRNA
6	31452544	rs2516503	A	C	41206	1.24569	0.219691	0.00844477	26.015	3.32e-149	0.2126	0.1551	LINC01149	lncRNA
6	31452673	rs2516419	T	C	41206	0.951634	-0.049575	0.00758028	-6.54	6.162e-11	0.3024	0.4604	LINC01149	lncRNA
6	31452715	rs2904788	A	C	41206	0.891959	-0.114335	0.00712456	-16.048	5.904e-58	0.3885	0.2339	LINC01149	lncRNA
6	31452716	rs2523703	T	G	41206	1.24539	0.219446	0.0084464	25.981	8.15e-149	0.2125	0.1459	LINC01149	lncRNA
6	31452733	rs2523702	G	T	41206	1.24539	0.219446	0.0084464	25.981	8.15e-149	0.2125	0.1459	LINC01149	lncRNA
6	31452850	rs2905739	G	A	41206	0.908774	-0.0956584	0.00742229	-12.888	5.258e-38	0.325	0.09489	LINC01149	lncRNA
6	31452959	rs2523701	C	T	41206	0.951894	-0.0493012	0.00758246	-6.502	7.934e-11	0.3021	0.4755	LINC01149	lncRNA
6	31453029	rs2523700	C	G	41206	0.954292	-0.0467854	0.00756801	-6.182	6.347e-10	0.3042	0.5335	LINC01149	lncRNA
6	31453070	rs2905738	A	T	28628	0.892696	-0.113509	0.00853839	-13.294	2.508e-40	0.3909	0.08746	LINC01149	lncRNA
6	31453113	rs2904600	C	A	33095	1.21553	0.195182	0.00917512	21.273	2.03e-100	0.2299	0.01595	LINC01149	lncRNA
6	31453184	rs3016008	A	G	28628	1.21839	0.19753	0.0100391	19.676	3.478e-86	0.2189	0.929	LINC01149	lncRNA
6	31453289	rs549630104	T	C	28628	1.30512	0.266298	0.0263636	10.101	5.462e-24	0.0257	0.004281	LINC01149	lncRNA
6	31453547	rs2428501	A	G	41206	0.908794	-0.0956365	0.00742289	-12.884	5.553e-38	0.3249	0.09396	LINC01149	lncRNA
6	31453640	rs2516500	T	C	41206	0.95597	-0.0450293	0.00757813	-5.942	2.824e-09	0.3028	0.14	LINC01149	lncRNA
6	31453799	rs2428500	C	T	41206	0.886577	-0.120387	0.00714801	-16.842	1.194e-63	0.3811	0.004651	LINC01149	lncRNA
6	31454104	rs144388449	A	G	28628	1.12326	0.116234	0.00921684	12.611	1.836e-36	0.2866	0.003003	LINC01149	lncRNA
6	31454394	rs9267223	G	A	28628	1.06504	0.0630088	0.00878293	7.174	7.26e-13	0.3451	0.8246	LINC01149	lncRNA
6	31454419	rs9267225	T	C	28628	1.06371	0.0617636	0.00876951	7.043	1.883e-12	0.3474	0.8503	LINC01149	lncRNA
6	31455159	rs9267230	A	G	28628	0.928187	-0.0745217	0.00854215	-8.724	2.682e-18	0.3938	0.1615	HCP5	lncRNA
6	31455194	rs28478022	T	C	28628	0.942212	-0.0595252	0.0108464	-5.488	4.057e-08	0.1811	0.3846	HCP5	lncRNA
6	31455834	rs9267247	A	C	28628	0.930715	-0.0718022	0.00859907	-8.35	6.826e-17	0.3801	0.1829	HCP5	lncRNA
6	31456074	rs28634511	T	C	28628	0.950449	-0.0508204	0.00872903	-5.822	5.812e-09	0.3549	0.005104	HCP5	lncRNA
6	31456262	rs9267257	A	C	41206	0.905562	-0.0991997	0.0092133	-10.767	4.936e-27	0.1722	0.1451	HCP5	lncRNA
6	31456398	rs9267260	A	G	28628	0.897706	-0.107912	0.00861024	-12.533	4.949e-36	0.3747	0.01958	HCP5	lncRNA
6	31456567	rs3132469	A	G	41206	0.88424	-0.123027	0.0101032	-12.177	4.098e-34	0.1373	0.02123	HCP5	lncRNA
6	31456587	rs2904786	C	A	41206	0.922922	-0.080211	0.00720091	-11.139	8.139e-29	0.3708	0.1077	HCP5	lncRNA
6	31456769	rs1052416	A	G	41206	1.18814	0.172386	0.00748919	23.018	3.08e-117	0.3092	0.6287	HCP5	lncRNA
6	31456840	rs113551020	C	T	41206	0.906287	-0.0983992	0.0120425	-8.171	3.071e-16	0.092	0.8336	HCP5	lncRNA
6	31456937	rs2905732	G	A	41206	0.899901	-0.10547	0.00721016	-14.628	1.871e-48	0.3666	0.05367	HCP5	lncRNA
6	31457025	rs3091285	A	C	41206	0.951262	-0.0499656	0.00706128	-7.076	1.486e-12	0.4167	0.006287	HCP5	lncRNA
6	31457033	rs3091286	T	A	41206	0.94681	-0.0546571	0.00746885	-7.318	2.509e-13	0.319	0.005899	HCP5	lncRNA
6	31457049	rs2904785	T	C	41206	1.18179	0.16703	0.00747536	22.344	1.39e-110	0.3117	0.2244	HCP5	lncRNA
6	31457280	rs2905731	G	A	28628	1.15003	0.139786	0.0102146	13.685	1.249e-42	0.2107	0.001149	HCP5	lncRNA
6	31457343	rs3128974	C	T	28628	1.11479	0.108667	0.0105533	10.297	7.248e-25	0.1938	0.004006	HCP5	lncRNA
6	31457385	rs2904782	T	C	28628	0.931462	-0.0710002	0.00865856	-8.2	2.411e-16	0.3674	0.19	HCP5	lncRNA
6	31457417	rs2904781	G	C	28628	1.2092	0.189963	0.00998333	19.028	9.983e-81	0.2226	0.4885	HCP5	lncRNA
6	31457742	rs2905729	A	G	41206	0.900619	-0.104673	0.00721631	-14.505	1.13e-47	0.3652	0.03803	HCP5	lncRNA
6	31457992	rs2905728	A	G	41206	1.23532	0.21133	0.00846029	24.979	1.04e-137	0.2119	0.05129	HCP5	lncRNA
6	31458041	rs2905727	A	G	28628	1.22244	0.20085	0.00982776	20.437	7.88e-93	0.2321	0.4938	HCP5	lncRNA
6	31458157	rs2507964	T	C	41206	0.945696	-0.0558337	0.0074674	-7.477	7.604e-14	0.3192	0.01355	HCP5	lncRNA
6	31458293	rs2428499	A	G	41206	0.941012	-0.0607991	0.00746459	-8.145	3.781e-16	0.3195	0.07594	HCP5	lncRNA
6	31458460	rs2428498	A	G	41206	0.941293	-0.060501	0.00746465	-8.105	5.263e-16	0.3195	0.08342	HCP5	lncRNA
6	31458464	rs2507963	T	C	28628	0.948669	-0.0526954	0.00893597	-5.897	3.691e-09	0.3224	0.1075	HCP5	lncRNA
6	31458483	rs2507962	C	T	41206	1.24134	0.21619	0.0084163	25.687	1.64e-145	0.2147	0.1706	HCP5	lncRNA
6	31458508	rs9267293	G	C	41206	0.907602	-0.096949	0.00919907	-10.539	5.725e-26	0.1729	0.1789	HCP5	lncRNA
6	31458514	rs9267294	G	A	41206	0.941206	-0.0605928	0.00746401	-8.118	4.757e-16	0.3196	0.08375	HCP5	lncRNA
6	31458554	rs2395033	C	T	41206	0.899688	-0.105707	0.00720223	-14.677	8.994e-49	0.3685	0.06121	HCP5	lncRNA
6	31458752	rs115153905	A	G	41206	1.19012	0.174054	0.0126391	13.771	3.834e-43	0.0824	0.01009	HCP5	lncRNA
6	31458954	rs2905724	A	G	41206	0.94112	-0.0606847	0.00746337	-8.131	4.269e-16	0.3197	0.05464	HCP5	lncRNA
6	31459254	rs7450417	G	C	41206	0.92342	-0.079671	0.00720548	-11.057	2.021e-28	0.3697	0.08054	HCP5	lncRNA
6	31459288	rs9267303	A	G	41206	0.950825	-0.0504258	0.00706144	-7.141	9.273e-13	0.4166	0.006869	HCP5	lncRNA
6	31459342	rs12192123	A	G	41206	1.24009	0.215187	0.00839393	25.636	6.08e-145	0.2163	0.1505	HCP5	lncRNA
6	31459359	rs9267305	A	G	41206	0.950865	-0.0503834	0.00706145	-7.135	9.65e-13	0.4166	0.006741	HCP5	lncRNA
6	31459373	rs9267306	A	G	41206	0.923712	-0.0793549	0.00720557	-11.013	3.298e-28	0.3697	0.09243	HCP5	lncRNA
6	31459636	rs2516417	G	C	41206	0.940045	-0.061827	0.00746253	-8.285	1.18e-16	0.3198	0.08093	HCP5	lncRNA
6	31459697	rs2516416	A	T	41206	0.946211	-0.0552898	0.00705767	-7.834	4.726e-15	0.4178	0.07268	HCP5	lncRNA
6	31459742	rs2516415	A	G	45673	0.950213	-0.051069	0.00711763	-7.175	7.248e-13	0.3152	0.003194	HCP5	lncRNA
6	31459768	rs2904787	A	G	41206	0.901365	-0.103845	0.00721198	-14.399	5.284e-47	0.3663	0.03881	HCP5	lncRNA
6	31459972	rs2904783	C	T	45673	0.900654	-0.104634	0.00684957	-15.276	1.103e-52	0.3664	0.007352	HCP5	lncRNA
6	31459983	rs2516414	C	T	41206	1.23695	0.212648	0.0084084	25.29	4.1e-141	0.2154	0.2234	HCP5	lncRNA
6	31460056	rs2904592	C	T	41206	0.946211	-0.0552898	0.00705767	-7.834	4.722e-15	0.4178	0.07287	HCP5	lncRNA
6	31460143	rs2395034	C	T	41206	1.23798	0.213479	0.00840071	25.412	1.85e-142	0.2159	0.2539	HCP5	lncRNA
6	31460164	rs9267318	G	C	41206	0.950962	-0.0502813	0.00706098	-7.121	1.073e-12	0.4168	0.00558	HCP5	lncRNA
6	31460185	rs5026570	T	C	41206	0.951239	-0.0499904	0.00706079	-7.08	1.445e-12	0.4169	0.006135	HCP5	lncRNA
6	31460220	rs2395035	T	G	41206	0.946479	-0.055006	0.00705748	-7.794	6.51e-15	0.4179	0.07727	HCP5	lncRNA
6	31460284	rs2395036	C	G	41206	0.945861	-0.05566	0.00705808	-7.886	3.127e-15	0.4176	0.06721	HCP5	lncRNA
6	31460300	rs2395037	G	A	41206	0.946218	-0.0552827	0.00705767	-7.833	4.753e-15	0.4178	0.07331	HCP5	lncRNA
6	31460451	rs2395038	T	G	41206	0.901358	-0.103852	0.00721198	-14.4	5.143e-47	0.3663	0.04185	HCP5	lncRNA
6	31460518	rs2395039	T	C	41206	0.940045	-0.061827	0.00746253	-8.285	1.176e-16	0.3198	0.08518	HCP5	lncRNA
6	31460943	rs3130921	C	G	41206	0.905574	-0.0991861	0.00745088	-13.312	1.983e-40	0.3201	0.01728	HCP5	lncRNA
6	31461043	rs12195665	A	G	41206	1.19106	0.174846	0.00787487	22.203	3.24e-109	0.262	0.1551	HCP5	lncRNA
6	31461053	rs12202667	C	T	41206	1.19086	0.174676	0.00787398	22.184	4.91e-109	0.2621	0.1552	HCP5	lncRNA
6	31461151	rs2904596	G	T	41206	1.19114	0.17491	0.00787386	22.214	2.53e-109	0.2621	0.1557	HCP5	lncRNA
6	31461372	rs2507971	A	T	41206	0.902787	-0.102268	0.0070882	-14.428	3.449e-47	0.4015	0.04587	HCP5	lncRNA
6	31461492	rs9267325	C	G	41206	1.09394	0.0897881	0.00998755	8.99	2.479e-19	0.1414	0.008649	HCP5	lncRNA
6	31461509	rs2516413	T	G	45673	0.947069	-0.0543832	0.00712569	-7.632	2.311e-14	0.3138	0.006448	HCP5	lncRNA
6	31461558	rs3094006	T	C	41206	0.910969	-0.0932469	0.00773192	-12.06	1.709e-33	0.2815	0.1468	HCP5	lncRNA
6	31461608	rs2534687	T	C	41206	0.941756	-0.0600089	0.00748614	-8.016	1.09e-15	0.3161	0.09025	HCP5	lncRNA
6	31461667	rs2534686	C	T	41206	0.928491	-0.074195	0.00863034	-8.597	8.214e-18	0.2044	0.03737	HCP5	lncRNA
6	31461771	rs2894221	A	T	41206	0.961371	-0.0393949	0.00715231	-5.508	3.637e-08	0.3861	0.009239	HCP5	lncRNA
6	31461778	rs2253040	T	G	41206	0.93832	-0.0636643	0.00745047	-8.545	1.291e-17	0.3217	0.1081	HCP5	lncRNA
6	31461795	rs2395041	C	A	41206	0.909097	-0.0953039	0.0071378	-13.352	1.152e-40	0.3866	0.008552	HCP5	lncRNA
6	31461817	rs2395042	A	C	41206	0.923837	-0.0792202	0.00772653	-10.253	1.145e-24	0.2826	0.05294	HCP5	lncRNA
6	31461914	rs2253042	T	C	41206	0.938582	-0.063385	0.00744567	-8.513	1.689e-17	0.3225	0.1014	HCP5	lncRNA
6	31461925	rs2253044	A	C	45673	1.21332	0.193361	0.00952706	20.296	1.38e-91	0.1388	0.05339	HCP5	lncRNA
6	31462002	rs2253051	C	G	41206	1.2205	0.199264	0.0101785	19.577	2.452e-85	0.134	0.3277	HCP5	lncRNA
6	31462031	rs2253052	T	C	41206	0.938383	-0.0635976	0.00744441	-8.543	1.306e-17	0.3227	0.1058	HCP5	lncRNA
6	31462245	rs2534685	T	C	41206	0.939995	-0.0618811	0.00756678	-8.178	2.891e-16	0.304	0.08065	HCP5	lncRNA
6	31462321	rs2516412	T	G	41206	0.940028	-0.0618452	0.00756609	-8.174	2.986e-16	0.3041	0.08042	HCP5	lncRNA
6	31462324	rs2516411	A	C	41206	1.22025	0.199052	0.0101786	19.556	3.655e-85	0.134	0.3161	HCP5	lncRNA
6	31462672	rs2534684	C	A	41206	0.940142	-0.0617243	0.00756611	-8.158	3.408e-16	0.3041	0.08189	HCP5	lncRNA
6	31462753	rs2534683	T	C	28628	1.14286	0.133534	0.0115855	11.526	9.753e-31	0.1529	0.006774	HCP5	lncRNA
6	31462928	rs2534682	T	A	41206	1.22105	0.19971	0.0101815	19.615	1.145e-85	0.1339	0.3419	HCP5	lncRNA
6	31462931	rs2534681	T	A	41206	0.905844	-0.0988885	0.00699304	-14.141	2.131e-45	0.5554	0.459	HCP5	lncRNA
6	31463170	rs3095235	G	C	45673	0.90236	-0.102742	0.00864031	-11.891	1.317e-32	0.1778	0.007352	HCP5	lncRNA
6	31463325	rs2516499	G	A	41206	0.940272	-0.0615865	0.00756684	-8.139	3.996e-16	0.304	0.07779	HCP5	lncRNA
6	31463408	rs2516409	G	T	41206	1.22099	0.19966	0.0101815	19.61	1.274e-85	0.1339	0.3451	HCP5	lncRNA
6	31463491	rs2516408	A	G	45673	0.951134	-0.0501004	0.00722116	-6.938	3.978e-12	0.2993	0.001722	HCP5	lncRNA
6	31463577	rs2534680	C	T	41206	0.940272	-0.0615865	0.00756684	-8.139	3.98e-16	0.304	0.07786	HCP5	lncRNA
6	31463621	rs3130925	A	G	41206	0.936929	-0.0651482	0.00802218	-8.121	4.624e-16	0.2515	0.171	HCP5	lncRNA
6	31463680	rs3130926	G	A	33095	0.924944	-0.0780223	0.00928505	-8.403	4.362e-17	0.2259	0.001137	HCP5	lncRNA
6	31463790	rs2534679	C	T	41206	0.940243	-0.0616167	0.00756683	-8.143	3.852e-16	0.304	0.07816	HCP5	lncRNA
6	31463963	rs2534678	T	G	33095	1.19921	0.181663	0.0105526	17.215	2.032e-66	0.1601	0.02598	HCP5	lncRNA
6	31464026	rs2534677	C	T	41206	1.22094	0.19962	0.0101816	19.606	1.381e-85	0.1339	0.3404	HCP5	lncRNA
6	31464029	rs2534676	C	T	41206	1.05416	0.0527436	0.00715264	7.374	1.652e-13	0.3854	0.1757	HCP5	lncRNA
6	31464365	rs2844501	C	G	41206	0.940172	-0.0616923	0.00756682	-8.153	3.558e-16	0.304	0.07625	HCP5	lncRNA
6	31464571	rs3095234	C	T	41206	0.936869	-0.0652122	0.00802217	-8.129	4.326e-16	0.2515	0.1653	HCP5	lncRNA
6	31464798	rs2534675	T	C	41206	0.940172	-0.0616923	0.00756682	-8.153	3.546e-16	0.304	0.07645	HCP5	lncRNA
6	31464992	rs3130927	A	G	41206	0.936846	-0.0652363	0.00802217	-8.132	4.235e-16	0.2515	0.1638	HCP5	lncRNA
6	31465103	rs2534674	T	C	41206	1.05087	0.0496197	0.00715807	6.932	4.158e-12	0.384	0.1447	HCP5	lncRNA
6	31465490	rs2534673	C	G	41206	0.940343	-0.061511	0.00756685	-8.129	4.326e-16	0.304	0.07528	HCP5	lncRNA
6	31465558	rs2534672	C	G	45673	0.946319	-0.0551751	0.00721621	-7.646	2.074e-14	0.2999	0.007948	HCP5	lncRNA
6	31465661	rs2534671	T	G	41206	0.905733	-0.099011	0.00699379	-14.157	1.697e-45	0.5559	0.4674	HCP5	lncRNA
6	31465899	rs2516498	C	G	45673	1.21259	0.192757	0.00952733	20.232	5.07e-91	0.1388	0.05639	HCP5	lncRNA
6	31465915	rs3828916	G	C	41206	0.936839	-0.0652443	0.00802216	-8.133	4.173e-16	0.2515	0.1641	HCP5	lncRNA
6	31466051	rs2534670	A	T	41206	1.22094	0.19962	0.0101816	19.606	1.374e-85	0.1339	0.3345	HCP5	lncRNA
6	31466217	rs41293864	T	C	28628	1.14338	0.133989	0.0115978	11.553	7.169e-31	0.1525	0.0053	HCP5	lncRNA
6	31466536	rs41293876	C	G	41206	1.22089	0.199582	0.0101848	19.596	1.682e-85	0.1338	0.3327	HCP5	lncRNA
6	31466547	rs3134897	T	C	41206	0.936846	-0.0652363	0.00802217	-8.132	4.226e-16	0.2515	0.1631	HCP5	lncRNA
6	31466860	rs2534669	A	G	45673	1.21273	0.19287	0.00952728	20.244	4.04e-91	0.1388	0.05318	HCP5	lncRNA
6	31466879	rs2855816	A	G	41206	0.940201	-0.0616621	0.00756683	-8.149	3.659e-16	0.304	0.0767	HCP5	lncRNA
6	31466885	rs2855817	A	G	41206	0.940131	-0.0617358	0.00756751	-8.158	3.419e-16	0.3039	0.07528	HCP5	lncRNA
6	31467111	rs2855802	T	G	45673	0.946415	-0.0550742	0.00721623	-7.632	2.304e-14	0.2999	0.007398	HCP5	lncRNA
6	31467170	rs2855803	A	G	41206	0.940328	-0.0615261	0.00756685	-8.131	4.263e-16	0.304	0.0777	HCP5	lncRNA
6	31467365	rs2855804	T	C	41206	0.940209	-0.0616527	0.00756753	-8.147	3.745e-16	0.3039	0.0761	HCP5	lncRNA
6	31468059	rs28718430	T	C	41206	0.933299	-0.0690302	0.0107373	-6.429	1.289e-10	0.1194	0.01008	HCP5	lncRNA
6	31468099	rs2534667	A	G	41206	1.21943	0.198381	0.0101854	19.477	1.725e-84	0.1338	0.3259	HCP5	lncRNA
6	31468145	rs28720987	C	G	41206	1.22034	0.199133	0.0101785	19.564	3.158e-85	0.134	0.3372	HCP5	lncRNA
6	31468546	rs2534666	A	G	41206	1.05408	0.0526675	0.007153	7.363	1.798e-13	0.3853	0.1799	HCP5	lncRNA
6	31468861	rs2534665	A	G	28628	1.14304	0.133688	0.0115948	11.53	9.309e-31	0.1526	0.005064	HCP5	lncRNA
6	31469228	rs2855806	G	A	41206	1.22062	0.199357	0.0101817	19.58	2.269e-85	0.1339	0.346	HCP5	lncRNA
6	31469251	rs3094003	C	G	41206	0.936719	-0.0653724	0.00802214	-8.149	3.679e-16	0.2515	0.1683	HCP5	lncRNA
6	31469323	rs2855807	C	T	41206	1.05401	0.0526032	0.00715301	7.354	1.924e-13	0.3853	0.1763	HCP5	lncRNA
6	31469468	rs114684640	T	C	41206	0.875698	-0.132734	0.0171402	-7.744	9.653e-15	0.0431	0.3132	HCP5	lncRNA
6	31469491	rs2516496	C	G	41206	1.22072	0.19944	0.0101849	19.582	2.214e-85	0.1338	0.3453	HCP5	lncRNA
6	31469591	rs2534664	G	A	41206	0.905825	-0.0989091	0.0069935	-14.143	2.053e-45	0.5557	0.442	HCP5	lncRNA
6	31469649	rs3093955	G	T	41206	0.936869	-0.0652122	0.00802217	-8.129	4.326e-16	0.2515	0.1643	HCP5	lncRNA
6	31469668	rs2855808	T	C	41206	0.940172	-0.0616923	0.00756682	-8.153	3.536e-16	0.304	0.07468	HCP5	lncRNA
6	31469933	rs2534663	G	A	41206	1.05406	0.0526461	0.007153	7.36	1.835e-13	0.3853	0.179	HCP5	lncRNA
6	31470343	rs3095231	G	A	41206	0.936861	-0.0652202	0.00802217	-8.13	4.296e-16	0.2515	0.164	HCP5	lncRNA
6	31470352	rs2855809	T	A	41206	1.05407	0.0526604	0.007153	7.362	1.814e-13	0.3853	0.1787	HCP5	lncRNA
6	31470673	rs3095230	G	A	41206	0.936854	-0.0652282	0.00802217	-8.131	4.266e-16	0.2515	0.1637	HCP5	lncRNA
6	31470850	rs2516428	T	C	41206	1.22077	0.199481	0.0101849	19.586	2.05e-85	0.1338	0.343	HCP5	lncRNA
6	31471129	rs2855810	C	A	41206	1.05394	0.0525318	0.00715302	7.344	2.078e-13	0.3853	0.1718	HCP5	lncRNA
6	31471222	rs3094002	A	G	41206	0.936854	-0.0652282	0.00802217	-8.131	4.266e-16	0.2515	0.1637	HCP5	lncRNA
6	31471454	rs2516427	C	T	41206	0.940224	-0.0616376	0.00756753	-8.145	3.799e-16	0.3039	0.07605	HCP5	lncRNA
6	31471557	rs2534662	A	G	41206	1.22079	0.199501	0.0101849	19.588	1.97e-85	0.1338	0.3419	HCP5	lncRNA
6	31471801	rs2855811	A	G	28628	0.892865	-0.11332	0.00919132	-12.329	6.356e-35	0.2894	0.01162	HCP5	lncRNA
6	31472149	rs2534659	G	A	28628	1.06074	0.0589653	0.00859552	6.86	6.91e-12	0.3817	0.2946	HCP5	lncRNA
6	31472308	rs2516426	C	T	41206	1.05407	0.0526604	0.007153	7.362	1.806e-13	0.3853	0.1794	HCP5	lncRNA
6	31472344	rs2534658	G	A	41206	0.922639	-0.0805174	0.0106209	-7.581	3.435e-14	0.1224	0.3686	HCP5	lncRNA
6	31472459	rs2534657	T	C	45673	1.21496	0.194714	0.00956451	20.358	3.92e-92	0.1375	0.04493	HCP5	lncRNA
6	31472720	rs2855812	T	G	45673	0.935407	-0.0667739	0.0077222	-8.647	5.275e-18	0.2417	0.02077	HCP5	lncRNA
6	31472865	rs2534655	A	G	28628	0.945177	-0.0563834	0.00837544	-6.732	1.675e-11	0.5376	0.008433	HCP5	lncRNA
6	31473546	rs3131639	A	G	41206	0.936839	-0.0652443	0.00802216	-8.133	4.202e-16	0.2515	0.1638	HCP5	lncRNA
6	31473561	rs1065075	G	A	41206	0.940316	-0.0615393	0.00756755	-8.132	4.238e-16	0.3039	0.07674	HCP5	lncRNA
6	31474000	rs1051788	A	G	41206	0.940366	-0.0614864	0.00756756	-8.125	4.458e-16	0.3039	0.07639	HCP5	lncRNA
6	31474280	rs2242955	A	G	45673	0.909349	-0.0950266	0.0100292	-9.475	2.661e-21	0.124	0.1476	HCP5	lncRNA
6	31474449	rs3093954	T	G	41206	0.936831	-0.0652523	0.00802216	-8.134	4.158e-16	0.2515	0.1646	HCP5	lncRNA
6	31474685	rs2844500	T	C	41206	0.910443	-0.0938241	0.0107056	-8.764	1.89e-18	0.1201	0.1878	HCP5	lncRNA
6	31474688	rs3093953	T	G	45673	0.933027	-0.0693212	0.00763113	-9.084	1.048e-19	0.2503	0.005201	HCP5	lncRNA
6	31475056	rs41273040	A	G	41206	0.881061	-0.126628	0.0204437	-6.194	5.856e-10	0.0299	0.01702	HCP5	lncRNA
6	31475127	rs3131638	A	G	45673	0.929442	-0.0731713	0.00770468	-9.497	2.16e-21	0.2432	0.001247	HCP5	lncRNA
6	31475345	rs138352176	G	T	41206	1.18662	0.171106	0.0266271	6.426	1.308e-10	0.0174	0.7515	HCP5	lncRNA
6	31475913	rs2844499	T	A	45673	0.947147	-0.0543014	0.00719796	-7.544	4.547e-14	0.3026	0.005531	HCP5	lncRNA
6	31476265	rs3134891	G	A	41206	0.937672	-0.0643556	0.00809199	-7.953	1.822e-15	0.2451	0.2439	HCP5	lncRNA
6	31476340	rs3134892	A	G	41206	0.937664	-0.0643637	0.00809199	-7.954	1.812e-15	0.2451	0.2433	HCP5	lncRNA
6	31476363	rs9267426	A	G	41206	0.888666	-0.118033	0.0155655	-7.583	3.365e-14	0.0528	0.07399	HCP5	lncRNA
6	31476833	rs3134894	A	G	41206	0.937557	-0.0644776	0.00809308	-7.967	1.627e-15	0.245	0.2471	HCP5	lncRNA
6	31476995	rs3132465	G	T	41206	0.937649	-0.0643798	0.00809199	-7.956	1.774e-15	0.2451	0.2426	HCP5	lncRNA
6	31477022	rs3134895	C	T	41206	0.937581	-0.0644518	0.00809086	-7.966	1.635e-15	0.2452	0.2452	HCP5	lncRNA
6	31477461	rs3132464	C	T	41206	0.937618	-0.0644122	0.00809198	-7.96	1.726e-15	0.2451	0.2415	HCP5	lncRNA
6	31478986	rs2246618	T	C	45673	0.950818	-0.0504322	0.00721491	-6.99	2.749e-12	0.3002	0.003121	HCP5	lncRNA
6	31479645	rs3132463	T	C	41206	0.937313	-0.0647379	0.00809527	-7.997	1.272e-15	0.2448	0.2521	MICB-DT	lncRNA
6	31480133	rs2844497	T	C	41206	0.910676	-0.0935677	0.0107057	-8.74	2.337e-18	0.1201	0.1953	MICB-DT	lncRNA
6	31480668	rs3132461	G	A	41206	0.932783	-0.0695831	0.00897383	-7.754	8.906e-15	0.1845	0.2001	MICB-DT	lncRNA
6	31480744	rs2516404	A	G	41206	0.910462	-0.0938028	0.0107056	-8.762	1.917e-18	0.1201	0.1943	MICB-DT	lncRNA
6	31480874	rs2516403	C	T	41206	1.06792	0.0657163	0.00748306	8.782	1.612e-18	0.3164	0.1682	MICB-DT	lncRNA
6	31480923	rs3131633	A	G	45673	0.901452	-0.103749	0.008714	-11.906	1.102e-32	0.174	0.001298	MICB-DT	lncRNA
6	31481105	rs2516400	A	G	45673	0.950466	-0.0508024	0.00719784	-7.058	1.693e-12	0.3027	0.001727	MICB-DT	lncRNA
6	31481113	rs3132458	T	C	41206	0.932438	-0.0699522	0.00896249	-7.805	5.943e-15	0.1851	0.1872	MICB-DT	lncRNA
6	31481146	rs2246871	C	A	41206	1.06195	0.0601055	0.00749445	8.02	1.061e-15	0.3148	0.06088	MICB-DT	lncRNA
6	31481526	rs2516398	G	T	41206	1.06515	0.0631116	0.00748744	8.429	3.49e-17	0.3158	0.1207	MICB-DT	lncRNA
6	31482592	rs2516494	T	C	41206	0.931213	-0.0712676	0.0089196	-7.99	1.352e-15	0.1874	0.09417	MICB-DT	lncRNA
6	31482714	rs2516493	T	C	41206	1.05456	0.0531232	0.00747162	7.11	1.158e-12	0.3186	0.006379	MICB-DT	lncRNA
6	31482727	rs2516492	A	G	41206	1.05455	0.0531157	0.00747162	7.109	1.167e-12	0.3186	0.006383	MICB-DT	lncRNA
6	31483415	rs2844494	C	A	45673	1.06348	0.0615431	0.00708532	8.686	3.759e-18	0.3203	0.205	MICB-DT	lncRNA
6	31483700	rs17200698	T	C	41206	0.874887	-0.133661	0.0169901	-7.867	3.631e-15	0.0439	0.3291	MICB-DT	lncRNA
6	31484032	rs3094001	T	C	41206	0.932137	-0.0702756	0.00893637	-7.864	3.707e-15	0.1865	0.2337	MICB-DT	lncRNA
6	31486307	rs9267454	T	C	41206	1.3348	0.288782	0.0148834	19.403	7.263e-84	0.0576	0.001167	MICB-DT	lncRNA
6	31486901	rs3093950	T	C	41206	0.905646	-0.0991071	0.00897465	-11.043	2.375e-28	0.1841	0.3595	MICB-DT	lncRNA
6	31486962	rs2429642	A	G	41206	0.904262	-0.100636	0.00917711	-10.966	5.57e-28	0.1739	0.1746	MICB-DT	lncRNA
6	31487094	rs9267456	A	G	41206	1.33423	0.288355	0.0148713	19.39	9.334e-84	0.0577	0.001149	MICB-DT	lncRNA
6	31487144	rs3130640	A	G	41206	0.905908	-0.0988179	0.00897284	-11.013	3.325e-28	0.1842	0.3496	MICB-DT	lncRNA
6	31487229	rs9267457	T	C	28628	1.2506	0.223624	0.016124	13.869	9.734e-44	0.0719	0.005094	MICB-DT	lncRNA
6	31487540	rs3130638	T	C	41206	0.908781	-0.0956512	0.00932091	-10.262	1.047e-24	0.1673	0.2313	MICB-DT	lncRNA
6	31488038	rs2516489	T	C	41206	0.903018	-0.102013	0.00926635	-11.009	3.44e-28	0.1697	0.06205	MICB-DT	lncRNA
6	31488904	rs3093995	C	T	41206	0.906043	-0.0986686	0.00897477	-10.994	4.073e-28	0.1841	0.345	MICB-DT	lncRNA
6	31491215	rs9267465	A	G	41206	1.33411	0.288267	0.0148714	19.384	1.064e-83	0.0577	0.001139	MICB-DT	lncRNA
6	31491720	rs2534653	G	A	41206	0.906273	-0.0984152	0.00930464	-10.577	3.805e-26	0.168	0.1388	MICB-DT	lncRNA
6	31491826	rs3093990	A	G	41206	0.9058	-0.0989371	0.0089747	-11.024	2.925e-28	0.1841	0.3415	MICB-DT	lncRNA
6	31492031	rs9267466	T	A	41206	1.3337	0.287959	0.0148593	19.379	1.154e-83	0.0578	0.001152	MICB-DT	lncRNA
6	31492246	rs2534652	C	T	41206	0.90679	-0.0978447	0.00931145	-10.508	7.964e-26	0.1677	0.1134	MICB-DT	lncRNA
6	31492259	rs149815433	T	C	41206	0.872671	-0.136196	0.0170267	-7.999	1.254e-15	0.0437	0.4577	MICB-DT	lncRNA
6	31492453	rs3093988	A	G	45673	0.941581	-0.0601944	0.00905996	-6.644	3.061e-11	0.1583	0.004904	MICB-DT	lncRNA
6	31493333	rs3115536	C	T	41206	0.90601	-0.0987044	0.00897476	-10.998	3.911e-28	0.1841	0.3527	MICB-DT	lncRNA
6	31493421	rs3093986	T	A	41206	0.905929	-0.0987939	0.00897474	-11.008	3.512e-28	0.1841	0.3575	MICB-DT	lncRNA
6	31493585	rs3093985	T	A	41206	0.905905	-0.0988208	0.00897473	-11.011	3.381e-28	0.1841	0.3594	MICB-DT	lncRNA
6	31494738	rs2734573	C	A	41206	0.899057	-0.106408	0.00695435	-15.301	7.568e-53	0.4772	0.00596	MICB-DT	lncRNA
6	31495370	rs3093984	A	G	41206	0.906021	-0.0986926	0.00897287	-10.999	3.872e-28	0.1842	0.3581	MICB	protein_coding
6	31495588	rs3130051	T	C	41206	0.905994	-0.0987223	0.00897476	-11	3.834e-28	0.1841	0.3586	MICB	protein_coding
6	31495619	rs2734580	T	A	41206	0.906255	-0.0984348	0.0102174	-9.634	5.757e-22	0.1339	0.2654	MICB	protein_coding
6	31495620	rs3130052	C	T	41206	0.906054	-0.0986568	0.00897288	-10.995	4.054e-28	0.1842	0.3562	MICB	protein_coding
6	31495695	rs3130053	C	A	41206	0.905994	-0.0987223	0.00897476	-11	3.84e-28	0.1841	0.3592	MICB	protein_coding
6	31496569	rs2516482	G	A	45673	0.942572	-0.059143	0.00892052	-6.63	3.346e-11	0.1645	0.004729	MICB	protein_coding
6	31496776	rs3130054	T	G	41206	0.906035	-0.0986776	0.00897477	-10.995	4.052e-28	0.1841	0.3853	MICB	protein_coding
6	31496791	rs2516480	G	C	41206	0.906023	-0.0986902	0.0102206	-9.656	4.631e-22	0.1338	0.2587	MICB	protein_coding
6	31496915	rs2259435	A	G	41206	0.905224	-0.0995726	0.00929109	-10.717	8.471e-27	0.1686	0.08697	MICB	protein_coding
6	31496925	rs3093983	G	A	45673	0.899213	-0.106235	0.00853705	-12.444	1.507e-35	0.1833	0.005065	MICB	protein_coding
6	31497244	rs3093982	A	G	41206	0.908772	-0.0956613	0.00931645	-10.268	9.842e-25	0.1675	0.248	MICB	protein_coding
6	31497342	rs2734586	C	G	41206	0.900676	-0.104609	0.00944724	-11.073	1.687e-28	0.1617	0.309	MICB	protein_coding
6	31497399	rs3130055	C	T	45673	0.943181	-0.0584973	0.0073076	-8.005	1.197e-15	0.2872	0.003383	MICB	protein_coding
6	31497457	rs3093981	A	G	41206	0.906035	-0.0986776	0.00897477	-10.995	4.043e-28	0.1841	0.361	MICB	protein_coding
6	31497478	rs3093980	A	G	45673	0.89904	-0.106428	0.00853881	-12.464	1.178e-35	0.1832	0.00515	MICB	protein_coding
6	31497744	rs3093979	G	A	41206	0.906035	-0.0986776	0.00897477	-10.995	4.027e-28	0.1841	0.3611	MICB	protein_coding
6	31497835	rs3115537	G	C	41206	0.90614	-0.0985613	0.0089748	-10.982	4.644e-28	0.1841	0.3693	MICB	protein_coding
6	31497975	rs3219190	C	T	41206	1.0859	0.082407	0.0105178	7.835	4.674e-15	0.1252	0.01548	MICB	protein_coding
6	31498384	rs9267480	C	A	28628	0.934984	-0.0672253	0.0105967	-6.344	2.236e-10	0.1923	0.08497	MICB	protein_coding
6	31498497	rs3093978	C	A	45673	0.9052	-0.0995996	0.00855152	-11.647	2.377e-31	0.1826	0.02735	MICB	protein_coding
6	31498737	rs2516478	A	G	41206	0.90727	-0.0973153	0.00931158	-10.451	1.45e-25	0.1677	0.1132	MICB	protein_coding
6	31499354	rs3130056	C	T	41206	0.899332	-0.106103	0.00896138	-11.84	2.433e-32	0.1847	0.04776	MICB	protein_coding
6	31499603	rs3853601	G	C	41206	1.07483	0.0721598	0.0103723	6.957	3.479e-12	0.1294	0.004758	MICB	protein_coding
6	31500226	rs3093977	C	A	41206	0.908975	-0.0954373	0.00932096	-10.239	1.33e-24	0.1673	0.2269	MICB	protein_coding
6	31501009	rs77689490	C	G	41206	1.08241	0.0791914	0.0104861	7.552	4.27e-14	0.1261	0.002705	MICB	protein_coding
6	31501413	rs3093948	A	G	45673	0.903152	-0.101865	0.00841717	-12.102	1.026e-33	0.1902	0.001613	MICB	protein_coding
6	31501558	rs1055384	T	C	41206	0.939919	-0.0619615	0.009454	-6.554	5.617e-11	0.1618	0.001354	MICB	protein_coding
6	31501737	rs1055388	C	T	45673	0.94292	-0.0587734	0.00730831	-8.042	8.851e-16	0.2871	0.002937	MICB	protein_coding
6	31501817	rs3131629	T	A	41206	0.906078	-0.0986296	0.00897857	-10.985	4.517e-28	0.1839	0.3465	MICB	protein_coding
6	31502767	rs3131628	C	T	41206	0.8992	-0.10625	0.00896323	-11.854	2.045e-32	0.1846	0.04602	MICB	protein_coding
6	31502861	rs3093976	A	G	45673	0.898905	-0.106578	0.00854058	-12.479	9.665e-36	0.1831	0.00449	MICB	protein_coding
6	31503698	rs929138	C	T	41206	1.19295	0.176433	0.00874554	20.174	1.65e-90	0.1952	0.5335	MICB	protein_coding
6	31503975	rs2075580	G	C	41206	0.951776	-0.0494255	0.00768074	-6.435	1.236e-10	0.289	0.2506	MICB	protein_coding
6	31504546	rs10456396	A	C	41206	1.45943	0.378046	0.0245118	15.423	1.143e-53	0.0205	0.01074	MICB	protein_coding
6	31504587	rs3130057	G	T	41206	0.898814	-0.106679	0.00895934	-11.907	1.094e-32	0.1848	0.03309	MICB	protein_coding
6	31504774	rs1266079	G	A	41206	1.18591	0.170514	0.00873134	19.529	6.17e-85	0.1962	0.6392	MICB	protein_coding
6	31505096	rs13211189	A	G	41206	1.22728	0.204802	0.030853	6.638	3.176e-11	0.0129	0.9698	MICB	protein_coding
6	31505784	rs9380261	C	G	41206	1.06044	0.0586832	0.00961075	6.106	1.024e-09	0.1554	0.002643	MICB	protein_coding
6	31505887	rs3130058	T	C	45673	0.898887	-0.106598	0.00853876	-12.484	9.122e-36	0.1832	0.004269	MICB	protein_coding
6	31506000	rs2516394	C	T	41206	0.906054	-0.0986565	0.00897856	-10.988	4.371e-28	0.1839	0.3478	MICB	protein_coding
6	31506138	rs3093975	A	G	41206	0.935234	-0.0669585	0.00947213	-7.069	1.561e-12	0.161	0.005695	MICB	protein_coding
6	31506624	rs1129640	T	C	41206	0.898923	-0.106558	0.00896125	-11.891	1.318e-32	0.1847	0.04823	MICB	protein_coding
6	31506648	rs933208	G	T	45673	0.949381	-0.0519447	0.00730792	-7.108	1.181e-12	0.2873	0.01749	MICB	protein_coding
6	31506744	rs2516393	A	C	45673	0.904957	-0.0998681	0.00855328	-11.676	1.687e-31	0.1825	0.02445	MICB	protein_coding
6	31506801	rs2523512	A	G	41206	0.903619	-0.101348	0.00926652	-10.937	7.696e-28	0.1697	0.06493	MICB	protein_coding
6	31506854	rs2523511	C	T	41206	0.90594	-0.0987818	0.00897853	-11.002	3.73e-28	0.1839	0.355	MICB	protein_coding
6	31507765	rs2516473	A	G	28628	0.85152	-0.160733	0.0224738	-7.152	8.564e-13	0.0358	0.0455	MICB	protein_coding
6	31507834	rs35340190	T	C	41206	1.22664	0.204278	0.0308531	6.621	3.561e-11	0.0129	0.9629	MICB	protein_coding
6	31507883	rs2523510	G	A	41206	0.905694	-0.0990536	0.008969	-11.044	2.348e-28	0.1844	0.3735	MICB	protein_coding
6	31507938	rs2269476	A	G	41206	1.05296	0.0516064	0.00873945	5.905	3.522e-09	0.1979	0.01319	MICB	protein_coding
6	31508761	rs2523508	C	T	41206	0.905709	-0.0990369	0.00895208	-11.063	1.896e-28	0.1853	0.4696	MICB	protein_coding
6	31509043	rs77639798	T	G	41206	1.08757	0.0839422	0.0105574	7.951	1.843e-15	0.1241	0.004261	MICB	protein_coding
6	31509355	rs2523507	G	A	45673	0.949161	-0.0521773	0.00729956	-7.148	8.832e-13	0.2884	0.02548	MICB	protein_coding
6	31509372	rs2239525	G	A	41206	0.944713	-0.0568737	0.00767319	-7.412	1.242e-13	0.2898	0.04879	MICB	protein_coding
6	31509432	rs2239526	G	A	41206	0.94459	-0.057004	0.00767317	-7.429	1.093e-13	0.2898	0.04639	MICB	protein_coding
6	31509967	rs2523506	T	G	45673	0.900626	-0.104665	0.00900731	-11.62	3.277e-31	0.1602	0.06649	MICB	protein_coding
6	31510858	rs2523504	T	C	45673	0.94259	-0.0591244	0.0072984	-8.101	5.444e-16	0.2884	0.00449	MICB	protein_coding
6	31511857	rs2251824	A	G	45673	0.899978	-0.105385	0.00899802	-11.712	1.112e-31	0.1606	0.05068	MICB	protein_coding
6	31512936	rs45529339	T	C	41206	0.872226	-0.136706	0.0170266	-8.029	9.842e-16	0.0437	0.4327	MICB	protein_coding
6	31513559	rs2523503	A	C	41206	0.89716	-0.108521	0.00942264	-11.517	1.078e-30	0.1627	0.1454	MICB	protein_coding
6	31513864	rs2523502	A	T	41206	0.90623	-0.0984621	0.00895599	-10.994	4.075e-28	0.1851	0.416	MICB	protein_coding
6	31514448	rs34568880	T	C	41206	1.22664	0.204278	0.0308531	6.621	3.568e-11	0.0129	0.9674	MICB	protein_coding
6	31515763	rs2239708	T	A	45673	1.13243	0.124365	0.0158994	7.822	5.183e-15	0.0453	0.4751	PPIAP9	processed_pseudogene
6	31516363	rs3219183	G	C	45673	1.13367	0.125461	0.0158993	7.891	3.001e-15	0.0453	0.49	PPIAP9	processed_pseudogene
6	31517114	rs3219182	C	T	41206	1.13967	0.130736	0.0167203	7.819	5.341e-15	0.0454	0.3088	PPIAP9	processed_pseudogene
6	31517173	rs3219180	T	C	41206	1.13969	0.130753	0.0167203	7.82	5.268e-15	0.0454	0.3083	PPIAP9	processed_pseudogene
6	31517745	rs76605657	G	A	41206	1.13969	0.130753	0.0167203	7.82	5.271e-15	0.0454	0.3081	PPIAP9	processed_pseudogene
6	31517903	rs2523501	C	G	41206	0.897917	-0.107678	0.00956035	-11.263	2.004e-29	0.157	0.1923	PPIAP9	processed_pseudogene
6	31517918	rs114205738	C	T	41206	0.874087	-0.134575	0.0170456	-7.895	2.905e-15	0.0436	0.3807	PPIAP9	processed_pseudogene
6	31518157	rs11751074	A	G	28628	1.17596	0.162088	0.0220049	7.366	1.762e-13	0.0374	0.9713	PPIAP9	processed_pseudogene
6	31518753	rs67104621	A	G	41206	1.13843	0.129646	0.0166855	7.77	7.875e-15	0.0456	0.3198	PPIAP9	processed_pseudogene
6	31519395	rs2523499	A	G	28628	0.903024	-0.102006	0.0115718	-8.815	1.192e-18	0.1537	0.193	PPIAP9	processed_pseudogene
6	31519775	rs35588235	C	T	41206	0.903817	-0.101128	0.0101975	-9.917	3.511e-23	0.1345	0.143	PPIAP9	processed_pseudogene
6	31519785	rs144894798	G	A	41206	1.1399	0.130936	0.0167203	7.831	4.858e-15	0.0454	0.3053	PPIAP9	processed_pseudogene
6	31519789	rs140223585	G	C	41206	1.1399	0.130936	0.0167203	7.831	4.858e-15	0.0454	0.3053	PPIAP9	processed_pseudogene
6	31520301	rs67000433	G	T	41206	1.13988	0.13092	0.0167203	7.83	4.868e-15	0.0454	0.3054	PPIAP9	processed_pseudogene
6	31520426	rs6916921	T	C	33095	1.0899	0.0860827	0.0139518	6.17	6.849e-10	0.0847	0.5846	PPIAP9	processed_pseudogene
6	31520732	rs11752951	T	C	41206	1.1399	0.130936	0.0167203	7.831	4.828e-15	0.0454	0.3051	PPIAP9	processed_pseudogene
6	31521111	rs72847257	C	T	41206	1.14003	0.131053	0.0167202	7.838	4.571e-15	0.0454	0.303	PPIAP9	processed_pseudogene
6	31521302	rs2255798	C	G	45673	0.907903	-0.0966175	0.00974556	-9.914	3.631e-23	0.1326	0.1282	PPIAP9	processed_pseudogene
6	31521327	rs66562149	C	T	41206	1.14007	0.131087	0.0167202	7.84	4.51e-15	0.0454	0.3027	PPIAP9	processed_pseudogene
6	31521905	rs2516397	T	C	41206	0.897754	-0.107859	0.00956278	-11.279	1.674e-29	0.1569	0.1997	PPIAP9	processed_pseudogene
6	31522051	rs2255899	T	C	41206	0.897695	-0.107925	0.00956277	-11.286	1.532e-29	0.1569	0.1992	PPIAP9	processed_pseudogene
6	31522206	rs67872983	T	C	41206	1.1402	0.131204	0.0167202	7.847	4.266e-15	0.0454	0.3005	PPIAP9	processed_pseudogene
6	31523207	rs2857606	A	G	41206	0.917512	-0.0860894	0.0100725	-8.547	1.262e-17	0.1386	0.009935	PPIAP9	processed_pseudogene
6	31526546	rs45457097	A	G	41206	1.07977	0.0767437	0.0104442	7.348	2.015e-13	0.1273	0.02329	RPL15P4	processed_pseudogene
6	31526856	rs13192469	C	T	45673	1.13356	0.125366	0.0158993	7.885	3.136e-15	0.0453	0.4551	RPL15P4	processed_pseudogene
6	31527589	rs34283380	A	G	41206	1.2266	0.204244	0.0310922	6.569	5.07e-11	0.0127	0.9573	RPL15P4	processed_pseudogene
6	31528690	rs13215091	A	G	41206	1.13955	0.130636	0.0167203	7.813	5.577e-15	0.0454	0.3055	RPL15P4	processed_pseudogene
6	31528951	rs17200733	G	A	45673	1.07678	0.0739789	0.00991409	7.462	8.542e-14	0.1275	0.06417	MCCD1	protein_coding
6	31529365	rs2857603	A	G	41206	0.854257	-0.157523	0.0182488	-8.632	6.009e-18	0.0378	0.004518	MCCD1	protein_coding
6	31531478	rs12663590	A	G	41206	0.89744	-0.108208	0.00957766	-11.298	1.336e-29	0.1563	0.1852	DDX39B	protein_coding
6	31532490	rs73396237	G	C	41206	1.05509	0.0536242	0.00952472	5.63	1.805e-08	0.1589	0.01275	DDX39B	protein_coding
6	31532814	rs2857709	A	G	45673	0.892159	-0.114111	0.0096166	-11.866	1.786e-32	0.1367	0.004491	DDX39B	protein_coding
6	31533606	rs2857708	T	C	45673	0.907804	-0.0967273	0.00976747	-9.903	4.043e-23	0.1319	0.1009	DDX39B	protein_coding
6	31533980	rs2857601	A	G	41206	0.834565	-0.180845	0.0219126	-8.253	1.548e-16	0.0259	0.1402	DDX39B	protein_coding
6	31534500	rs9267497	G	A	28628	1.42386	0.35337	0.0172696	20.462	4.69e-93	0.0615	0.6872	DDX39B	protein_coding
6	31537606	rs2857706	T	C	45673	0.900257	-0.105075	0.00911716	-11.525	9.864e-31	0.1555	0.121	DDX39B	protein_coding
6	31538244	rs2009658	G	C	45673	0.900993	-0.104257	0.00912457	-11.426	3.094e-30	0.1552	0.09932	DDX39B	protein_coding
6	31539767	rs2844482	T	C	45673	0.898789	-0.106707	0.0091024	-11.723	9.681e-32	0.1561	0.1083	DDX39B	protein_coding
6	31540142	rs3093546	A	G	41206	0.874161	-0.13449	0.0170457	-7.89	3.018e-15	0.0436	0.2736	DDX39B	protein_coding
6	31540757	rs2229092	C	A	45673	0.901099	-0.10414	0.0139673	-7.456	8.951e-14	0.0596	0.7233	DDX39B	protein_coding
6	31542476	rs1800630	A	C	45673	0.901428	-0.103776	0.00914403	-11.349	7.516e-30	0.1544	0.1418	ATP6V1G2-DDX39B	protein_coding
6	31542482	rs1799724	T	C	45673	1.07641	0.0736322	0.0124211	5.928	3.058e-09	0.0768	0.4993	ATP6V1G2-DDX39B	protein_coding
6	31543031	rs1800629	A	G	45673	0.94612	-0.0553862	0.00891887	-6.21	5.303e-10	0.1646	0.003192	ATP6V1G2-DDX39B	protein_coding
6	31543827	rs1800610	A	G	41206	1.08096	0.0778484	0.0133852	5.816	6.034e-09	0.073	0.5683	ATP6V1G2-DDX39B	protein_coding
6	31547514	rs769178	T	G	45673	1.07534	0.072637	0.0126194	5.756	8.635e-09	0.0742	0.7206	ATP6V1G2	protein_coding
6	31551066	rs769174	G	C	41206	1.06393	0.0619691	0.0104395	5.936	2.918e-09	0.1275	0.3468	NFKBIL1	protein_coding
6	31551537	rs3093562	G	C	41206	1.06945	0.0671409	0.0105385	6.371	1.882e-10	0.1247	0.3239	NFKBIL1	protein_coding
6	31553468	rs41268884	G	A	41206	0.906087	-0.0986201	0.0101159	-9.749	1.866e-22	0.1371	0.2271	NFKBIL1	protein_coding
6	31554607	rs7769073	A	T	41206	0.881409	-0.126233	0.0172568	-7.315	2.568e-13	0.0425	0.0493	NFKBIL1	protein_coding
6	31554714	rs9469027	C	G	45673	0.884362	-0.122889	0.0217888	-5.64	1.7e-08	0.0236	0.04154	NFKBIL1	protein_coding
6	31555657	rs3135041	G	A	41206	0.902226	-0.10289	0.00745525	-13.801	2.513e-43	0.3192	0.5395	NFKBIL1	protein_coding
6	31555818	rs13211368	A	G	41206	1.22324	0.201506	0.0309724	6.506	7.704e-11	0.0128	0.9147	NFKBIL1	protein_coding
6	31556205	rs28732144	A	G	33095	1.62406	0.484926	0.0184995	26.213	1.89e-151	0.0453	0.003065	NFKBIL1	protein_coding
6	31556656	rs3087617	T	A	33095	1.37911	0.321439	0.0135218	23.772	6.45e-125	0.0892	0.009446	NFKBIL1	protein_coding
6	31556709	rs986475	G	A	45673	1.08132	0.0781785	0.0125952	6.207	5.401e-10	0.0745	0.6025	NFKBIL1	protein_coding
6	31557226	rs11575842	A	G	41206	0.904334	-0.100557	0.0101092	-9.947	2.606e-23	0.1373	0.1637	NFKBIL1	protein_coding
6	31558175	rs148533164	A	G	41206	0.874697	-0.133878	0.0170458	-7.854	4.043e-15	0.0436	0.3235	NFKBIL1	protein_coding
6	31558720	rs3896375	A	G	41206	0.905474	-0.0992963	0.0101158	-9.816	9.609e-23	0.1371	0.1928	NFKBIL1	protein_coding
6	31558978	rs41268888	C	G	41206	0.906279	-0.0984083	0.0101129	-9.731	2.231e-22	0.1372	0.2652	NFKBIL1	protein_coding
6	31559353	rs2736192	A	G	41206	0.889275	-0.117349	0.0101487	-11.563	6.34e-31	0.1359	0.06706	NFKBIL1	protein_coding
6	31559872	rs140279115	T	C	41206	1.06914	0.0668528	0.0105313	6.348	2.187e-10	0.1249	0.2945	NFKBIL1	protein_coding
6	31559900	rs41268892	A	G	41206	0.90563	-0.0991246	0.0101127	-9.802	1.103e-22	0.1372	0.1894	NFKBIL1	protein_coding
6	31560702	rs11575836	G	A	41206	0.905712	-0.0990338	0.0101127	-9.793	1.201e-22	0.1372	0.1897	NFKBIL1	protein_coding
6	31561639	rs4388309	A	G	41206	0.905785	-0.0989531	0.0101127	-9.785	1.308e-22	0.1372	0.1914	NFKBIL1	protein_coding
6	31563228	rs2857598	A	C	28628	0.896493	-0.109264	0.0120961	-9.033	1.665e-19	0.1381	0.04187	NFKBIL1	protein_coding
6	31564728	rs2736189	A	G	41206	0.906798	-0.097836	0.0100883	-9.698	3.086e-22	0.138	0.228	NFKBIL1	protein_coding
6	31565310	rs150379130	T	C	41206	1.06763	0.0654407	0.0104672	6.252	4.059e-10	0.1267	0.2519	NFKBIL1	protein_coding
6	31565384	rs35266973	G	A	41206	1.06343	0.0615039	0.00875126	7.028	2.088e-12	0.1971	0.6205	NFKBIL1	protein_coding
6	31565401	rs142379540	G	A	41206	0.876403	-0.131929	0.0170275	-7.748	9.368e-15	0.0437	0.2767	NFKBIL1	protein_coding
6	31565648	rs2736188	A	G	41206	0.906602	-0.0980513	0.0102963	-9.523	1.68e-21	0.1315	0.128	LTA	protein_coding
6	31566840	rs17200816	T	C	41206	1.06542	0.0633664	0.0104358	6.072	1.261e-09	0.1276	0.2097	LTA	protein_coding
6	31569866	rs9267515	A	G	28628	0.926464	-0.0763804	0.00910157	-8.392	4.766e-17	0.3008	0.001392	LTA	protein_coding
6	31571894	rs56111157	A	G	41206	0.909673	-0.09467	0.0123833	-7.645	2.091e-14	0.0865	0.9783	LTA	protein_coding
6	31572009	rs116599460	A	G	28628	0.886686	-0.120265	0.0218464	-5.505	3.697e-08	0.038	0.249	LTA	protein_coding
6	31572481	rs2857700	T	C	45673	0.888037	-0.118741	0.00994817	-11.936	7.684e-33	0.1262	0.007643	LTA	protein_coding
6	31572644	rs2857594	C	G	41206	0.896229	-0.10956	0.0100977	-10.85	1.994e-27	0.1376	0.1032	LTA	protein_coding
6	31572801	rs62395789	A	G	41206	0.890133	-0.116384	0.0171052	-6.804	1.017e-11	0.0433	0.5314	LTA	protein_coding
6	31572975	rs28366148	C	T	41206	0.872543	-0.136343	0.0165465	-8.24	1.728e-16	0.0464	0.005667	LTA	protein_coding
6	31574046	rs6920486	A	G	41206	1.36235	0.309208	0.0140072	22.075	5.54e-108	0.0654	0.008362	LTA	protein_coding
6	31574865	rs28752480	C	A	41206	0.872659	-0.136211	0.0165465	-8.232	1.848e-16	0.0464	0.005831	LTA	protein_coding
6	31575625	rs28732148	G	C	41206	1.36119	0.308361	0.0140177	21.998	2.98e-107	0.0653	0.008278	TNF	protein_coding
6	31577825	rs2857609	A	G	41206	0.92107	-0.0822197	0.00979856	-8.391	4.8e-17	0.1481	0.01354	TNF	protein_coding
6	31578772	rs2844477	C	T	45673	1.08657	0.0830222	0.00690183	12.029	2.495e-33	0.3554	0.003254	TNF	protein_coding
6	31579520	rs73396280	C	T	41206	0.872255	-0.136673	0.0165464	-8.26	1.453e-16	0.0464	0.005499	LTB	protein_coding
6	31579956	rs2051552	T	G	41206	1.08016	0.0771104	0.00728901	10.579	3.712e-26	0.3509	0.00171	LTB	protein_coding
6	31580245	rs2507957	A	G	41206	1.08024	0.0771859	0.00728375	10.597	3.073e-26	0.352	0.00197	LTB	protein_coding
6	31580507	rs3993747	G	A	41206	1.08016	0.0771077	0.0072702	10.606	2.794e-26	0.3549	0.00128	LTB	protein_coding
6	31580699	rs7765613	A	G	41206	1.08034	0.0772798	0.00728848	10.603	2.896e-26	0.351	0.001594	LTB	protein_coding
6	31581896	rs2844476	A	G	28628	1.07568	0.0729574	0.00867715	8.408	4.181e-17	0.3636	0.007139	LTB	protein_coding
6	31582287	rs2857600	T	C	41206	0.897256	-0.108414	0.0101989	-10.63	2.171e-26	0.1344	0.0509	LTB	protein_coding
6	31582572	rs73396284	C	T	41206	0.872334	-0.136583	0.0165295	-8.263	1.425e-16	0.0465	0.005469	LTB	protein_coding
6	31583155	rs2844475	A	G	45673	1.07674	0.0739395	0.00683486	10.818	2.836e-27	0.3725	0.01574	LTB	protein_coding
6	31583699	rs45552734	T	C	41206	0.875233	-0.133265	0.0119875	-11.117	1.035e-28	0.0928	0.125	LTB	protein_coding
6	31585000	rs2857597	T	A	41206	0.886075	-0.120954	0.00811826	-14.899	3.367e-50	0.2414	0.8387	LST1	protein_coding
6	31585219	rs2857697	T	C	41206	1.0791	0.0761285	0.00722625	10.535	5.987e-26	0.3649	0.002114	LST1	protein_coding
6	31585821	rs2736178	C	A	28628	1.09718	0.0927395	0.00865188	10.719	8.281e-27	0.3673	0.4927	LST1	protein_coding
6	31586094	rs2736177	C	T	45673	0.89104	-0.115366	0.00973798	-11.847	2.237e-32	0.1327	0.02996	LST1	protein_coding
6	31586742	rs3091280	A	G	41206	1.07988	0.0768482	0.00728764	10.545	5.379e-26	0.3512	0.001748	LST1	protein_coding
6	31587280	rs62395791	A	G	28628	0.890234	-0.116271	0.0209914	-5.539	3.047e-08	0.0413	0.4095	LST1	protein_coding
6	31587870	rs2857694	T	A	41206	1.07436	0.0717246	0.00721938	9.935	2.935e-23	0.3668	0.006167	LST1	protein_coding
6	31588384	rs2857693	T	G	41206	1.07376	0.0711688	0.0072216	9.855	6.535e-23	0.3663	0.006168	LST1	protein_coding
6	31590354	rs3130068	G	A	41206	0.922532	-0.0806332	0.00978795	-8.238	1.75e-16	0.1485	0.01052	NCR3	protein_coding
6	31590898	rs2736172	T	C	41206	1.07976	0.0767405	0.00728434	10.535	5.98e-26	0.3519	0.001576	NCR3	protein_coding
6	31591218	rs3130069	G	A	41206	0.886869	-0.120058	0.00811859	-14.788	1.743e-49	0.2414	0.8576	NCR3	protein_coding
6	31591918	rs2260051	A	T	41206	0.92599	-0.0768923	0.0069953	-10.992	4.184e-28	0.4475	0.2529	NCR3	protein_coding
6	31592715	rs28366151	T	C	41206	0.875425	-0.133045	0.0119818	-11.104	1.2e-28	0.0929	0.1156	NCR3	protein_coding
6	31592820	rs3135044	T	C	41206	1.07415	0.0715332	0.00722193	9.905	3.964e-23	0.3662	0.006759	NCR3	protein_coding
6	31593265	rs17200837	T	G	41206	0.891263	-0.115116	0.0170491	-6.752	1.458e-11	0.0436	0.7099	NCR3	protein_coding
6	31593476	rs2260000	G	A	45673	1.08583	0.0823464	0.0069042	11.927	8.55e-33	0.3549	0.003257	NCR3	protein_coding
6	31594628	rs3130071	T	A	41206	0.899452	-0.10597	0.0101963	-10.393	2.68e-25	0.1345	0.03647	NCR3	protein_coding
6	31595487	rs2736171	G	A	41206	1.0791	0.0761274	0.00722751	10.533	6.115e-26	0.3646	0.001806	NCR3	protein_coding
6	31595882	rs1046080	C	A	41206	0.882095	-0.125455	0.0080892	-15.509	3.013e-54	0.2438	0.3944	NCR3	protein_coding
6	31597915	rs3130625	A	G	41206	0.90129	-0.103928	0.0101146	-10.275	9.116e-25	0.1371	0.04625	NCR3	protein_coding
6	31601344	rs2272593	T	C	41206	0.882038	-0.12552	0.00809598	-15.504	3.268e-54	0.2432	0.3701	NCR3	protein_coding
6	31601735	rs11538263	A	G	41206	0.89099	-0.115422	0.0170491	-6.77	1.288e-11	0.0436	0.7364	NCR3	protein_coding
6	31604044	rs3132453	T	G	41206	0.891021	-0.115387	0.013295	-8.679	3.993e-18	0.074	0.004079	UQCRHP1	processed_pseudogene
6	31605768	rs28366152	C	A	41206	0.871514	-0.137523	0.0165293	-8.32	8.814e-17	0.0465	0.005057	UQCRHP1	processed_pseudogene
6	31606522	rs2077537	C	G	41206	0.914167	-0.0897415	0.00908591	-9.877	5.24e-23	0.1785	0.2421	UQCRHP1	processed_pseudogene
6	31606756	rs2178899	T	A	41206	0.902886	-0.102159	0.0113953	-8.965	3.113e-19	0.1041	0.1499	UQCRHP1	processed_pseudogene
6	31607050	rs750332	C	T	41206	0.913236	-0.0907608	0.00944835	-9.606	7.532e-22	0.1618	0.1386	UQCRHP1	processed_pseudogene
6	31607111	rs743400	G	A	45673	0.880221	-0.127582	0.0153455	-8.314	9.278e-17	0.0488	0.01345	UQCRHP1	processed_pseudogene
6	31607952	rs62395804	A	G	41206	0.891333	-0.115037	0.0170678	-6.74	1.58e-11	0.0435	0.7662	UQCRHP1	processed_pseudogene
6	31610384	rs1077394	C	T	45673	0.948446	-0.05293	0.00690181	-7.669	1.736e-14	0.3569	0.0487	UQCRHP1	processed_pseudogene
6	31611158	rs2395047	T	C	41206	0.913434	-0.0905442	0.00914034	-9.906	3.922e-23	0.1758	0.2202	UQCRHP1	processed_pseudogene
6	31611777	rs760293	T	C	41206	0.908904	-0.0955153	0.00944014	-10.118	4.615e-24	0.1621	0.1952	UQCRHP1	processed_pseudogene
6	31613739	rs3130048	C	T	33095	1.11867	0.112141	0.00865683	12.954	2.228e-38	0.2777	0.185	AIF1	protein_coding
6	31613991	rs2844464	A	G	41206	0.913331	-0.0906572	0.00946021	-9.583	9.419e-22	0.1613	0.1646	AIF1	protein_coding
6	31614102	rs2242656	C	T	41206	0.907665	-0.0968804	0.00910017	-10.646	1.819e-26	0.1777	0.1982	AIF1	protein_coding
6	31618398	rs111635820	T	C	41206	0.891785	-0.11453	0.0170306	-6.725	1.755e-11	0.0437	0.7536	AIF1	protein_coding
6	31618723	rs9380266	C	A	41206	1.4087	0.342669	0.0147226	23.275	8.02e-120	0.0587	0.001192	AIF1	protein_coding
6	31618761	rs3130050	G	A	45673	0.893008	-0.11316	0.00963473	-11.745	7.533e-32	0.1361	0.0257	AIF1	protein_coding
6	31619024	rs3115669	T	G	41206	0.900711	-0.104571	0.0101743	-10.278	8.828e-25	0.1352	0.03013	PRRC2A	protein_coding
6	31627523	rs3130617	C	T	45673	0.882091	-0.12546	0.00770401	-16.285	1.257e-59	0.2419	0.4	PRRC2A	protein_coding
6	31629371	rs113102746	C	G	41206	0.892083	-0.114196	0.0170493	-6.698	2.108e-11	0.0436	0.7545	PRRC2A	protein_coding
6	31629995	rs1062309	A	G	41206	0.892539	-0.113685	0.0170493	-6.668	2.592e-11	0.0436	0.7662	PRRC2A	protein_coding
6	31634570	rs9267529	C	A	45673	1.07482	0.0721578	0.0126194	5.718	1.075e-08	0.0742	0.09579	PRRC2A	protein_coding
6	31635198	rs35149168	C	T	41206	1.0861	0.08259	0.0133425	6.19	6.033e-10	0.0735	0.001195	PRRC2A	protein_coding
6	31636031	rs3117578	A	G	45673	0.898375	-0.107167	0.00965123	-11.104	1.196e-28	0.1356	0.06491	PRRC2A	protein_coding
6	31639420	rs3131377	A	G	41206	0.922178	-0.0810173	0.00976347	-8.298	1.058e-16	0.1494	0.009862	BAG6	protein_coding
6	31639979	rs9267532	T	C	45673	1.0834	0.0801007	0.0129028	6.208	5.351e-10	0.0707	0.05915	BAG6	protein_coding
6	31640999	rs62395814	G	C	41206	0.892083	-0.114196	0.0170493	-6.698	2.11e-11	0.0436	0.7519	BAG6	protein_coding
6	31641485	rs3115668	T	C	41206	0.92216	-0.0810368	0.00976347	-8.3	1.037e-16	0.1494	0.009996	BAG6	protein_coding
6	31643399	rs3115667	T	C	41206	0.883812	-0.123511	0.00809219	-15.263	1.347e-52	0.2436	0.4608	BAG6	protein_coding
6	31643522	rs9378164	A	G	41206	1.40842	0.342466	0.0147227	23.261	1.11e-119	0.0587	0.001316	BAG6	protein_coding
6	31646683	rs3131376	A	G	41206	0.922429	-0.0807444	0.00976353	-8.27	1.345e-16	0.1494	0.008438	BAG6	protein_coding
6	31646766	rs9267534	C	T	45673	1.07454	0.0718922	0.0126038	5.704	1.17e-08	0.0744	0.117	BAG6	protein_coding
6	31657413	rs1475865	T	C	41206	0.883267	-0.124127	0.0080965	-15.331	4.779e-53	0.2432	0.3606	APOM	protein_coding
6	31658634	rs28366155	G	A	45673	0.875959	-0.132436	0.015212	-8.706	3.15e-18	0.0497	0.01373	C6orf47	protein_coding
6	31671498	rs28366156	C	T	41206	0.904476	-0.100399	0.0113049	-8.881	6.617e-19	0.106	0.3209	LY6G5B	protein_coding
6	31671879	rs9267545	A	G	45673	1.07295	0.0704148	0.0126828	5.552	2.826e-08	0.0734	0.09539	LY6G5B	protein_coding
6	31672242	rs28366157	G	A	41206	0.861162	-0.149473	0.0175109	-8.536	1.386e-17	0.0412	0.009753	LY6G5B	protein_coding
6	31674944	rs17200969	G	T	41206	0.889307	-0.117312	0.0169014	-6.941	3.893e-12	0.0444	0.6541	LY6G5B	protein_coding
6	31676703	rs28366158	A	C	41206	0.912101	-0.0920049	0.0112973	-8.144	3.83e-16	0.1062	0.1322	LY6G5C	protein_coding
6	31678073	rs11575846	C	G	41206	0.843468	-0.170233	0.0219147	-7.768	7.947e-15	0.0259	0.1938	LY6G5C	protein_coding
6	31678774	rs6916278	A	G	41206	0.867378	-0.142281	0.0163617	-8.696	3.423e-18	0.0475	0.005386	LY6G5C	protein_coding
6	31679465	rs805285	C	G	41206	1.04813	0.0470092	0.00777783	6.044	1.505e-09	0.2773	0.1375	LY6G5C	protein_coding
6	31681160	rs385306	A	G	45673	1.05022	0.0489979	0.00750351	6.53	6.591e-11	0.2639	0.1535	LY6G5C	protein_coding
6	31686497	rs15574	A	G	41206	1.04961	0.0484142	0.0080103	6.044	1.506e-09	0.2529	0.1132	ABHD16A	protein_coding
6	31687008	rs1065356	A	G	41206	1.04879	0.0476329	0.00802305	5.937	2.904e-09	0.2517	0.1001	ABHD16A	protein_coding
6	31688200	rs376510	T	C	41206	1.08321	0.0799258	0.0140245	5.699	1.208e-08	0.066	0.03249	ABHD16A	protein_coding
6	31688518	rs805293	A	T	41206	0.938264	-0.0637239	0.00702811	-9.067	1.224e-19	0.4305	0.3942	ABHD16A	protein_coding
6	31690009	rs805292	A	G	45673	1.04514	0.0441471	0.00759324	5.814	6.115e-09	0.2545	0.229	ABHD16A	protein_coding
6	31692386	rs11575845	G	C	41206	0.861336	-0.149271	0.01743	-8.564	1.089e-17	0.0416	0.007777	ABHD16A	protein_coding
6	31695590	rs28366162	C	T	45673	0.879953	-0.127887	0.0150138	-8.518	1.618e-17	0.0511	0.005127	ABHD16A	protein_coding
6	31697957	rs9267551	C	G	41206	0.90042	-0.104894	0.0101998	-10.284	8.295e-25	0.1344	0.02624	ABHD16A	protein_coding
6	31700657	rs2736194	T	G	41206	1.08307	0.0797997	0.0139754	5.71	1.131e-08	0.0665	0.03709	ABHD16A	protein_coding
6	31704804	rs28366163	A	T	41206	0.871364	-0.137696	0.0164787	-8.356	6.467e-17	0.0468	0.004113	ABHD16A	protein_coding
6	31704934	rs378538	T	C	41206	1.07967	0.0766584	0.0140349	5.462	4.698e-08	0.0659	0.06351	ABHD16A	protein_coding
6	31707730	rs3131382	T	C	41206	0.894041	-0.112004	0.0133625	-8.382	5.215e-17	0.0732	0.01177	LY6G6F	protein_coding
6	31708328	rs2075789	T	C	45673	1.05923	0.0575415	0.0103678	5.55	2.86e-08	0.115	0.4558	LY6G6F	protein_coding
6	31709349	rs1144709	T	C	45673	1.05399	0.052584	0.00791212	6.646	3.012e-11	0.2256	0.01117	LY6G6F	protein_coding
6	31710968	rs707915	A	T	45673	1.07792	0.0750287	0.013303	5.64	1.699e-08	0.0662	0.1472	LY6G6F-LY6G6D	protein_coding
6	31713835	rs41315808	A	G	28628	1.57973	0.457252	0.0195007	23.448	1.38e-121	0.0473	0.09951	LY6G6F-LY6G6D	protein_coding
6	31714220	rs12191233	C	G	28628	1.35234	0.301838	0.0275878	10.941	7.342e-28	0.0234	0.261	LY6G6F-LY6G6D	protein_coding
6	31717696	rs1150793	G	A	45673	1.08042	0.0773539	0.0132933	5.819	5.906e-09	0.0663	0.08203	LY6G6F-LY6G6D	protein_coding
6	31718602	rs2299851	A	G	45673	1.05922	0.0575322	0.0103718	5.547	2.908e-08	0.1149	0.3814	MPIG6B	protein_coding
6	31723389	rs3130487	C	T	41206	0.899136	-0.106321	0.0102026	-10.421	1.981e-25	0.1343	0.04004	MPIG6B	protein_coding
6	31724219	rs805826	C	G	41206	1.04622	0.0451812	0.00777378	5.812	6.159e-09	0.2778	0.1749	MPIG6B	protein_coding
6	31726850	rs17207524	T	G	41206	0.861219	-0.149406	0.0174703	-8.552	1.213e-17	0.0414	0.007252	MPIG6B	protein_coding
6	31733650	rs707936	A	G	41206	1.0821	0.0789019	0.0140445	5.618	1.932e-08	0.0658	0.0298	CLIC1	protein_coding
6	31735631	rs707934	T	C	41206	1.08331	0.0800239	0.0139172	5.75	8.926e-09	0.0671	0.04548	CLIC1	protein_coding
6	31736065	rs62395823	A	G	41206	0.893286	-0.112848	0.0173373	-6.509	7.579e-11	0.0421	0.7266	CLIC1	protein_coding
6	31738333	rs71543427	A	C	28628	1.30897	0.269238	0.0264633	10.174	2.596e-24	0.0255	0.5411	CLIC1	protein_coding
6	31739684	rs191306205	T	C	28628	1.19988	0.182218	0.0245147	7.433	1.06e-13	0.0299	0.7944	CLIC1	protein_coding
6	31740003	rs707931	G	A	41206	1.08265	0.0794158	0.013766	5.769	7.988e-09	0.0687	0.03465	MSH5	protein_coding
6	31746548	rs909267	C	T	41206	0.90396	-0.10097	0.014318	-7.052	1.767e-12	0.0631	0.9553	MSH5	protein_coding
6	31756309	rs12529130	A	C	41206	1.06248	0.060604	0.0108415	5.59	2.275e-08	0.1168	0.4472	MSH5	protein_coding
6	31756409	rs112119371	T	C	41206	0.892254	-0.114004	0.0172394	-6.613	3.759e-11	0.0426	0.8964	MSH5	protein_coding
6	31762843	rs2607015	C	G	41206	0.949588	-0.0517268	0.00709947	-7.286	3.203e-13	0.4022	0.619	MSH5-SAPCD1	protein_coding
6	31762844	rs2753960	T	G	41206	0.949586	-0.0517289	0.00709976	-7.286	3.203e-13	0.4021	0.619	MSH5-SAPCD1	protein_coding
6	31763942	rs534892	C	G	41206	0.903564	-0.101408	0.0179643	-5.645	1.656e-08	0.0391	0.5909	MSH5-SAPCD1	protein_coding
6	31768055	rs13207465	T	G	41206	0.912337	-0.0917462	0.0121454	-7.554	4.209e-14	0.0903	0.4545	VWA7	protein_coding
6	31768305	rs35604230	A	G	41206	0.912259	-0.0918311	0.0121454	-7.561	4.01e-14	0.0903	0.4566	VWA7	protein_coding
6	31770134	rs139938004	A	G	41206	0.893972	-0.112081	0.0173769	-6.45	1.119e-10	0.0419	0.818	VWA7	protein_coding
6	31770823	rs114832009	T	C	41206	0.84202	-0.171952	0.0217111	-7.92	2.374e-15	0.0264	0.1337	VWA7	protein_coding
6	31777077	rs552412	T	C	41206	0.902818	-0.102234	0.0179862	-5.684	1.315e-08	0.039	0.6529	VWA7	protein_coding
6	31780235	rs7757496	A	C	45673	1.07701	0.0741879	0.0110333	6.724	1.764e-11	0.0998	0.5273	VARS1	protein_coding
6	31780594	rs481825	A	C	45673	0.905261	-0.0995316	0.0168984	-5.89	3.869e-09	0.0399	0.86	VARS1	protein_coding
6	31780885	rs35570187	G	C	41206	0.880495	-0.12727	0.0128764	-9.884	4.904e-23	0.0793	0.3747	VARS1	protein_coding
6	31782180	rs34431565	T	G	41206	0.896689	-0.109047	0.0168126	-6.486	8.838e-11	0.0449	0.8336	VARS1	protein_coding
6	31782617	rs16867582	A	C	45673	1.35055	0.300509	0.0201833	14.889	3.904e-50	0.0275	0.01253	VARS1	protein_coding
6	31786730	rs62395827	T	C	41206	0.880145	-0.127668	0.0129363	-9.869	5.68e-23	0.0785	0.3917	VARS1	protein_coding
6	31788479	rs62395828	G	A	41206	0.894718	-0.111247	0.0168123	-6.617	3.669e-11	0.0449	0.8463	VARS1	protein_coding
6	31792174	rs7755290	G	A	41206	0.869172	-0.140214	0.0193746	-7.237	4.589e-13	0.0334	0.02673	VARS1	protein_coding
6	31795140	rs13217108	T	C	41206	1.3496	0.299808	0.0211744	14.159	1.642e-45	0.0277	0.002113	VARS1	protein_coding
6	31798942	rs7764451	A	G	41206	1.06164	0.0598167	0.0108659	5.505	3.688e-08	0.1162	0.4436	LSM2	protein_coding
6	31799291	rs7764682	T	C	41206	1.06157	0.0597509	0.0108618	5.501	3.767e-08	0.1163	0.4454	LSM2	protein_coding
6	31799494	rs7769158	T	G	41206	0.879355	-0.128567	0.0127017	-10.122	4.406e-24	0.0817	0.2393	LSM2	protein_coding
6	31800202	rs74632039	A	G	41206	1.06157	0.0597509	0.0108618	5.501	3.768e-08	0.1163	0.4449	LSM2	protein_coding
6	31800492	rs190544941	A	G	28628	1.21628	0.195794	0.0267954	7.307	2.739e-13	0.0249	0.06337	LSM2	protein_coding
6	31804014	rs10456397	T	A	41206	1.34895	0.299323	0.0211746	14.136	2.288e-45	0.0277	0.001732	LSM2	protein_coding
6	31804610	rs17207629	A	G	41206	0.8896	-0.116983	0.0172389	-6.786	1.157e-11	0.0426	0.9444	LSM2	protein_coding
6	31805600	rs115487693	C	T	41206	0.850885	-0.161479	0.0212109	-7.613	2.674e-14	0.0277	0.06569	LSM2	protein_coding
6	31806479	rs35226447	A	G	28628	1.16506	0.152771	0.0220927	6.915	4.684e-12	0.0371	0.8092	LSM2	protein_coding
6	31807148	rs115238300	G	A	41206	0.850957	-0.161394	0.0212109	-7.609	2.753e-14	0.0277	0.06612	LSM2	protein_coding
6	31807652	rs62395833	C	G	41206	0.889952	-0.116587	0.017239	-6.763	1.355e-11	0.0426	0.924	LSM2	protein_coding
6	31809080	rs144424871	A	G	41206	1.38472	0.325498	0.0220393	14.769	2.32e-49	0.0255	0.0179	HSPA1L	protein_coding
6	31809866	rs9267573	T	G	41206	0.893242	-0.112898	0.012806	-8.816	1.187e-18	0.0803	0.02416	HSPA1L	protein_coding
6	31810266	rs41284523	T	C	41206	0.872954	-0.135872	0.0184659	-7.358	1.865e-13	0.0369	0.006937	HSPA1L	protein_coding
6	31812038	rs9267576	T	G	45673	0.891491	-0.11486	0.00975374	-11.776	5.175e-32	0.1322	0.005882	HSPA1L	protein_coding
6	31817930	rs149549268	T	C	41206	1.08869	0.0849761	0.0120568	7.048	1.809e-12	0.0918	0.4293	HSPA1A	protein_coding
6	31818279	rs41284527	G	A	41206	0.888676	-0.118023	0.0181183	-6.514	7.316e-11	0.0384	0.003109	HSPA1A	protein_coding
6	31819813	rs183988210	G	C	41206	1.12069	0.113947	0.019323	5.897	3.702e-09	0.0336	0.001175	HSPA1A	protein_coding
6	31819848	rs11961665	T	C	41206	1.33449	0.288548	0.0207798	13.886	7.723e-44	0.0288	0.001422	HSPA1A	protein_coding
6	31819866	rs112114238	A	G	41206	1.34661	0.297594	0.0210641	14.128	2.557e-45	0.028	0.001751	HSPA1A	protein_coding
6	31820616	rs17207671	A	G	41206	0.879018	-0.12895	0.0128835	-10.009	1.391e-23	0.0792	0.3911	HSPA1A	protein_coding
6	31820755	rs12193582	A	G	41206	1.34646	0.297477	0.0210276	14.147	1.945e-45	0.0281	0.001909	HSPA1A	protein_coding
6	31820805	rs12193504	T	C	41206	1.3037	0.265204	0.01987	13.347	1.229e-40	0.0316	0.001531	HSPA1A	protein_coding
6	31821182	rs370025470	C	G	41206	0.891304	-0.11507	0.0193786	-5.938	2.891e-09	0.0334	0.3404	HSPA1A	protein_coding
6	31827286	rs13118	T	A	41206	1.30392	0.265372	0.0198394	13.376	8.318e-41	0.0317	0.001266	HSPA1B	protein_coding
6	31830593	rs41267082	C	A	41206	0.893736	-0.112345	0.0193232	-5.814	6.088e-09	0.0336	0.4863	HSPA1B	protein_coding
6	31834769	rs76116290	G	C	41206	0.896223	-0.109566	0.0168304	-6.51	7.534e-11	0.0448	0.8607	SNHG32	lncRNA
6	31836442	rs542418	G	A	41206	1.07831	0.0753934	0.00722643	10.433	1.749e-25	0.3649	0.2321	SNHG32	lncRNA
6	31837066	rs11966200	T	C	41206	1.33501	0.288941	0.0207796	13.905	5.893e-44	0.0288	0.00152	SNHG32	lncRNA
6	31837250	rs660594	G	A	41206	1.04177	0.0409238	0.00696575	5.875	4.228e-09	0.4885	0.002144	SNHG32	lncRNA
6	31837491	rs571338	A	G	41206	1.03988	0.0391059	0.00696579	5.614	1.979e-08	0.4892	0.00227	SNHG32	lncRNA
6	31837503	rs4448084	G	C	41206	1.33565	0.289415	0.0208858	13.857	1.155e-43	0.0285	0.001535	SNHG32	lncRNA
6	31837739	rs575439	T	G	41206	1.0402	0.0394113	0.0069656	5.658	1.529e-08	0.4897	0.002661	SNHG32	lncRNA
6	31837963	rs577272	G	A	41206	1.04187	0.041021	0.0069657	5.889	3.881e-09	0.4886	0.002073	SNHG32	lncRNA
6	31838545	rs493515	G	A	41206	1.03991	0.0391338	0.00696578	5.618	1.928e-08	0.4892	0.002208	SNHG32	lncRNA
6	31839309	rs2242665	C	T	41206	1.04191	0.0410558	0.0069657	5.894	3.779e-09	0.4886	0.002069	SNHG32	lncRNA
6	31840898	rs146535109	T	C	41206	1.08311	0.0798377	0.0118735	6.724	1.769e-11	0.095	0.2441	SNHG32	lncRNA
6	31844684	rs6907185	G	A	45673	0.889891	-0.116657	0.0129907	-8.98	2.703e-19	0.0696	0.1646	SNHG32	lncRNA
6	31845985	rs9267658	T	C	45673	0.894757	-0.111204	0.00977356	-11.378	5.404e-30	0.1316	0.001598	SNHG32	lncRNA
6	31847012	rs605203	C	A	45673	1.06269	0.0607996	0.00698284	8.707	3.116e-18	0.3392	0.261	SNHG32	lncRNA
6	31847196	rs570263	T	C	41206	1.06524	0.0632046	0.00731619	8.639	5.656e-18	0.346	0.1703	SNHG32	lncRNA
6	31847418	rs116369005	C	G	41206	0.85982	-0.151032	0.0269363	-5.607	2.062e-08	0.017	0.7846	SNHG32	lncRNA
6	31847636	rs41267086	A	G	41206	0.907008	-0.0976042	0.015067	-6.478	9.297e-11	0.0566	0.2217	SNHG32	lncRNA
6	31848220	rs589428	T	G	45673	1.06547	0.0634114	0.00698133	9.083	1.058e-19	0.3394	0.2256	SNHG32	lncRNA
6	31850308	rs74434374	A	C	41206	0.90335	-0.101645	0.0171264	-5.935	2.939e-09	0.0432	0.5219	NEU1	protein_coding
6	31851354	rs3869145	A	G	41206	0.892191	-0.114075	0.0192402	-5.929	3.053e-09	0.0339	0.5403	NEU1	protein_coding
6	31852617	rs114387109	T	G	41206	0.847629	-0.165312	0.0212102	-7.794	6.468e-15	0.0277	0.05987	NEU1	protein_coding
6	31853858	rs142576462	T	C	28628	0.862202	-0.148266	0.0199927	-7.416	1.203e-13	0.0457	0.1666	NEU1	protein_coding
6	31854543	rs7743807	T	C	45673	0.869423	-0.139925	0.0180665	-7.745	9.563e-15	0.0347	0.03962	NEU1	protein_coding
6	31856070	rs486416	G	A	41206	1.06509	0.0630577	0.00731274	8.623	6.534e-18	0.3467	0.1838	NEU1	protein_coding
6	31856294	rs35875104	C	T	41206	1.31569	0.274359	0.0202121	13.574	5.708e-42	0.0305	0.002121	NEU1	protein_coding
6	31857154	rs76194925	T	C	41206	1.37999	0.322075	0.0231342	13.922	4.637e-44	0.0231	0.0406	NEU1	protein_coding
6	31858530	rs34929649	C	T	41206	0.952635	-0.0485235	0.00729786	-6.649	2.958e-11	0.3503	0.5131	NEU1	protein_coding
6	31860337	rs535586	T	C	41206	1.06825	0.0660203	0.00731608	9.024	1.815e-19	0.3459	0.1693	NEU1	protein_coding
6	31860526	rs35009002	C	A	41206	1.34836	0.298888	0.0211005	14.165	1.515e-45	0.0279	0.00233	NEU1	protein_coding
6	31861141	rs2844457	T	A	41206	0.956088	-0.0449053	0.00735068	-6.109	1.001e-09	0.3399	0.2486	NEU1	protein_coding
6	31861815	rs1265945	G	A	41206	1.06495	0.0629301	0.00731575	8.602	7.845e-18	0.3461	0.1841	NEU1	protein_coding
6	31862322	rs3130680	A	G	41206	0.956095	-0.044898	0.00735068	-6.108	1.011e-09	0.3399	0.2486	NEU1	protein_coding
6	31863433	rs2243873	C	A	41206	1.04144	0.0406022	0.00698353	5.814	6.115e-09	0.4626	0.5116	SLC44A4	protein_coding
6	31864304	rs659445	G	A	45673	1.06269	0.0608048	0.00698184	8.709	3.056e-18	0.3394	0.251	SLC44A4	protein_coding
6	31864547	rs7887	T	G	41206	0.956179	-0.0448099	0.0073507	-6.096	1.088e-09	0.3399	0.2451	SLC44A4	protein_coding
6	31869122	rs45462992	A	G	41206	0.821178	-0.197016	0.0244467	-8.059	7.705e-16	0.0207	0.269	SLC44A4	protein_coding
6	31869154	rs45575537	G	C	41206	0.836086	-0.179024	0.0217499	-8.231	1.851e-16	0.0263	0.1339	SLC44A4	protein_coding
6	31870183	rs34249798	T	G	41206	1.31466	0.273575	0.0202124	13.535	9.75e-42	0.0305	0.001965	SLC44A4	protein_coding
6	31870873	rs6939227	A	C	45673	0.866292	-0.143534	0.0180659	-7.945	1.949e-15	0.0347	0.04567	SLC44A4	protein_coding
6	31872551	rs2763982	C	G	41206	0.95589	-0.0451124	0.0073449	-6.142	8.133e-10	0.341	0.2451	SLC44A4	protein_coding
6	31874338	rs66804014	A	G	41206	1.31362	0.27279	0.0202126	13.496	1.649e-41	0.0305	0.002291	SLC44A4	protein_coding
6	31875712	rs586346	T	C	41206	1.06485	0.0628303	0.0073118	8.593	8.446e-18	0.3469	0.1865	SLC44A4	protein_coding
6	31876042	rs1313996	T	A	41206	1.06474	0.0627262	0.0073133	8.577	9.736e-18	0.3466	0.1846	SLC44A4	protein_coding
6	31878006	rs115067530	G	A	41206	0.862348	-0.148096	0.0194863	-7.6	2.961e-14	0.033	0.03575	SLC44A4	protein_coding
6	31879158	rs3128761	A	T	41206	0.908068	-0.096436	0.0100917	-9.556	1.224e-21	0.1379	0.001551	EHMT2-AS1	lncRNA
6	31880611	rs3130681	T	C	28628	0.920955	-0.0823442	0.0121183	-6.795	1.082e-11	0.1377	0.003949	EHMT2	protein_coding
6	31881223	rs62395851	C	G	41206	0.885489	-0.121615	0.0144214	-8.433	3.375e-17	0.0621	0.1527	EHMT2	protein_coding
6	31881878	rs77524031	T	C	41206	0.884683	-0.122526	0.0144539	-8.477	2.304e-17	0.0618	0.1566	EHMT2	protein_coding
6	31882024	rs2844452	G	A	41206	0.947092	-0.0543591	0.00706146	-7.698	1.385e-14	0.4163	0.5475	EHMT2	protein_coding
6	31883679	rs9267673	T	C	41206	1.36966	0.314562	0.0122493	25.68	1.98e-145	0.0872	0.1756	EHMT2	protein_coding
6	31884823	rs3130682	T	C	41206	0.908181	-0.0963118	0.0101041	-9.532	1.538e-21	0.1375	0.002093	EHMT2	protein_coding
6	31886442	rs2844451	T	C	41206	0.883225	-0.124176	0.0145644	-8.526	1.518e-17	0.0608	0.2028	EHMT2	protein_coding
6	31887058	rs1313995	A	G	41206	0.883634	-0.123712	0.0145869	-8.481	2.224e-17	0.0606	0.2285	EHMT2	protein_coding
6	31887076	rs1313994	G	C	41206	0.883634	-0.123712	0.0145869	-8.481	2.224e-17	0.0606	0.2285	EHMT2	protein_coding
6	31888869	rs511294	G	T	41206	0.884317	-0.12294	0.0145646	-8.441	3.142e-17	0.0608	0.2039	EHMT2	protein_coding
6	31890158	rs544167	G	T	41206	0.880624	-0.127125	0.0145302	-8.749	2.143e-18	0.0611	0.2762	EHMT2	protein_coding
6	31890460	rs9267676	T	A	41206	1.28148	0.248013	0.0141487	17.529	8.637e-69	0.0643	0.03595	EHMT2	protein_coding
6	31891487	rs667340	G	C	41206	0.898347	-0.107198	0.0145789	-7.353	1.94e-13	0.0607	0.02319	EHMT2	protein_coding
6	31891662	rs1265908	C	T	28628	0.883986	-0.123314	0.0164396	-7.501	6.319e-14	0.0693	0.1158	EHMT2	protein_coding
6	31891778	rs12194905	T	C	41206	1.34557	0.296818	0.0210644	14.091	4.309e-45	0.028	0.002928	EHMT2	protein_coding
6	31892592	rs498240	A	G	45673	0.883621	-0.123727	0.0137704	-8.985	2.598e-19	0.0614	0.5352	EHMT2	protein_coding
6	31893944	rs2734335	G	A	45673	1.05489	0.0534355	0.00662396	8.067	7.18e-16	0.5292	0.02814	EHMT2	protein_coding
6	31894355	rs556679	T	C	41206	0.917047	-0.0865969	0.0112012	-7.731	1.065e-14	0.1083	0.6174	EHMT2	protein_coding
6	31894626	rs3020644	G	A	45673	0.954608	-0.0464541	0.00683349	-6.798	1.061e-11	0.3743	0.1404	EHMT2	protein_coding
6	31895973	rs7746553	G	C	41206	1.18157	0.16684	0.00902963	18.477	3.152e-76	0.18	0.00371	EHMT2	protein_coding
6	31897543	rs588990	A	G	28628	0.884465	-0.122772	0.0164288	-7.473	7.85e-14	0.0694	0.102	EHMT2	protein_coding
6	31898285	rs2257331	G	A	45673	0.884794	-0.1224	0.0137497	-8.902	5.497e-19	0.0616	0.5249	C2	protein_coding
6	31899297	rs517668	C	T	41206	0.898045	-0.107535	0.0146127	-7.359	1.854e-13	0.0604	0.01596	C2	protein_coding
6	31900232	rs577449462	C	A	41206	0.897501	-0.108141	0.01459	-7.412	1.246e-13	0.0606	0.01663	C2	protein_coding
6	31900468	rs1265912	A	G	41206	0.898199	-0.107364	0.0146812	-7.313	2.614e-13	0.0598	0.01232	C2	protein_coding
6	31900570	rs1265911	G	A	41206	0.897384	-0.108272	0.0146353	-7.398	1.379e-13	0.0602	0.01265	C2	protein_coding
6	31902289	rs635348	G	C	45673	0.885116	-0.122036	0.0137708	-8.862	7.881e-19	0.0614	0.5188	C2	protein_coding
6	31902645	rs623529	G	A	41206	0.884413	-0.122831	0.0145534	-8.44	3.175e-17	0.0609	0.2042	C2	protein_coding
6	31903121	rs621701	A	G	45673	0.884148	-0.12313	0.0137392	-8.962	3.193e-19	0.0617	0.5723	C2	protein_coding
6	31904306	rs488755	A	G	41206	0.889418	-0.117188	0.0143683	-8.156	3.473e-16	0.0626	0.1594	C2	protein_coding
6	31905130	rs1042663	A	G	45673	0.909762	-0.0945718	0.0118749	-7.964	1.667e-15	0.0847	0.1094	C2	protein_coding
6	31905328	rs2507953	T	G	45673	0.909655	-0.0946904	0.0118749	-7.974	1.54e-15	0.0847	0.1115	C2	protein_coding
6	31906334	rs7772063	A	T	41206	0.911349	-0.0928292	0.012536	-7.405	1.315e-13	0.0842	0.04501	C2	protein_coding
6	31906505	rs7754520	T	C	41206	0.911726	-0.0924161	0.0125361	-7.372	1.68e-13	0.0842	0.04956	C2	protein_coding
6	31906865	rs654727	T	C	41206	0.911246	-0.0929419	0.012536	-7.414	1.223e-13	0.0842	0.04344	C2	protein_coding
6	31907147	rs550605	C	T	45673	0.908762	-0.0956715	0.0118493	-8.074	6.781e-16	0.0851	0.0711	C2	protein_coding
6	31907168	rs653414	T	C	45673	0.909496	-0.0948649	0.0118685	-7.993	1.319e-15	0.0848	0.1137	C2	protein_coding
6	31907837	rs2293751	G	A	41206	1.0434	0.0424885	0.00696989	6.096	1.089e-09	0.5211	0.1761	C2	protein_coding
6	31908224	rs638383	T	C	45673	0.867587	-0.142039	0.0180161	-7.884	3.169e-15	0.0349	0.02528	C2	protein_coding
6	31908761	rs497239	C	T	45673	0.90952	-0.0948379	0.0118622	-7.995	1.301e-15	0.0849	0.1139	C2	protein_coding
6	31910162	rs609061	A	G	45673	0.909197	-0.0951933	0.0118621	-8.025	1.011e-15	0.0849	0.1162	C2	protein_coding
6	31910456	rs542654	T	G	45673	0.871684	-0.137328	0.018194	-7.548	4.419e-14	0.0342	0.03158	C2	protein_coding
6	31910929	rs2242572	A	G	45673	0.909608	-0.0947412	0.0118813	-7.974	1.534e-15	0.0846	0.09617	C2	protein_coding
6	31910938	rs547154	T	G	45673	0.909565	-0.0947886	0.0118813	-7.978	1.486e-15	0.0846	0.09478	C2	protein_coding
6	31912392	rs34191899	C	A	41206	1.37027	0.315005	0.0217936	14.454	2.365e-47	0.0261	0.0193	C2	protein_coding
6	31914180	rs641153	A	G	41206	0.910767	-0.093468	0.0125427	-7.452	9.198e-14	0.0841	0.03253	C2	protein_coding
6	31915614	rs4151651	A	G	45673	1.10562	0.100409	0.0178505	5.625	1.859e-08	0.0356	0.4747	C2	protein_coding
6	31916013	rs17201431	C	T	41206	1.35155	0.30125	0.0212868	14.152	1.828e-45	0.0274	0.003588	C2	protein_coding
6	31916062	rs512559	G	A	45673	0.866963	-0.142759	0.018016	-7.924	2.293e-15	0.0349	0.02662	C2	protein_coding
6	31916400	rs537160	A	G	45673	0.945419	-0.0561276	0.00704589	-7.966	1.639e-15	0.3274	0.6237	C2	protein_coding
6	31916951	rs541862	C	T	45673	0.907512	-0.0970484	0.0118554	-8.186	2.7e-16	0.085	0.08842	C2	protein_coding
6	31919578	rs2072633	A	G	45673	0.917605	-0.0859883	0.0066839	-12.865	7.043e-38	0.4236	0.5955	C2	protein_coding
6	31919917	rs522162	C	T	45673	0.909927	-0.0943908	0.0118686	-7.953	1.824e-15	0.0848	0.09477	C2	protein_coding
6	31919956	rs760070	C	T	45673	0.908786	-0.0956454	0.0118241	-8.089	6.033e-16	0.0855	0.08744	C2	protein_coding
6	31920687	rs550513	T	C	45673	0.909787	-0.0945449	0.0118686	-7.966	1.642e-15	0.0848	0.09961	C2	protein_coding
6	31922254	rs630379	A	C	45673	0.950853	-0.0503962	0.00732502	-6.88	5.973e-12	0.2851	0.4634	C2	protein_coding
6	31923997	rs1265906	T	C	41206	0.910962	-0.0932545	0.0125224	-7.447	9.532e-14	0.0844	0.0324	C2	protein_coding
6	31924880	rs403569	A	G	41206	0.910927	-0.0932921	0.0125224	-7.45	9.321e-14	0.0844	0.03186	C2	protein_coding
6	31927342	rs440454	A	G	41206	0.95084	-0.0504092	0.00762158	-6.614	3.729e-11	0.2967	0.5697	C2	protein_coding
6	31928306	rs438999	G	A	45673	0.90767	-0.0968741	0.0118428	-8.18	2.845e-16	0.0852	0.09605	C2	protein_coding
6	31928799	rs419788	T	C	41206	0.951292	-0.0499344	0.0076224	-6.551	5.73e-11	0.2966	0.5929	C2	protein_coding
6	31929014	rs437179	A	C	45673	0.952705	-0.0484495	0.00730541	-6.632	3.315e-11	0.2877	0.5481	C2	protein_coding
6	31930441	rs592229	G	T	45673	0.92384	-0.0792162	0.00666074	-11.893	1.287e-32	0.4367	0.7458	C2	protein_coding
6	31930462	rs429608	A	G	45673	0.925389	-0.0775409	0.00946659	-8.191	2.586e-16	0.1422	0.7527	C2	protein_coding
6	31931137	rs401775	C	T	41206	1.14704	0.137181	0.00952643	14.4	5.196e-47	0.158	0.06942	C2	protein_coding
6	31932177	rs444921	T	C	41206	0.928523	-0.0741602	0.0110095	-6.736	1.633e-11	0.1127	0.0167	C2	protein_coding
6	31932766	rs13196409	A	G	41206	1.3434	0.295204	0.0210649	14.014	1.28e-44	0.028	0.00388	C2	protein_coding
6	31933161	rs406936	A	G	45673	0.93072	-0.0717972	0.0103424	-6.942	3.852e-12	0.1156	0.0542	C2	protein_coding
6	31934372	rs454212	T	C	45673	0.930848	-0.0716589	0.0103464	-6.926	4.325e-12	0.1155	0.05631	C2	protein_coding
6	31935311	rs453821	T	C	45673	0.931833	-0.0706017	0.0103582	-6.816	9.37e-12	0.1152	0.05189	C2	protein_coding
6	31935567	rs3911893	A	G	41206	0.898505	-0.107023	0.0191866	-5.578	2.435e-08	0.0341	0.5728	C2	protein_coding
6	31935750	rs106287	A	G	41206	0.836821	-0.178145	0.0214736	-8.296	1.081e-16	0.027	0.2714	C2	protein_coding
6	31936668	rs410851	T	C	41206	0.954413	-0.0466587	0.00765775	-6.093	1.109e-09	0.292	0.6056	C2	protein_coding
6	31936679	rs449643	T	C	41206	0.930297	-0.0722516	0.0110056	-6.565	5.204e-11	0.1128	0.0129	C2	protein_coding
6	31937037	rs449283	T	C	41206	0.86237	-0.148071	0.0191528	-7.731	1.065e-14	0.0342	0.02072	C2	protein_coding
6	31938412	rs17207867	T	G	41206	1.36278	0.309526	0.0126044	24.557	3.64e-133	0.082	0.2683	C2	protein_coding
6	31938451	rs35337578	C	T	41206	1.36227	0.309155	0.0125975	24.541	5.41e-133	0.0821	0.2602	C2	protein_coding
6	31938635	rs416002	C	G	41206	0.866435	-0.143368	0.019374	-7.4	1.367e-13	0.0334	0.03415	C2	protein_coding
6	31941390	rs374780	G	A	41206	0.872717	-0.136144	0.0187371	-7.266	3.707e-13	0.0358	0.009178	C2	protein_coding
6	31941557	rs387608	A	G	45673	0.930053	-0.0725138	0.0103384	-7.014	2.324e-12	0.1157	0.06084	C2	protein_coding
6	31942514	rs377370	G	A	41206	0.930071	-0.0724946	0.0110141	-6.582	4.634e-11	0.1126	0.01583	C2	protein_coding
6	31943585	rs2734326	C	T	41206	0.935378	-0.0668042	0.0110493	-6.046	1.487e-09	0.1118	0.005886	C2	protein_coding
6	31944320	rs547921	G	A	28628	0.929829	-0.0727546	0.0125353	-5.804	6.47e-09	0.1272	0.00425	C2	protein_coding
6	31944593	rs550671	T	C	41206	0.935445	-0.0667331	0.0110321	-6.049	1.459e-09	0.1122	0.005176	C2	protein_coding
6	31946837	rs386480	C	G	41206	0.955804	-0.0452027	0.00764722	-5.911	3.391e-09	0.2934	0.5318	CFB	protein_coding
6	31947086	rs391165	A	G	41206	0.928323	-0.0743759	0.0110138	-6.753	1.448e-11	0.1126	0.02257	CFB	protein_coding
6	31947460	rs389883	G	T	45673	0.954188	-0.0468949	0.00731019	-6.415	1.407e-10	0.2871	0.3088	CFB	protein_coding
6	31947594	rs389512	C	G	45673	0.928734	-0.0739334	0.0103577	-7.138	9.483e-13	0.1152	0.05525	CFB	protein_coding
6	31948448	rs616634	G	A	41206	1.0601	0.0583634	0.0104895	5.564	2.641e-08	0.1261	0.1905	CFB	protein_coding
6	31948477	rs7743469	G	A	28628	1.19041	0.174299	0.0269063	6.478	9.318e-11	0.0247	0.1572	CFB	protein_coding
6	31964785	rs201016130	T	G	28628	1.05373	0.0523369	0.00848247	6.17	6.82e-10	0.4129	0.001881	SKIC2	protein_coding
6	31972081	rs374969724	C	G	28628	0.927224	-0.0755596	0.0120107	-6.291	3.155e-10	0.1407	0.006557	DXO	protein_coding
6	31973973	rs3891366	A	G	28628	0.923128	-0.0799871	0.0116058	-6.892	5.486e-12	0.1528	0.001745	STK19	protein_coding
6	31975113	rs62402680	C	G	28628	0.925201	-0.0777442	0.0117014	-6.644	3.052e-11	0.1498	0.001335	STK19	protein_coding
6	31976161	rs200893608	G	A	28628	1.27778	0.245121	0.0241832	10.136	3.825e-24	0.0307	0.05925	STK19	protein_coding
6	31976549	rs28573154	A	G	28628	0.924052	-0.0789867	0.0116123	-6.802	1.032e-11	0.1526	0.003312	STK19	protein_coding
6	31977838	rs200995579	T	G	28628	0.926365	-0.0764867	0.0121833	-6.278	3.439e-10	0.136	0.007716	STK19	protein_coding
6	31977998	rs149101418	T	G	28628	1.0582	0.0565656	0.00835409	6.771	1.278e-11	0.4879	0.001534	STK19	protein_coding
6	31978470	rs41316164	C	G	28628	1.15275	0.14215	0.0123298	11.529	9.387e-31	0.1317	0.006936	STK19	protein_coding
6	31980773	rs71253783	G	A	28628	0.931041	-0.0714524	0.0115339	-6.195	5.824e-10	0.1552	0.003662	STK19	protein_coding
6	31981146	rs4959021	T	C	28628	0.926142	-0.0767281	0.0104677	-7.33	2.305e-13	0.1985	0.001169	STK19	protein_coding
6	31981428	rs201365886	A	G	28628	0.930083	-0.0724811	0.0115397	-6.281	3.357e-10	0.155	0.003795	STK19	protein_coding
6	31994535	rs146110995	C	T	28628	0.928086	-0.0746307	0.0115545	-6.459	1.051e-10	0.1545	0.006035	C4A	protein_coding
6	31994782	rs451637	T	C	28628	0.947588	-0.0538358	0.00919798	-5.853	4.841e-09	0.2907	0.03564	C4A	protein_coding
6	31996524	rs406658	A	C	28628	0.923495	-0.0795902	0.0129268	-6.157	7.392e-10	0.1184	0.04407	C4A	protein_coding
6	31997909	rs564120245	A	C	28628	0.928771	-0.0738928	0.010881	-6.791	1.111e-11	0.1795	0.02682	C4A	protein_coding
6	32004917	rs406019	T	G	28628	0.932145	-0.0702668	0.0122844	-5.72	1.063e-08	0.1334	0.003272	CYP21A1P	transcribed_unprocessed_pseudogene
6	32006004	rs11449852	C	T	41206	1.36481	0.311015	0.021795	14.27	3.355e-46	0.0261	0.01909	CYP21A1P	transcribed_unprocessed_pseudogene
6	32006823	rs59064806	G	A	24841	1.32052	0.278024	0.0252016	11.032	2.675e-28	0.0326	0.02061	CYP21A1P	transcribed_unprocessed_pseudogene
6	32006827	rs6453	T	G	24841	1.32194	0.279102	0.0252011	11.075	1.663e-28	0.0326	0.01842	CYP21A1P	transcribed_unprocessed_pseudogene
6	32006832	rs202093120	G	C	24841	1.32159	0.278838	0.0252388	11.048	2.247e-28	0.0325	0.02021	CYP21A1P	transcribed_unprocessed_pseudogene
6	32006833	rs58256870	G	A	24841	1.32159	0.278838	0.0252388	11.048	2.247e-28	0.0325	0.02021	CYP21A1P	transcribed_unprocessed_pseudogene
6	32011248	rs28361049	C	T	28628	0.946739	-0.0547323	0.00835863	-6.548	5.824e-11	0.5198	0.08838	TNXA	unprocessed_pseudogene
6	32011358	rs2856451	A	G	28628	0.948053	-0.0533449	0.00837703	-6.368	1.915e-10	0.4617	0.07022	TNXA	unprocessed_pseudogene
6	32011714	rs397948	G	A	41206	1.05078	0.0495341	0.00716951	6.909	4.897e-12	0.3808	0.2212	TNXA	unprocessed_pseudogene
6	32012279	rs374698	T	C	28628	0.902853	-0.102196	0.0184004	-5.554	2.787e-08	0.0545	0.03556	TNXA	unprocessed_pseudogene
6	32014456	rs34214527	T	C	45673	1.35446	0.303404	0.011922	25.449	7.33e-143	0.0828	0.001604	C4B	protein_coding
6	32014575	rs2856448	A	G	45673	0.92525	-0.0776912	0.00660752	-11.758	6.406e-32	0.4967	0.1454	C4B	protein_coding
6	32018573	rs35214850	C	A	41206	1.3402	0.292816	0.0124475	23.524	2.32e-122	0.0844	0.0907	C4B	protein_coding
6	32020844	rs2077580	A	G	45673	1.32994	0.285134	0.0117571	24.252	6.23e-130	0.0855	0.002561	C4B	protein_coding
6	32023903	rs440160	C	G	41206	0.876495	-0.131825	0.0194892	-6.764	1.339e-11	0.033	0.01433	C4B	protein_coding
6	32024832	rs6937318	T	C	41206	0.91339	-0.0905923	0.00697507	-12.988	1.435e-38	0.4599	0.6488	C4B	protein_coding
6	32025980	rs12196385	A	G	41206	1.33943	0.292246	0.0124615	23.452	1.27e-121	0.0842	0.08627	C4B	protein_coding
6	32026257	rs3130285	T	C	45673	0.904078	-0.100839	0.00985623	-10.231	1.442e-24	0.1291	0.006078	C4B	protein_coding
6	32029226	rs204887	A	G	41206	0.915974	-0.0877671	0.00750018	-11.702	1.249e-31	0.3129	0.1355	C4B	protein_coding
6	32029415	rs204886	T	C	41206	0.913451	-0.0905257	0.00697532	-12.978	1.636e-38	0.4597	0.6387	C4B	protein_coding
6	32029929	rs204885	T	C	41206	0.852733	-0.159309	0.0211005	-7.55	4.367e-14	0.028	0.0992	C4B	protein_coding
6	32030824	rs12195671	T	C	41206	1.33111	0.286015	0.020995	13.623	2.912e-42	0.0282	0.001587	C4B	protein_coding
6	32032139	rs204884	A	G	41206	1.33899	0.291913	0.0124345	23.476	7.14e-122	0.0846	0.08541	C4B	protein_coding
6	32032743	rs204883	A	G	41206	1.09241	0.0883899	0.00704245	12.551	3.911e-36	0.4208	0.2753	C4B	protein_coding
6	32033944	rs3117189	A	G	41206	0.910004	-0.0943063	0.0101799	-9.264	1.964e-20	0.1351	0.01078	C4B	protein_coding
6	32040604	rs204881	T	C	41206	1.33733	0.290675	0.0124828	23.286	6.21e-120	0.0839	0.07308	CYP21A2	protein_coding
6	32043157	rs204879	C	T	45673	0.85059	-0.161825	0.0202181	-8.004	1.209e-15	0.0275	0.2861	TNXB	protein_coding
6	32045226	rs204878	A	T	45673	0.884392	-0.122854	0.0177279	-6.93	4.218e-12	0.0361	0.03529	TNXB	protein_coding
6	32050067	rs185819	T	C	45673	0.929889	-0.0726905	0.00660943	-10.998	3.913e-28	0.4922	0.1211	TNXB	protein_coding
6	32050544	rs3130287	C	T	45673	0.898731	-0.106771	0.00974013	-10.962	5.798e-28	0.1327	0.002053	TNXB	protein_coding
6	32059400	rs204898	T	C	41206	0.874773	-0.13379	0.0187882	-7.121	1.075e-12	0.0356	0.1024	TNXB	protein_coding
6	32066220	rs204895	T	C	45673	0.854379	-0.157381	0.0200077	-7.866	3.671e-15	0.0281	0.2515	TNXB	protein_coding
6	32066819	rs3117182	T	A	41206	0.910011	-0.0942983	0.0101735	-9.269	1.878e-20	0.1353	0.01309	TNXB	protein_coding
6	32069806	rs3096695	G	C	45673	0.902319	-0.102787	0.00988529	-10.398	2.534e-25	0.1282	0.01265	TNXB	protein_coding
6	32070838	rs1269854	C	T	45673	0.883317	-0.124072	0.0175416	-7.073	1.516e-12	0.0369	0.02911	TNXB	protein_coding
6	32071017	rs3117181	C	G	41206	0.909563	-0.0947906	0.0101925	-9.3	1.398e-20	0.1347	0.009172	TNXB	protein_coding
6	32071258	rs13194586	G	C	41206	1.32867	0.284176	0.0209956	13.535	9.735e-42	0.0282	0.001523	TNXB	protein_coding
6	32071637	rs4711286	C	T	41206	1.09617	0.0918227	0.00704162	13.04	7.207e-39	0.4207	0.3332	TNXB	protein_coding
6	32071893	rs3134954	C	T	45673	0.898452	-0.107082	0.00974005	-10.994	4.08e-28	0.1327	0.001186	TNXB	protein_coding
6	32073913	rs1269853	C	G	28628	0.896128	-0.109672	0.0192744	-5.69	1.27e-08	0.0494	0.01969	TNXB	protein_coding
6	32074518	rs393544	G	C	41206	0.87148	-0.137563	0.019375	-7.1	1.247e-12	0.0334	0.05447	TNXB	protein_coding
6	32074804	rs12153855	C	T	45673	1.28311	0.249286	0.0110318	22.597	4.68e-113	0.0987	0.001356	TNXB	protein_coding
6	32075563	rs429150	T	C	45673	0.930724	-0.0717928	0.00660954	-10.862	1.758e-27	0.5073	0.01562	TNXB	protein_coding
6	32076499	rs2269426	A	G	45673	1.09004	0.0862123	0.00676016	12.753	3.004e-37	0.3937	0.1021	TNXB	protein_coding
6	32080146	rs3130342	A	C	45673	0.898779	-0.106718	0.00974951	-10.946	6.978e-28	0.1324	0.001363	TNXB	protein_coding
6	32081196	rs28732174	A	C	41206	1.27897	0.246058	0.0117237	20.988	8.51e-98	0.0967	0.0527	TNXB	protein_coding
6	32085598	rs204890	T	C	41206	0.857243	-0.154034	0.0204724	-7.524	5.332e-14	0.0298	0.1547	TNXB	protein_coding
6	32086092	rs204889	A	G	41206	0.843102	-0.170668	0.021172	-8.061	7.565e-16	0.0278	0.2496	TNXB	protein_coding
6	32091843	rs12215107	A	G	41206	1.27842	0.245629	0.011724	20.951	1.82e-97	0.0967	0.04782	TNXB	protein_coding
6	32092207	rs1269851	C	T	41206	0.86541	-0.144551	0.0191535	-7.547	4.446e-14	0.0342	0.03616	TNXB	protein_coding
6	32092341	rs35152141	T	A	41206	1.33105	0.28597	0.0211048	13.55	7.908e-42	0.0279	0.001563	TNXB	protein_coding
6	32093922	rs204894	A	G	41206	0.880651	-0.127094	0.0182083	-6.98	2.954e-12	0.038	0.006173	TNXB	protein_coding
6	32094593	rs204893	T	C	41206	0.917419	-0.0861905	0.00696095	-12.382	3.286e-35	0.5225	0.4792	TNXB	protein_coding
6	32097290	rs28732176	T	C	41206	1.27765	0.245026	0.0117243	20.899	5.49e-97	0.0967	0.05145	TNXB	protein_coding
6	32097891	rs204892	G	A	41206	0.881035	-0.126658	0.0178946	-7.078	1.462e-12	0.0394	0.06572	TNXB	protein_coding
6	32097983	rs9391734	A	G	41206	1.29121	0.255581	0.0117796	21.697	2.19e-104	0.0956	0.006473	TNXB	protein_coding
6	32100877	rs28732177	T	C	41206	1.22764	0.205093	0.0137158	14.953	1.496e-50	0.0689	0.001373	TNXB	protein_coding
6	32102231	rs2555456	T	C	41206	0.866935	-0.142792	0.0191538	-7.455	9.017e-14	0.0342	0.02574	TNXB	protein_coding
6	32102305	rs3134963	T	C	41206	0.913581	-0.0903837	0.0101967	-8.864	7.719e-19	0.1346	0.006596	TNXB	protein_coding
6	32102680	rs13211318	C	A	45673	1.28105	0.247682	0.0110326	22.45	1.29e-111	0.0987	0.001828	TNXB	protein_coding
6	32105512	rs388629	A	G	45673	0.876551	-0.131761	0.0171007	-7.705	1.312e-14	0.0389	0.2029	TNXB	protein_coding
6	32106014	rs6904786	A	C	41206	1.27666	0.24425	0.0117029	20.871	9.72e-97	0.0971	0.04836	TNXB	protein_coding
6	32106931	rs7383258	T	C	45673	0.878111	-0.129982	0.0180681	-7.194	6.304e-13	0.0347	0.1064	TNXB	protein_coding
6	32107139	rs3096698	T	C	41206	0.943536	-0.0581204	0.00728052	-7.983	1.429e-15	0.3536	0.004061	TNXB	protein_coding
6	32107161	rs12213851	C	T	41206	1.27686	0.244402	0.0117191	20.855	1.36e-96	0.0968	0.05491	TNXB	protein_coding
6	32108362	rs421602	G	C	41206	0.8723	-0.136622	0.0184899	-7.389	1.478e-13	0.0368	0.1655	TNXB	protein_coding
6	32108367	rs439343	G	A	41206	0.843297	-0.170436	0.0216317	-7.879	3.313e-15	0.0266	0.2448	TNXB	protein_coding
6	32109165	rs3134953	G	A	41206	0.91108	-0.0931244	0.0103208	-9.023	1.836e-19	0.1308	0.01312	TNXB	protein_coding
6	32109979	rs204999	G	A	45673	1.0847	0.0813004	0.00755159	10.766	4.996e-27	0.2581	0.007219	TNXB	protein_coding
6	32110583	rs3130277	C	G	41206	1.12616	0.118817	0.00856093	13.879	8.548e-44	0.2081	0.1219	TNXB	protein_coding
6	32112626	rs3130279	A	G	41206	0.910619	-0.0936304	0.0101233	-9.249	2.271e-20	0.1369	0.001502	TNXB	protein_coding
6	32112955	rs9267807	A	G	41206	0.916921	-0.086734	0.0101467	-8.548	1.256e-17	0.1362	0.009114	TNXB	protein_coding
6	32113571	rs3134952	T	A	41206	1.12637	0.119001	0.00855934	13.903	6.084e-44	0.2082	0.1336	TNXB	protein_coding
6	32115185	rs3134951	A	G	41206	1.12748	0.119989	0.00856206	14.014	1.271e-44	0.208	0.1772	TNXB	protein_coding
6	32117971	rs3134608	G	T	41206	1.13705	0.128433	0.00857594	14.976	1.054e-50	0.2069	0.01483	ATF6B	protein_coding
6	32119730	rs192471087	C	G	28628	1.08643	0.0829004	0.00988557	8.386	5.031e-17	0.2322	0.1265	ATF6B	protein_coding
6	32119898	rs3131283	T	C	41206	0.90778	-0.0967534	0.0102569	-9.433	3.999e-21	0.1327	0.003	ATF6B	protein_coding
6	32120715	rs1053924	T	C	45673	0.952116	-0.0490679	0.00706725	-6.943	3.84e-12	0.3238	0.003725	ATF6B	protein_coding
6	32121659	rs3130280	C	T	41206	0.865681	-0.144238	0.0193739	-7.445	9.679e-14	0.0334	0.1108	ATF6B	protein_coding
6	32121932	rs505997	T	C	41206	0.864339	-0.14579	0.0191804	-7.601	2.942e-14	0.0341	0.07225	ATF6B	protein_coding
6	32122386	rs3134604	C	G	41206	0.915264	-0.0885425	0.0105786	-8.37	5.74e-17	0.1235	0.02146	ATF6B	protein_coding
6	32122472	rs3096696	A	C	41206	1.12772	0.120197	0.00856046	14.041	8.798e-45	0.2081	0.1711	ATF6B	protein_coding
6	32123345	rs386996	A	G	28628	0.867028	-0.142684	0.0199112	-7.166	7.741e-13	0.0461	0.2434	ATF6B	protein_coding
6	32123951	rs3096694	T	C	41206	0.913387	-0.0905959	0.0107647	-8.416	3.89e-17	0.1186	0.02434	ATF6B	protein_coding
6	32123973	rs3130281	G	C	41206	1.12782	0.120283	0.00856043	14.051	7.58e-45	0.2081	0.1701	ATF6B	protein_coding
6	32126002	rs3134603	A	G	45673	0.909405	-0.0949644	0.0100015	-9.495	2.202e-21	0.1248	0.003678	ATF6B	protein_coding
6	32127276	rs13209014	T	C	28628	1.33405	0.28822	0.0295853	9.742	1.998e-22	0.0203	0.7024	ATF6B	protein_coding
6	32128186	rs3130282	T	G	41206	0.867714	-0.141893	0.019154	-7.408	1.278e-13	0.0342	0.05715	ATF6B	protein_coding
6	32128290	rs2395099	C	T	41206	1.12781	0.120274	0.00856043	14.05	7.697e-45	0.2081	0.1636	ATF6B	protein_coding
6	32129367	rs9267813	T	C	28628	1.0838	0.0804722	0.00980054	8.211	2.193e-16	0.2381	0.1764	FKBPL	protein_coding
6	32131510	rs3130346	T	C	41206	0.915167	-0.088649	0.0105749	-8.383	5.142e-17	0.1236	0.0209	FKBPL	protein_coding
6	32132590	rs2849013	G	A	41206	0.866548	-0.143238	0.0193461	-7.404	1.323e-13	0.0335	0.1181	FKBPL	protein_coding
6	32132727	rs3134949	T	C	41206	1.12788	0.120342	0.00856041	14.058	6.85e-45	0.2081	0.159	FKBPL	protein_coding
6	32133098	rs9267815	G	A	41206	1.12788	0.120342	0.00856041	14.058	6.856e-45	0.2081	0.159	FKBPL	protein_coding
6	32133144	rs9267816	C	T	41206	1.09804	0.0935294	0.00855791	10.929	8.373e-28	0.2088	0.1185	FKBPL	protein_coding
6	32134510	rs3096697	A	G	45673	1.13568	0.127236	0.00815351	15.605	6.686e-55	0.2064	0.02784	FKBPL	protein_coding
6	32134656	rs3130347	C	T	45673	1.13628	0.127756	0.00815187	15.672	2.357e-55	0.2065	0.022	FKBPL	protein_coding
6	32136930	rs1269839	T	G	41206	0.866553	-0.143232	0.019374	-7.393	1.432e-13	0.0334	0.1099	FKBPL	protein_coding
6	32138545	rs3130283	A	C	45673	0.905416	-0.0993605	0.00968332	-10.261	1.059e-24	0.1346	0.00163	FKBPL	protein_coding
6	32140003	rs417035	T	C	41206	0.869708	-0.139598	0.0193189	-7.226	4.988e-13	0.0336	0.06973	PRRT1	protein_coding
6	32140277	rs3130348	A	C	41206	1.12804	0.120479	0.00856036	14.074	5.504e-45	0.2081	0.1617	PRRT1	protein_coding
6	32140487	rs3130284	C	T	45673	1.13559	0.127154	0.00815354	15.595	7.915e-55	0.2064	0.02171	PRRT1	protein_coding
6	32141005	rs3131297	T	A	41206	1.12794	0.120393	0.00856039	14.064	6.32e-45	0.2081	0.1683	PRRT1	protein_coding
6	32145205	rs3134947	T	C	45673	1.13657	0.128013	0.00815472	15.698	1.551e-55	0.2063	0.02515	PRRT1	protein_coding
6	32145993	rs3134946	G	C	41206	1.1284	0.120798	0.00856178	14.109	3.361e-45	0.208	0.1741	PRRT1	protein_coding
6	32145999	rs3096689	G	C	41206	1.12829	0.120704	0.00856181	14.098	3.932e-45	0.208	0.1695	PRRT1	protein_coding
6	32146492	rs3134945	A	C	45673	1.13634	0.12781	0.00815479	15.673	2.31e-55	0.2063	0.02718	PRRT1	protein_coding
6	32146644	rs3134944	T	C	41206	1.13728	0.128641	0.00857433	15.003	6.971e-51	0.207	0.01255	PRRT1	protein_coding
6	32146997	rs3132965	G	A	41206	1.12827	0.120687	0.00856182	14.096	4.035e-45	0.208	0.1736	PRRT1	protein_coding
6	32147696	rs3130349	A	G	45673	1.16943	0.156517	0.00857909	18.244	2.325e-74	0.1801	0.04805	PRRT1	protein_coding
6	32147761	rs3134943	T	C	45673	0.915671	-0.088098	0.00971633	-9.067	1.221e-19	0.1336	0.01568	PRRT1	protein_coding
6	32148031	rs1062070	G	A	41206	1.15899	0.147546	0.00896228	16.463	6.761e-61	0.1839	0.1797	PRRT1	protein_coding
6	32148403	rs8365	C	G	41206	1.15888	0.147457	0.00896232	16.453	7.977e-61	0.1839	0.1848	PRRT1	protein_coding
6	32149537	rs3134941	G	C	41206	1.15915	0.147689	0.00896223	16.479	5.207e-61	0.1839	0.1885	PRRT1	protein_coding
6	32149816	rs3134940	C	T	41206	1.1676	0.154946	0.00898604	17.243	1.266e-66	0.1825	0.01791	PRRT1	protein_coding
6	32149883	rs204996	T	C	41206	0.872236	-0.136696	0.0181607	-7.527	5.183e-14	0.0382	0.4716	PRRT1	protein_coding
6	32151420	rs35795092	C	G	41206	0.902623	-0.102451	0.0160054	-6.401	1.541e-10	0.0498	0.03438	PRRT1	protein_coding
6	32151934	rs3131300	G	A	41206	1.15869	0.147288	0.00896239	16.434	1.096e-60	0.1839	0.1987	PRRT1	protein_coding
6	32151994	rs1800684	A	T	41206	0.913868	-0.0900692	0.0102748	-8.766	1.844e-18	0.1322	0.01946	PRRT1	protein_coding
6	32152442	rs1800625	G	A	41206	1.1698	0.156835	0.00897947	17.466	2.581e-68	0.1828	0.0175	PRRT1	protein_coding
6	32154285	rs204995	G	A	45673	1.1028	0.0978535	0.00792528	12.347	5.032e-35	0.2238	0.1362	PPT2	protein_coding
6	32154998	rs204994	T	C	41206	1.11102	0.10528	0.00842916	12.49	8.47e-36	0.2174	0.06828	PPT2	protein_coding
6	32155581	rs204993	G	A	45673	1.08229	0.0790775	0.00748698	10.562	4.476e-26	0.2651	0.137	PPT2	protein_coding
6	32156908	rs204992	A	G	41206	1.11043	0.104751	0.00842792	12.429	1.808e-35	0.2175	0.04882	PPT2	protein_coding
6	32158319	rs176095	G	A	45673	1.11104	0.105298	0.00801841	13.132	2.171e-39	0.2165	0.1337	PPT2	protein_coding
6	32159956	rs3134605	C	T	41206	1.14915	0.139024	0.00860459	16.157	1.011e-58	0.2048	0.001684	PPT2	protein_coding
6	32161034	rs3096688	C	T	41206	0.958903	-0.0419653	0.00750587	-5.591	2.255e-08	0.3135	0.003846	PPT2	protein_coding
6	32161396	rs3132940	T	G	41206	0.91075	-0.0934865	0.0102283	-9.14	6.268e-20	0.1336	0.01143	PPT2	protein_coding
6	32163541	rs1044507	C	A	41206	1.31419	0.273224	0.021334	12.807	1.503e-37	0.0273	0.0014	PPT2	protein_coding
6	32164587	rs187570181	T	C	41206	0.876636	-0.131663	0.023328	-5.644	1.662e-08	0.0228	0.02248	PPT2-EGFL8	protein_coding
6	32167253	rs204988	A	G	41206	0.870304	-0.138913	0.0194311	-7.149	8.735e-13	0.0332	0.09589	PPT2-EGFL8	protein_coding
6	32168932	rs204987	T	C	45673	0.859535	-0.151364	0.0204381	-7.406	1.297e-13	0.0269	0.276	PPT2-EGFL8	protein_coding
6	32169621	rs3134939	A	T	41206	1.06395	0.0619891	0.00696194	8.904	5.376e-19	0.4886	0.04244	PPT2-EGFL8	protein_coding
6	32170433	rs2071287	T	C	41206	1.07091	0.068511	0.00696463	9.837	7.808e-23	0.4793	0.007496	PPT2-EGFL8	protein_coding
6	32171075	rs3132935	G	A	41206	1.1479	0.137937	0.00860973	16.021	9.066e-58	0.2045	0.001391	PPT2-EGFL8	protein_coding
6	32171683	rs2071277	C	T	45673	1.07227	0.0697738	0.00661488	10.548	5.192e-26	0.4795	0.01228	PPT2-EGFL8	protein_coding
6	32172065	rs1044506	T	G	41206	0.910923	-0.093297	0.0102154	-9.133	6.658e-20	0.134	0.01512	AGPAT1	protein_coding
6	32172993	rs3131296	T	C	45673	1.05453	0.0530932	0.00969738	5.475	4.377e-08	0.1344	0.009954	AGPAT1	protein_coding
6	32173257	rs3131295	A	G	28628	1.05883	0.0571601	0.00835307	6.843	7.759e-12	0.4903	0.01832	AGPAT1	protein_coding
6	32173599	rs138753323	C	T	41206	1.12297	0.115974	0.0210708	5.504	3.718e-08	0.0281	0.2844	AGPAT1	protein_coding
6	32174755	rs2515891	C	T	41206	0.869821	-0.139467	0.0194028	-7.188	6.586e-13	0.0333	0.09604	AGPAT1	protein_coding
6	32174953	rs2515890	A	G	41206	0.886095	-0.120931	0.0190503	-6.348	2.186e-10	0.0346	0.03844	AGPAT1	protein_coding
6	32175331	rs3130291	A	G	41206	1.13987	0.130915	0.0085874	15.245	1.764e-52	0.2061	0.02215	AGPAT1	protein_coding
6	32176208	rs3130292	C	G	41206	1.13984	0.130887	0.00858896	15.239	1.953e-52	0.206	0.02269	AGPAT1	protein_coding
6	32176211	rs206017	G	A	45673	0.959683	-0.0411521	0.00670229	-6.14	8.261e-10	0.4194	0.00516	AGPAT1	protein_coding
6	32176782	rs3132947	T	G	41206	1.14878	0.138698	0.00861101	16.107	2.283e-58	0.2044	0.001929	AGPAT1	protein_coding
6	32177263	rs3130293	G	A	41206	0.959112	-0.0417478	0.0075059	-5.562	2.671e-08	0.3135	0.004034	AGPAT1	protein_coding
6	32177646	rs13192229	T	C	41206	1.31481	0.273691	0.0213338	12.829	1.135e-37	0.0273	0.00148	AGPAT1	protein_coding
6	32178773	rs3130294	C	T	41206	1.06449	0.0625002	0.00696459	8.974	2.865e-19	0.4819	0.03963	RNF5	protein_coding
6	32179879	rs17201756	A	T	41206	1.31338	0.272608	0.0213341	12.778	2.181e-37	0.0273	0.001319	RNF5	protein_coding
6	32180146	rs3131294	A	G	41206	0.915459	-0.0883292	0.0101621	-8.692	3.55e-18	0.1357	0.01158	RNF5	protein_coding
6	32180241	rs206019	T	C	45673	0.937227	-0.0648296	0.0110593	-5.862	4.561e-09	0.0993	0.522	RNF5	protein_coding
6	32181182	rs206016	A	G	41206	0.930249	-0.0723034	0.0116318	-6.216	5.084e-10	0.0995	0.2113	AGER	protein_coding
6	32183701	rs206014	G	A	41206	0.926795	-0.0760232	0.00970055	-7.837	4.629e-15	0.1518	0.4914	AGER	protein_coding
6	32183813	rs577650925	G	T	28628	0.938981	-0.0629599	0.0109801	-5.734	9.791e-09	0.1755	0.1705	AGER	protein_coding
6	32183865	rs112738191	A	G	28628	1.38199	0.323521	0.0177622	18.214	4.012e-74	0.0581	0.06469	AGER	protein_coding
6	32184024	rs1265795	T	C	41206	0.926975	-0.0758284	0.00969796	-7.819	5.328e-15	0.1519	0.4775	AGER	protein_coding
6	32184066	rs3131291	T	G	41206	1.07659	0.073796	0.00701483	10.52	6.969e-26	0.4362	0.001433	AGER	protein_coding
6	32184139	rs477785	A	G	41206	0.855076	-0.156565	0.0213625	-7.329	2.318e-13	0.0273	0.1037	AGER	protein_coding
6	32184345	rs404860	C	T	45673	0.930525	-0.0720062	0.0091751	-7.848	4.235e-15	0.1534	0.03682	AGER	protein_coding
6	32184574	rs384247	A	G	41206	0.92252	-0.0806458	0.00967091	-8.339	7.514e-17	0.1529	0.8221	PBX2	protein_coding
6	32184705	rs3134798	G	A	45673	0.959817	-0.0410123	0.00725625	-5.652	1.581e-08	0.2945	0.003182	PBX2	protein_coding
6	32186193	rs431541	C	T	41206	0.92658	-0.0762544	0.00969788	-7.863	3.763e-15	0.1519	0.4734	PBX2	protein_coding
6	32186245	rs438475	A	G	41206	0.909926	-0.0943916	0.0104162	-9.062	1.283e-19	0.128	0.9665	PBX2	protein_coding
6	32186726	rs444472	A	G	41206	1.07549	0.0727767	0.00700113	10.395	2.605e-25	0.4444	0.001397	PBX2	protein_coding
6	32186872	rs2256594	G	A	45673	0.92863	-0.0740445	0.00937984	-7.894	2.92e-15	0.1454	0.02141	PBX2	protein_coding
6	32187605	rs1109771	A	G	45673	0.956138	-0.0448532	0.00663117	-6.764	1.342e-11	0.4641	0.1742	PBX2	protein_coding
6	32188383	rs422951	C	T	41206	1.07179	0.0693255	0.00699692	9.908	3.837e-23	0.4477	0.002192	PBX2	protein_coding
6	32188603	rs520803	T	C	41206	1.05813	0.0565078	0.00753136	7.503	6.251e-14	0.3093	0.2013	PBX2	protein_coding
6	32188640	rs520692	C	T	41206	1.05804	0.0564176	0.00753138	7.491	6.839e-14	0.3093	0.2018	PBX2	protein_coding
6	32188642	rs520688	C	T	41206	1.0581	0.0564702	0.00753137	7.498	6.474e-14	0.3093	0.1977	PBX2	protein_coding
6	32188678	rs8192588	A	G	41206	1.34897	0.299341	0.0223506	13.393	6.654e-41	0.0248	0.01479	PBX2	protein_coding
6	32189032	rs415929	C	T	45673	1.05891	0.0572408	0.00713015	8.028	9.913e-16	0.313	0.113	PBX2	protein_coding
6	32189481	rs45855	A	T	41206	1.0585	0.0568536	0.00752928	7.551	4.308e-14	0.3096	0.1677	PBX2	protein_coding
6	32190028	rs3132946	A	G	45673	0.911301	-0.0928819	0.00974013	-9.536	1.48e-21	0.1328	0.004111	PBX2	protein_coding
6	32190217	rs915895	C	T	41206	1.07373	0.0711399	0.00747111	9.522	1.703e-21	0.3181	0.02454	PBX2	protein_coding
6	32190390	rs915894	G	T	41206	1.07821	0.0753048	0.00721933	10.431	1.792e-25	0.3666	0.005957	PBX2	protein_coding
6	32190406	rs443198	G	A	45673	1.07034	0.0679766	0.00692367	9.818	9.39e-23	0.3513	0.01645	PBX2	protein_coding
6	32191041	rs434841	A	G	41206	1.08648	0.0829464	0.00749629	11.065	1.849e-28	0.3137	0.1787	GPSM3	protein_coding
6	32191457	rs375244	A	G	45673	0.953884	-0.047213	0.00824105	-5.729	1.011e-08	0.2018	0.008265	GPSM3	protein_coding
6	32191581	rs396960	A	T	41206	1.05818	0.0565533	0.00840442	6.729	1.711e-11	0.22	0.04519	GPSM3	protein_coding
6	32191730	rs367398	A	G	41206	1.0597	0.0579846	0.00768008	7.55	4.337e-14	0.2889	0.04535	GPSM3	protein_coding
6	32193564	rs3134928	T	C	41206	0.946358	-0.0551347	0.00816932	-6.749	1.493e-11	0.2385	0.2162	GPSM3	protein_coding
6	32193678	rs479536	A	G	45673	0.894375	-0.11163	0.0147463	-7.57	3.732e-14	0.0531	0.003573	GPSM3	protein_coding
6	32193899	rs393125	A	G	41206	0.881641	-0.125971	0.0159861	-7.88	3.264e-15	0.0499	0.00372	GPSM3	protein_coding
6	32194077	rs377093	G	T	28628	1.09	0.0861805	0.010542	8.175	2.947e-16	0.1947	0.04026	GPSM3	protein_coding
6	32194982	rs526945	A	T	41206	0.881782	-0.125811	0.0159861	-7.87	3.553e-15	0.0499	0.003953	GPSM3	protein_coding
6	32195935	rs3132949	C	T	41206	0.949255	-0.0520781	0.00755741	-6.891	5.552e-12	0.3056	0.2902	NOTCH4	protein_coding
6	32196595	rs374231738	G	C	28628	1.2054	0.186809	0.0149447	12.5	7.476e-36	0.085	0.003102	NOTCH4	protein_coding
6	32196641	rs9267860	A	G	28628	1.08285	0.0795991	0.010719	7.426	1.12e-13	0.1865	0.06172	NOTCH4	protein_coding
6	32196656	rs9391736	A	C	28628	1.12849	0.120878	0.0122981	9.829	8.487e-23	0.1327	0.09949	NOTCH4	protein_coding
6	32196864	rs9378123	G	A	45673	1.15344	0.142748	0.00986783	14.466	1.982e-47	0.1284	0.002849	NOTCH4	protein_coding
6	32198474	rs7739432	T	C	41206	0.951131	-0.0501038	0.00699188	-7.166	7.718e-13	0.4542	0.04793	NOTCH4	protein_coding
6	32198527	rs6901175	A	G	41206	1.14907	0.138951	0.0104711	13.27	3.442e-40	0.1261	0.002478	NOTCH4	protein_coding
6	32198707	rs9501607	T	C	28628	1.28109	0.247708	0.0148027	16.734	7.398e-63	0.0864	0.3891	NOTCH4	protein_coding
6	32198948	rs6457499	C	T	41206	0.951319	-0.0499054	0.0078369	-6.368	1.92e-10	0.2706	0.6983	NOTCH4	protein_coding
6	32198961	rs6457500	A	T	41206	0.952029	-0.0491599	0.00784801	-6.264	3.741e-10	0.2694	0.6819	NOTCH4	protein_coding
6	32199352	rs9267873	C	T	45673	0.944811	-0.0567701	0.00666237	-8.521	1.588e-17	0.4387	0.002733	NOTCH4	protein_coding
6	32200754	rs6936346	T	C	45673	0.954916	-0.0461323	0.00742035	-6.217	5.082e-10	0.2734	0.06309	NOTCH4	protein_coding
6	32201251	rs6941515	T	A	41206	0.952298	-0.0488777	0.00784805	-6.228	4.716e-10	0.2694	0.6784	NOTCH4	protein_coding
6	32201387	rs10456062	A	G	41206	1.26397	0.234254	0.0183226	12.785	1.988e-37	0.0374	0.006672	NOTCH4	protein_coding
6	32201979	rs3096693	C	T	41206	0.952193	-0.0489874	0.00784803	-6.242	4.323e-10	0.2694	0.6664	NOTCH4	protein_coding
6	32202086	rs9267890	T	G	41206	0.920665	-0.0826586	0.0102796	-8.041	8.884e-16	0.1321	0.009699	NOTCH4	protein_coding
6	32202817	rs9267897	C	T	41206	0.950832	-0.0504177	0.0070083	-7.194	6.309e-13	0.4429	0.03242	NOTCH4	protein_coding
6	32202935	rs9267898	T	C	41206	0.950318	-0.050959	0.00699602	-7.284	3.239e-13	0.451	0.03486	NOTCH4	protein_coding
6	32204642	rs3130302	C	T	41206	0.947895	-0.0535115	0.00811641	-6.593	4.319e-11	0.2431	0.3566	NOTCH4	protein_coding
6	32204680	rs693432	C	G	41206	0.947987	-0.0534142	0.00811643	-6.581	4.658e-11	0.2431	0.3529	NOTCH4	protein_coding
6	32204926	rs9267907	T	C	41206	0.95078	-0.0504726	0.00700813	-7.202	5.954e-13	0.443	0.03195	NOTCH4	protein_coding
6	32205863	rs6900833	C	A	41206	0.95036	-0.0509141	0.00699561	-7.278	3.398e-13	0.4513	0.03443	NOTCH4	protein_coding
6	32206199	rs6924352	T	G	41206	0.953326	-0.0477978	0.00873499	-5.472	4.456e-08	0.1982	0.2542	NOTCH4	protein_coding
6	32206304	rs6906128	C	A	45673	0.951265	-0.0499627	0.00757584	-6.595	4.239e-11	0.2562	0.07989	NOTCH4	protein_coding
6	32206399	rs6906174	T	A	28628	0.947569	-0.053855	0.00848245	-6.349	2.166e-10	0.4128	0.01016	NOTCH4	protein_coding
6	32206488	rs3134938	T	C	41206	0.933278	-0.069052	0.00830751	-8.312	9.446e-17	0.2271	0.1095	NOTCH4	protein_coding
6	32206687	rs511027	T	A	41206	0.911853	-0.0922762	0.0118882	-7.762	8.368e-15	0.0947	0.09473	NOTCH4	protein_coding
6	32207912	rs67850286	C	T	41206	1.32068	0.278145	0.0214866	12.945	2.496e-38	0.0269	0.00241	NOTCH4	protein_coding
6	32210355	rs3134935	C	T	28628	1.07036	0.067995	0.00886853	7.667	1.767e-14	0.3315	0.401	NOTCH4	protein_coding
6	32211317	rs411326	T	C	33095	1.0707	0.0683158	0.00867062	7.879	3.288e-15	0.2777	0.03321	NOTCH4	protein_coding
6	32211695	rs13194642	T	C	41206	1.06538	0.0633325	0.011111	5.7	1.195e-08	0.1104	0.05835	NOTCH4	protein_coding
6	32212568	rs13214722	G	T	41206	1.06439	0.0624024	0.0111155	5.614	1.979e-08	0.1103	0.04463	NOTCH4	protein_coding
6	32212699	rs9267953	T	C	41206	0.94539	-0.0561578	0.0101021	-5.559	2.713e-08	0.1378	0.1519	NOTCH4	protein_coding
6	32212857	rs10456404	C	T	41206	1.06635	0.0642417	0.0111241	5.775	7.678e-09	0.1101	0.03942	NOTCH4	protein_coding
6	32213150	rs9267955	A	G	41206	0.918768	-0.0847219	0.0100728	-8.411	4.055e-17	0.1386	0.009332	NOTCH4	protein_coding
6	32214995	rs557236	A	G	41206	0.886878	-0.120048	0.0159872	-7.509	5.977e-14	0.0499	0.003062	NOTCH4	protein_coding
6	32219838	rs9357138	T	C	41206	1.06508	0.0630505	0.0110499	5.706	1.154e-08	0.1118	0.03375	NOTCH4	protein_coding
6	32220397	rs9267992	G	A	45673	0.915585	-0.0881925	0.0096196	-9.168	4.824e-20	0.1368	0.01394	NOTCH4	protein_coding
6	32223109	rs3130319	G	A	28628	1.11991	0.113247	0.0106907	10.593	3.195e-26	0.1873	0.101	NOTCH4	protein_coding
6	32223418	rs3130321	T	C	41206	1.08157	0.0784091	0.00814132	9.631	5.913e-22	0.2405	0.002815	NOTCH4	protein_coding
6	32223632	rs3132966	A	G	41206	1.08144	0.0782924	0.00814019	9.618	6.683e-22	0.2406	0.002684	NOTCH4	protein_coding
6	32223770	rs6457513	C	T	41206	1.0757	0.0729719	0.00799429	9.128	6.994e-20	0.254	0.003327	NOTCH4	protein_coding
6	32223775	rs6457514	G	A	41206	1.07571	0.0729799	0.00799429	9.129	6.882e-20	0.254	0.003303	NOTCH4	protein_coding
6	32223785	rs6457515	C	G	41206	1.07571	0.0729799	0.00799429	9.129	6.922e-20	0.254	0.003275	NOTCH4	protein_coding
6	32223830	rs6457516	T	A	41206	1.07537	0.0726666	0.0079871	9.098	9.194e-20	0.2547	0.003537	NOTCH4	protein_coding
6	32223925	rs3130322	C	T	41206	1.07537	0.0726666	0.0079871	9.098	9.159e-20	0.2547	0.003528	NOTCH4	protein_coding
6	32223947	rs3132967	A	T	41206	1.07548	0.0727717	0.00798811	9.11	8.212e-20	0.2546	0.003697	NOTCH4	protein_coding
6	32224319	rs3115568	T	G	41206	1.0755	0.0727876	0.00798811	9.112	8.116e-20	0.2546	0.003703	NOTCH4	protein_coding
6	32224388	rs9268005	C	A	45673	0.93486	-0.0673583	0.00699318	-9.632	5.83e-22	0.3369	0.1966	NOTCH4	protein_coding
6	32224439	rs6908903	A	G	41206	1.05125	0.0499757	0.00854723	5.847	5.002e-09	0.2101	0.4426	NOTCH4	protein_coding
6	32224445	rs6908464	G	A	41206	1.04823	0.0471053	0.00799071	5.895	3.746e-09	0.2548	0.4623	NOTCH4	protein_coding
6	32224463	rs6931322	C	T	41206	1.048	0.0468878	0.00799178	5.867	4.426e-09	0.2547	0.4848	NOTCH4	protein_coding
6	32224489	rs6908927	A	G	41206	1.07624	0.0734776	0.00800148	9.183	4.19e-20	0.2533	0.002771	NOTCH4	protein_coding
6	32224792	rs9268012	A	G	41206	1.04873	0.0475831	0.00799582	5.951	2.667e-09	0.2543	0.4256	NOTCH4	protein_coding
6	32224828	rs9268013	C	G	41206	1.08165	0.0784903	0.00814131	9.641	5.386e-22	0.2405	0.002978	NOTCH4	protein_coding
6	32224852	rs9268014	T	C	41206	1.07527	0.0725672	0.00799023	9.082	1.071e-19	0.2544	0.003178	NOTCH4	protein_coding
6	32224937	rs9268015	G	A	28628	1.09261	0.0885711	0.00980094	9.037	1.604e-19	0.2379	0.03646	NOTCH4	protein_coding
6	32225050	rs9268016	C	T	41206	1.07516	0.0724701	0.00798921	9.071	1.178e-19	0.2545	0.003157	NOTCH4	protein_coding
6	32225072	rs9268017	G	T	41206	1.07516	0.0724701	0.00798921	9.071	1.178e-19	0.2545	0.003157	NOTCH4	protein_coding
6	32225197	rs9268018	C	T	41206	1.04858	0.0474412	0.0079948	5.934	2.949e-09	0.2544	0.4235	NOTCH4	protein_coding
6	32225256	rs9268019	T	C	41206	1.0486	0.0474528	0.00799273	5.937	2.908e-09	0.2546	0.4214	NOTCH4	protein_coding
6	32225271	rs9268020	T	A	41206	1.04867	0.0475229	0.00799376	5.945	2.76e-09	0.2545	0.4277	NOTCH4	protein_coding
6	32226352	rs112845108	T	C	41206	1.05336	0.0519873	0.00816512	6.367	1.923e-10	0.2389	0.2195	NOTCH4	protein_coding
6	32226471	rs9268025	G	A	41206	1.04867	0.0475229	0.00799376	5.945	2.76e-09	0.2545	0.4277	NOTCH4	protein_coding
6	32226824	rs9268029	C	A	28628	1.09262	0.0885809	0.00980094	9.038	1.599e-19	0.2379	0.03644	NOTCH4	protein_coding
6	32227082	rs9268030	A	G	41206	1.07509	0.0724077	0.00799026	9.062	1.287e-19	0.2544	0.003028	NOTCH4	protein_coding
6	32227112	rs9268031	T	C	41206	1.07517	0.0724781	0.00798921	9.072	1.17e-19	0.2545	0.003151	NOTCH4	protein_coding
6	32227258	rs140539100	A	G	41206	1.04804	0.0469261	0.00799695	5.868	4.423e-09	0.2542	0.4875	NOTCH4	protein_coding
6	32227259	rs200269610	G	C	41206	1.04804	0.0469261	0.00799695	5.868	4.423e-09	0.2542	0.4875	NOTCH4	protein_coding
6	32227262	rs9268034	G	C	41206	1.04804	0.0469261	0.00799695	5.868	4.423e-09	0.2542	0.4875	NOTCH4	protein_coding
6	32227506	rs3115567	T	G	41206	1.08065	0.0775588	0.0081555	9.51	1.91e-21	0.2393	0.002607	NOTCH4	protein_coding
6	32229238	rs3132969	C	T	41206	1.07517	0.0724781	0.00798921	9.072	1.173e-19	0.2545	0.00315	NOTCH4	protein_coding
6	32229442	rs3130327	A	G	41206	1.07513	0.0724462	0.00798922	9.068	1.212e-19	0.2545	0.003081	NOTCH4	protein_coding
6	32229531	rs3130328	A	G	41206	1.04867	0.0475229	0.00799376	5.945	2.763e-09	0.2545	0.4282	NOTCH4	protein_coding
6	32229572	rs9268043	T	C	41206	0.946906	-0.0545558	0.00734857	-7.424	1.137e-13	0.34	0.06175	NOTCH4	protein_coding
6	32229721	rs6457525	A	G	41206	1.07518	0.0724861	0.00798921	9.073	1.157e-19	0.2545	0.003147	NOTCH4	protein_coding
6	32229826	rs6457526	T	C	41206	1.07514	0.0724542	0.00798921	9.069	1.206e-19	0.2545	0.003112	NOTCH4	protein_coding
6	32230056	rs3096687	T	C	41206	1.08184	0.0786609	0.00814127	9.662	4.362e-22	0.2405	0.002694	NOTCH4	protein_coding
6	32230097	rs3096686	G	C	41206	1.07516	0.0724701	0.00798921	9.071	1.176e-19	0.2545	0.003154	NOTCH4	protein_coding
6	32230208	rs3132970	A	G	41206	1.07515	0.0724622	0.00798921	9.07	1.191e-19	0.2545	0.003149	NOTCH4	protein_coding
6	32230214	rs3115566	C	T	41206	1.07517	0.0724781	0.00798921	9.072	1.167e-19	0.2545	0.003157	NOTCH4	protein_coding
6	32230344	rs3115565	A	T	41206	1.08162	0.0784578	0.00814131	9.637	5.58e-22	0.2405	0.002728	NOTCH4	protein_coding
6	32230608	rs9268055	C	T	45673	1.08012	0.0770749	0.00761534	10.121	4.466e-24	0.2517	0.003277	NOTCH4	protein_coding
6	32230658	rs9268056	G	C	41206	1.07592	0.073179	0.00799945	9.148	5.775e-20	0.2535	0.002375	NOTCH4	protein_coding
6	32230664	rs9268057	T	C	41206	1.076	0.0732509	0.00799944	9.157	5.337e-20	0.2535	0.002294	NOTCH4	protein_coding
6	32230678	rs9268059	T	C	41206	1.08229	0.0790791	0.00815164	9.701	2.98e-22	0.2396	0.002163	NOTCH4	protein_coding
6	32230732	rs3132973	T	C	41206	1.07544	0.0727296	0.00799226	9.1	9.064e-20	0.2542	0.002828	NOTCH4	protein_coding
6	32230779	rs3130329	G	A	41206	1.07517	0.0724781	0.00798921	9.072	1.17e-19	0.2545	0.003155	NOTCH4	protein_coding
6	32230824	rs3130330	G	A	41206	1.07517	0.0724781	0.00798921	9.072	1.168e-19	0.2545	0.003156	NOTCH4	protein_coding
6	32231085	rs3115564	G	C	41206	1.07772	0.0748446	0.00807646	9.267	1.914e-20	0.2463	0.003643	NOTCH4	protein_coding
6	32231313	rs3132926	C	T	41206	1.0751	0.0724143	0.00798922	9.064	1.252e-19	0.2545	0.003134	NOTCH4	protein_coding
6	32231407	rs3132927	A	G	41206	1.08153	0.0783766	0.00814133	9.627	6.168e-22	0.2405	0.00284	NOTCH4	protein_coding
6	32231483	rs3130331	T	C	41206	1.08139	0.0782518	0.0081402	9.613	7.017e-22	0.2406	0.00293	NOTCH4	protein_coding
6	32231547	rs3130332	T	A	41206	1.07517	0.0724781	0.00798921	9.072	1.169e-19	0.2545	0.00316	NOTCH4	protein_coding
6	32232124	rs9268069	C	T	41206	1.04874	0.0475849	0.00799478	5.952	2.644e-09	0.2544	0.4299	NOTCH4	protein_coding
6	32232652	rs9268072	C	G	41206	0.946692	-0.0547817	0.0094598	-5.791	6.981e-09	0.1616	0.3339	NOTCH4	protein_coding
6	32232758	rs9268073	C	T	41206	1.04871	0.0475606	0.00800414	5.942	2.822e-09	0.2535	0.4659	NOTCH4	protein_coding
6	32232981	rs9268074	C	T	41206	1.07524	0.0725433	0.00799023	9.079	1.095e-19	0.2544	0.003129	NOTCH4	protein_coding
6	32233373	rs9268076	G	A	41206	1.07521	0.0725194	0.00799024	9.076	1.125e-19	0.2544	0.003105	NOTCH4	protein_coding
6	32233638	rs3115563	A	T	41206	1.07571	0.0729804	0.0079891	9.135	6.526e-20	0.2545	0.003594	NOTCH4	protein_coding
6	32233886	rs7767325	C	G	41206	1.07558	0.0728608	0.00798912	9.12	7.516e-20	0.2545	0.003774	NOTCH4	protein_coding
6	32234058	rs28366167	G	T	28628	0.887209	-0.119675	0.0164186	-7.289	3.113e-13	0.0695	0.005279	NOTCH4	protein_coding
6	32234198	rs3096685	T	C	41206	1.07521	0.0725114	0.00799024	9.075	1.132e-19	0.2544	0.003149	NOTCH4	protein_coding
6	32234342	rs3130333	T	G	41206	1.07521	0.0725194	0.00799024	9.076	1.13e-19	0.2544	0.003144	NOTCH4	protein_coding
6	32234345	rs3096684	T	C	41206	1.0525	0.0511652	0.00815123	6.277	3.447e-10	0.2401	0.2263	NOTCH4	protein_coding
6	32234395	rs9268080	G	A	41206	1.07518	0.0724861	0.00798921	9.073	1.157e-19	0.2545	0.003112	NOTCH4	protein_coding
6	32234412	rs9268081	G	A	41206	0.932747	-0.0696216	0.00736035	-9.459	3.101e-21	0.3372	0.1018	NOTCH4	protein_coding
6	32234480	rs3132929	C	G	41206	1.07521	0.072518	0.0079892	9.077	1.118e-19	0.2545	0.003166	NOTCH4	protein_coding
6	32234512	rs3132930	T	C	41206	1.07521	0.072518	0.0079892	9.077	1.121e-19	0.2545	0.003165	NOTCH4	protein_coding
6	32235096	rs3096682	C	A	41206	1.07577	0.0730325	0.00798083	9.151	5.622e-20	0.2553	0.003366	NOTCH4	protein_coding
6	32235177	rs3096681	G	A	45673	1.08022	0.0771685	0.00761331	10.136	3.816e-24	0.2519	0.003129	NOTCH4	protein_coding
6	32235597	rs3096680	G	A	41206	1.07514	0.0724542	0.00798921	9.069	1.197e-19	0.2545	0.003209	NOTCH4	protein_coding
6	32235860	rs3115561	G	C	41206	1.07513	0.0724382	0.00798922	9.067	1.226e-19	0.2545	0.003221	NOTCH4	protein_coding
6	32236039	rs3132932	A	G	41206	1.07513	0.0724382	0.00798922	9.067	1.224e-19	0.2545	0.003222	NOTCH4	protein_coding
6	32236608	rs3096669	T	C	28628	1.05693	0.05537	0.010049	5.51	3.59e-08	0.2221	0.09453	NOTCH4	protein_coding
6	32237221	rs9268083	T	C	41206	1.07516	0.0724715	0.00799025	9.07	1.193e-19	0.2544	0.003183	NOTCH4	protein_coding
6	32237322	rs7749904	A	G	41206	1.07516	0.0724715	0.00799025	9.07	1.189e-19	0.2544	0.003193	NOTCH4	protein_coding
6	32237463	rs7770017	A	T	28628	1.09928	0.0946591	0.00996411	9.5	2.095e-21	0.2268	0.04702	NOTCH4	protein_coding
6	32237487	rs35150653	T	C	41206	1.34036	0.292941	0.0218011	13.437	3.665e-41	0.0261	0.0069	NOTCH4	protein_coding
6	32237508	rs7749824	G	A	41206	1.07516	0.0724715	0.00799025	9.07	1.19e-19	0.2544	0.003184	NOTCH4	protein_coding
6	32237614	rs3096671	A	G	41206	1.07514	0.0724542	0.00798921	9.069	1.204e-19	0.2545	0.003226	NOTCH4	protein_coding
6	32237745	rs3130335	T	C	41206	1.07518	0.0724875	0.00799024	9.072	1.168e-19	0.2544	0.003274	NOTCH4	protein_coding
6	32237748	rs3096672	A	G	41206	1.08145	0.0783035	0.00814135	9.618	6.71e-22	0.2405	0.003012	NOTCH4	protein_coding
6	32237926	rs6913182	T	C	41206	0.927193	-0.0755939	0.00946817	-7.984	1.42e-15	0.1611	0.01309	NOTCH4	protein_coding
6	32238280	rs6928678	G	A	41206	0.932838	-0.0695238	0.00736091	-9.445	3.57e-21	0.3371	0.1015	NOTCH4	protein_coding
6	32238298	rs3096675	A	G	41206	1.07513	0.0724382	0.00798922	9.067	1.222e-19	0.2545	0.003223	NOTCH4	protein_coding
6	32238428	rs3130336	T	C	41206	1.08147	0.0783197	0.00814135	9.62	6.587e-22	0.2405	0.002891	NOTCH4	protein_coding
6	32238496	rs28366169	A	G	41206	0.886977	-0.119936	0.0159872	-7.502	6.309e-14	0.0499	0.002769	NOTCH4	protein_coding
6	32238511	rs7765103	A	G	41206	1.07524	0.0725405	0.00798816	9.081	1.079e-19	0.2546	0.003245	NOTCH4	protein_coding
6	32238517	rs7765109	A	G	41206	1.07514	0.0724476	0.00799025	9.067	1.225e-19	0.2544	0.003195	NOTCH4	protein_coding
6	32238538	rs7746994	C	T	41206	1.07514	0.0724476	0.00799025	9.067	1.227e-19	0.2544	0.003194	NOTCH4	protein_coding
6	32238680	rs3132945	G	A	45673	1.08045	0.0773812	0.00761326	10.164	2.873e-24	0.2519	0.002037	NOTCH4	protein_coding
6	32239024	rs3096676	C	A	41206	1.07513	0.0724382	0.00798922	9.067	1.224e-19	0.2545	0.003214	NOTCH4	protein_coding
6	32239050	rs3096677	C	A	41206	1.08147	0.0783197	0.00814135	9.62	6.568e-22	0.2405	0.002894	NOTCH4	protein_coding
6	32239314	rs3096678	A	G	41206	1.08147	0.0783197	0.00814135	9.62	6.566e-22	0.2405	0.002887	NOTCH4	protein_coding
6	32239341	rs3115559	T	C	41206	1.07513	0.0724382	0.00798922	9.067	1.22e-19	0.2545	0.003219	NOTCH4	protein_coding
6	32239427	rs3115558	A	G	41206	1.08144	0.0782954	0.00814135	9.617	6.809e-22	0.2405	0.002841	TSBP1-AS1	lncRNA
6	32240611	rs9268096	G	A	41206	1.08145	0.0783035	0.00814135	9.618	6.685e-22	0.2405	0.002878	TSBP1-AS1	lncRNA
6	32241203	rs3130337	A	G	41206	1.08146	0.0783116	0.00814135	9.619	6.625e-22	0.2405	0.002876	TSBP1-AS1	lncRNA
6	32241720	rs3130338	A	G	41206	1.07544	0.0727318	0.00798812	9.105	8.604e-20	0.2546	0.003737	TSBP1-AS1	lncRNA
6	32242492	rs3096679	G	T	41206	1.07544	0.0727318	0.00798812	9.105	8.636e-20	0.2546	0.003778	TSBP1-AS1	lncRNA
6	32242676	rs9268100	G	A	41206	1.0762	0.0734334	0.00773961	9.488	2.358e-21	0.2812	0.00935	TSBP1-AS1	lncRNA
6	32242761	rs2114434	G	A	41206	1.07547	0.0727572	0.00798915	9.107	8.493e-20	0.2545	0.00375	TSBP1-AS1	lncRNA
6	32242838	rs2114435	G	A	41206	1.08184	0.078666	0.00814011	9.664	4.309e-22	0.2406	0.002918	TSBP1-AS1	lncRNA
6	32243110	rs1559872	C	A	41206	1.07548	0.0727651	0.00798915	9.108	8.42e-20	0.2545	0.003764	TSBP1-AS1	lncRNA
6	32243129	rs1559873	C	T	41206	1.08139	0.0782466	0.00814136	9.611	7.208e-22	0.2405	0.002923	TSBP1-AS1	lncRNA
6	32244183	rs28732185	A	C	28628	1.33716	0.290547	0.0163219	17.801	6.898e-71	0.0697	0.02666	TSBP1-AS1	lncRNA
6	32244627	rs3130340	C	T	45673	1.08023	0.0771711	0.00761431	10.135	3.879e-24	0.2518	0.002942	TSBP1-AS1	lncRNA
6	32245370	rs9268103	A	G	45673	0.923488	-0.0795976	0.00898798	-8.856	8.286e-19	0.1613	0.01164	TSBP1-AS1	lncRNA
6	32245827	rs3115553	T	C	45673	1.0802	0.0771483	0.00761432	10.132	3.99e-24	0.2518	0.002773	TSBP1-AS1	lncRNA
6	32246156	rs3115552	T	C	45673	1.07611	0.0733514	0.00760513	9.645	5.165e-22	0.2528	0.02132	TSBP1-AS1	lncRNA
6	32246919	rs9268104	A	G	45673	0.919828	-0.0835689	0.00965333	-8.657	4.841e-18	0.1357	0.03615	TSBP1-AS1	lncRNA
6	32247064	rs3130341	C	T	41206	1.07545	0.0727398	0.00798812	9.106	8.524e-20	0.2546	0.003779	TSBP1-AS1	lncRNA
6	32247115	rs9268106	T	A	41206	0.922985	-0.0801422	0.0101075	-7.929	2.207e-15	0.1375	0.05294	TSBP1-AS1	lncRNA
6	32247315	rs3132951	T	C	41206	1.08147	0.0783197	0.00814135	9.62	6.564e-22	0.2405	0.002883	TSBP1-AS1	lncRNA
6	32247505	rs9268109	T	G	41206	1.08108	0.077965	0.00812644	9.594	8.443e-22	0.2418	0.00351	TSBP1-AS1	lncRNA
6	32247710	rs7757760	G	T	41206	1.07808	0.0751794	0.00803714	9.354	8.445e-21	0.2499	0.002574	TSBP1-AS1	lncRNA
6	32247771	rs7776041	A	G	41206	1.08075	0.0776516	0.00812766	9.554	1.245e-21	0.2417	0.002956	TSBP1-AS1	lncRNA
6	32247990	rs9268112	A	G	41206	0.931313	-0.0711596	0.00734513	-9.688	3.397e-22	0.34	0.06997	TSBP1-AS1	lncRNA
6	32248176	rs6457530	T	C	28628	1.09848	0.0939292	0.0099396	9.45	3.385e-21	0.2284	0.04608	TSBP1-AS1	lncRNA
6	32249177	rs9268116	G	A	41206	1.08207	0.0788745	0.00814819	9.68	3.683e-22	0.2399	0.003005	TSBP1-AS1	lncRNA
6	32249524	rs9268117	C	G	41206	1.08149	0.078336	0.00814134	9.622	6.446e-22	0.2405	0.002887	TSBP1-AS1	lncRNA
6	32249987	rs9268118	T	C	41206	0.925436	-0.0774904	0.0101454	-7.638	2.215e-14	0.1363	0.03089	TSBP1-AS1	lncRNA
6	32250881	rs2395117	C	T	41206	1.07539	0.0726854	0.00798916	9.098	9.198e-20	0.2545	0.003934	TSBP1-AS1	lncRNA
6	32251435	rs9268121	C	G	41206	1.08143	0.0782873	0.00814135	9.616	6.851e-22	0.2405	0.002874	TSBP1-AS1	lncRNA
6	32252401	rs7755666	A	T	41206	1.07543	0.0727238	0.00798812	9.104	8.682e-20	0.2546	0.003792	TSBP1-AS1	lncRNA
6	32252678	rs9268125	C	T	45673	1.08741	0.0837986	0.00775841	10.801	3.413e-27	0.2381	0.001184	TSBP1-AS1	lncRNA
6	32253884	rs9268128	C	T	41206	0.933049	-0.069298	0.00735882	-9.417	4.661e-21	0.3375	0.1072	TSBP1-AS1	lncRNA
6	32255230	rs9268135	G	A	28628	1.10057	0.0958318	0.00997936	9.603	7.743e-22	0.2258	0.06178	TSBP1-AS1	lncRNA
6	32255454	rs9268138	A	G	41206	0.922957	-0.0801725	0.0101075	-7.932	2.161e-15	0.1375	0.0527	TSBP1-AS1	lncRNA
6	32255594	rs9268140	C	A	41206	1.08149	0.078336	0.00814134	9.622	6.476e-22	0.2405	0.00289	TSBP1-AS1	lncRNA
6	32256260	rs4711291	G	C	41206	1.07549	0.0727731	0.00798914	9.109	8.346e-20	0.2545	0.003736	TSBP1-AS1	lncRNA
6	32256418	rs9268142	C	T	41206	1.08233	0.0791151	0.00806885	9.805	1.074e-22	0.2469	0.007413	TSBP1-AS1	lncRNA
6	32256473	rs9268143	G	A	41206	1.07649	0.0737027	0.00792331	9.302	1.384e-20	0.261	0.01053	TSBP1-AS1	lncRNA
6	32256807	rs7757711	T	C	41206	1.08146	0.0783116	0.00814135	9.619	6.646e-22	0.2405	0.002868	TSBP1-AS1	lncRNA
6	32257035	rs7758030	T	C	41206	1.08146	0.0783116	0.00814135	9.619	6.633e-22	0.2405	0.002863	TSBP1-AS1	lncRNA
6	32257366	rs9268146	C	T	41206	1.07551	0.072797	0.00798914	9.112	8.121e-20	0.2545	0.0038	TSBP1-AS1	lncRNA
6	32257566	rs926070	G	A	45673	0.931541	-0.0709146	0.00698529	-10.152	3.241e-24	0.3383	0.08596	TSBP1-AS1	lncRNA
6	32258043	rs6927856	A	G	41206	1.08147	0.0783197	0.00814135	9.62	6.583e-22	0.2405	0.002855	TSBP1-AS1	lncRNA
6	32258088	rs6927529	G	A	41206	1.08148	0.0783279	0.00814134	9.621	6.538e-22	0.2405	0.002847	TSBP1-AS1	lncRNA
6	32259527	rs9268148	G	A	41206	0.924185	-0.0788432	0.00943214	-8.359	6.338e-17	0.1626	0.003187	TSBP1-AS1	lncRNA
6	32260350	rs6935269	C	T	45673	1.08027	0.077209	0.0076143	10.14	3.663e-24	0.2518	0.002888	TSBP1-AS1	lncRNA
6	32261940	rs146647793	C	G	41206	0.882796	-0.124661	0.0227982	-5.468	4.557e-08	0.0239	0.04309	TSBP1-AS1	lncRNA
6	32262406	rs6457535	A	G	41206	0.923194	-0.0799159	0.0101044	-7.909	2.587e-15	0.1376	0.05304	TSBP1-AS1	lncRNA
6	32263099	rs9268149	T	C	28628	0.931274	-0.0712018	0.011197	-6.359	2.024e-10	0.167	0.001638	TSBP1-AS1	lncRNA
6	32263134	rs533459121	C	A	28628	1.205	0.186479	0.0168439	11.071	1.731e-28	0.0656	0.03256	TSBP1-AS1	lncRNA
6	32263136	rs552042887	C	A	28628	1.16362	0.151536	0.0186828	8.111	5.026e-16	0.0527	0.3299	TSBP1-AS1	lncRNA
6	32265682	rs7739069	G	A	41206	1.07552	0.072805	0.00798914	9.113	7.985e-20	0.2545	0.003675	TSBP1-AS1	lncRNA
6	32266021	rs9268154	T	A	41206	0.927289	-0.0754899	0.00946819	-7.973	1.548e-15	0.1611	0.01194	TSBP1-AS1	lncRNA
6	32266310	rs9268155	T	C	41206	0.927324	-0.0754521	0.0094682	-7.969	1.599e-15	0.1611	0.01198	TSBP1-AS1	lncRNA
6	32268701	rs6909427	G	T	45673	1.08014	0.0770875	0.00761433	10.124	4.314e-24	0.2518	0.003034	TSBP1-AS1	lncRNA
6	32269218	rs9268156	G	C	41206	1.07553	0.072813	0.00798914	9.114	7.962e-20	0.2545	0.003681	TSBP1-AS1	lncRNA
6	32269359	rs9268157	G	T	41206	0.932726	-0.0696436	0.00736035	-9.462	3.01e-21	0.3372	0.1005	TSBP1-AS1	lncRNA
6	32269487	rs9268159	T	A	28628	1.09321	0.0891181	0.0117539	7.582	3.391e-14	0.1481	0.007404	TSBP1-AS1	lncRNA
6	32269578	rs28366175	C	T	28628	0.887846	-0.118957	0.0164079	-7.25	4.167e-13	0.0696	0.004323	TSBP1-AS1	lncRNA
6	32270222	rs114014905	A	C	41206	0.883118	-0.124296	0.0227983	-5.452	4.979e-08	0.0239	0.04502	TSBP1-AS1	lncRNA
6	32270283	rs7775592	A	G	28628	1.09263	0.0885906	0.00980093	9.039	1.577e-19	0.2379	0.0366	TSBP1-AS1	lncRNA
6	32270363	rs7775332	T	A	41206	1.07552	0.072805	0.00798914	9.113	8.012e-20	0.2545	0.003748	TSBP1-AS1	lncRNA
6	32270875	rs9268163	T	C	41206	1.07879	0.0758385	0.00804995	9.421	4.47e-21	0.2487	0.002527	TSBP1-AS1	lncRNA
6	32271263	rs9268164	T	A	41206	1.07541	0.0727014	0.00798916	9.1	9.048e-20	0.2545	0.003558	TSBP1-AS1	lncRNA
6	32271443	rs7742654	G	C	41206	1.07855	0.0756153	0.00804675	9.397	5.597e-21	0.249	0.001769	TSBP1-AS1	lncRNA
6	32271674	rs3864299	T	A	41206	1.07884	0.0758867	0.00804993	9.427	4.232e-21	0.2487	0.002516	TSBP1-AS1	lncRNA
6	32271955	rs3864301	T	C	41206	1.08158	0.0784253	0.00814132	9.633	5.82e-22	0.2405	0.002718	TSBP1-AS1	lncRNA
6	32272510	rs9268168	T	C	45673	1.07978	0.0767566	0.00766569	10.013	1.332e-23	0.2468	0.01259	TSBP1-AS1	lncRNA
6	32272707	rs9268169	G	A	41206	1.07883	0.0758809	0.00805102	9.425	4.302e-21	0.2486	0.002399	TSBP1-AS1	lncRNA
6	32272711	rs9268170	G	A	41206	1.07887	0.0759108	0.00804993	9.43	4.099e-21	0.2487	0.002453	TSBP1-AS1	lncRNA
6	32273077	rs9268171	C	T	41206	1.07552	0.072805	0.00798914	9.113	7.997e-20	0.2545	0.003717	TSBP1-AS1	lncRNA
6	32273085	rs9268172	T	C	41206	1.07884	0.0758889	0.00805102	9.426	4.275e-21	0.2486	0.002481	TSBP1-AS1	lncRNA
6	32273198	rs6915879	T	A	41206	1.08153	0.0783766	0.00814133	9.627	6.124e-22	0.2405	0.002846	TSBP1-AS1	lncRNA
6	32273487	rs7341270	A	G	41206	1.07803	0.0751373	0.00803607	9.35	8.728e-21	0.25	0.002318	TSBP1-AS1	lncRNA
6	32274067	rs9268175	A	G	41206	1.07886	0.0759028	0.00804993	9.429	4.134e-21	0.2487	0.002474	TSBP1-AS1	lncRNA
6	32275027	rs7341300	T	C	41206	1.07886	0.0759028	0.00804993	9.429	4.131e-21	0.2487	0.002473	TSBP1-AS1	lncRNA
6	32275629	rs9268179	T	C	41206	1.0816	0.0784416	0.00814132	9.635	5.689e-22	0.2405	0.002831	TSBP1-AS1	lncRNA
6	32275841	rs9268180	T	C	41206	1.08157	0.0784091	0.00814132	9.631	5.924e-22	0.2405	0.002823	TSBP1-AS1	lncRNA
6	32276009	rs9268181	C	T	41206	1.07845	0.0755215	0.00805219	9.379	6.663e-21	0.2485	0.002243	TSBP1-AS1	lncRNA
6	32276027	rs9268182	G	T	41206	1.08125	0.0781196	0.00814255	9.594	8.508e-22	0.2404	0.002746	TSBP1-AS1	lncRNA
6	32276172	rs9268183	A	G	41206	1.05012	0.0489042	0.00805935	6.068	1.295e-09	0.2483	0.232	TSBP1-AS1	lncRNA
6	32276203	rs9268184	A	G	41206	1.05017	0.0489554	0.00805717	6.076	1.23e-09	0.2485	0.2342	TSBP1-AS1	lncRNA
6	32276351	rs9268185	T	G	41206	0.945002	-0.0565687	0.0101052	-5.598	2.164e-08	0.1377	0.1509	TSBP1-AS1	lncRNA
6	32276549	rs9268187	C	T	41206	1.07885	0.0758948	0.00804993	9.428	4.161e-21	0.2487	0.002479	TSBP1-AS1	lncRNA
6	32276795	rs9268190	T	C	28628	1.09835	0.0938113	0.00991977	9.457	3.177e-21	0.2297	0.05557	TSBP1-AS1	lncRNA
6	32277025	rs9268191	A	C	41206	1.08154	0.0783847	0.00814133	9.628	6.062e-22	0.2405	0.002848	TSBP1-AS1	lncRNA
6	32277548	rs9268194	A	G	41206	1.08156	0.078401	0.00814133	9.63	5.946e-22	0.2405	0.002827	TSBP1-AS1	lncRNA
6	32277555	rs9268195	A	C	41206	1.07887	0.0759108	0.00804993	9.43	4.091e-21	0.2487	0.002463	TSBP1-AS1	lncRNA
6	32277834	rs9268196	T	C	41206	1.07887	0.0759108	0.00804993	9.43	4.092e-21	0.2487	0.002463	TSBP1-AS1	lncRNA
6	32278635	rs9268199	G	A	41206	0.924891	-0.0780795	0.00908852	-8.591	8.643e-18	0.1785	0.001192	TSBP1-AS1	lncRNA
6	32278670	rs9268200	T	C	45673	1.07987	0.0768399	0.00766254	10.028	1.149e-23	0.2471	0.01247	TSBP1-AS1	lncRNA
6	32279284	rs9268201	A	G	41206	1.0755	0.0727891	0.00798914	9.111	8.13e-20	0.2545	0.003574	TSBP1-AS1	lncRNA
6	32279500	rs9268204	T	C	41206	1.07882	0.0758707	0.00804994	9.425	4.315e-21	0.2487	0.002433	TSBP1-AS1	lncRNA
6	32279938	rs9268205	A	G	41206	0.926965	-0.0758397	0.00946813	-8.01	1.146e-15	0.1611	0.01289	TSBP1-AS1	lncRNA
6	32279952	rs6934546	G	A	41206	1.07886	0.0759028	0.00804993	9.429	4.156e-21	0.2487	0.002479	TSBP1-AS1	lncRNA
6	32280182	rs6939410	G	A	45673	1.08258	0.0793498	0.00774825	10.241	1.299e-24	0.2391	0.01522	TSBP1-AS1	lncRNA
6	32280344	rs9268206	G	A	41206	1.07547	0.0727572	0.00798915	9.107	8.508e-20	0.2545	0.003855	TSBP1-AS1	lncRNA
6	32280462	rs9268207	T	C	41206	1.08155	0.0783929	0.00814133	9.629	6.056e-22	0.2405	0.002848	TSBP1-AS1	lncRNA
6	32280620	rs9268209	C	A	16365	1.11658	0.110274	0.0134892	8.175	2.969e-16	0.2123	1	TSBP1-AS1	lncRNA
6	32281360	rs1018434	C	T	41206	1.07843	0.0755071	0.00804894	9.381	6.515e-21	0.2488	0.002664	TSBP1-AS1	lncRNA
6	32281510	rs1018433	T	A	41206	1.07896	0.0760014	0.00805099	9.44	3.734e-21	0.2486	0.002478	TSBP1-AS1	lncRNA
6	32281621	rs3864303	G	A	41206	1.07886	0.0759065	0.00804776	9.432	4.041e-21	0.2489	0.002456	TSBP1-AS1	lncRNA
6	32281676	rs1018431	A	G	41206	1.07556	0.0728434	0.00798809	9.119	7.616e-20	0.2546	0.003606	TSBP1-AS1	lncRNA
6	32281958	rs2069026	T	C	41206	1.07893	0.0759693	0.008051	9.436	3.881e-21	0.2486	0.002457	TSBP1-AS1	lncRNA
6	32282019	rs6903871	C	A	41206	1.07542	0.0727093	0.00798916	9.101	8.928e-20	0.2545	0.003642	TSBP1-AS1	lncRNA
6	32282068	rs2395141	G	A	41206	0.929055	-0.0735876	0.00735141	-10.01	1.38e-23	0.3387	0.04071	TSBP1-AS1	lncRNA
6	32282466	rs9268214	G	A	41206	1.07898	0.0760175	0.00805099	9.442	3.674e-21	0.2486	0.00274	TSBP1-AS1	lncRNA
6	32283114	rs6910275	A	C	41206	1.07891	0.0759532	0.00805101	9.434	3.953e-21	0.2486	0.002452	TSBP1-AS1	lncRNA
6	32283214	rs28367008	T	C	41206	1.07891	0.0759532	0.00805101	9.434	3.951e-21	0.2486	0.002452	TSBP1-AS1	lncRNA
6	32283699	rs9268218	G	A	41206	1.0788	0.0758487	0.00805103	9.421	4.487e-21	0.2486	0.002313	TSBP1-AS1	lncRNA
6	32284910	rs9268221	G	C	41206	1.07551	0.072797	0.00798914	9.112	8.065e-20	0.2545	0.00382	TSBP1-AS1	lncRNA
6	32285228	rs9268222	A	G	41206	1.08148	0.0783279	0.00814134	9.621	6.497e-22	0.2405	0.002719	TSBP1-AS1	lncRNA
6	32285248	rs543928	G	A	41206	0.939847	-0.0620379	0.00717783	-8.643	5.453e-18	0.3779	0.1968	TSBP1-AS1	lncRNA
6	32285348	rs6457541	G	C	41206	0.932747	-0.0696213	0.00731778	-9.514	1.833e-21	0.3454	0.1016	TSBP1-AS1	lncRNA
6	32287567	rs9268230	G	A	41206	0.932548	-0.0698346	0.00736031	-9.488	2.349e-21	0.3372	0.102	TSBP1-AS1	lncRNA
6	32288089	rs6920338	C	T	41206	0.918997	-0.0844726	0.00985908	-8.568	1.056e-17	0.1459	0.007941	TSBP1-AS1	lncRNA
6	32289390	rs9268234	A	C	41206	0.927192	-0.0755941	0.00947532	-7.978	1.485e-15	0.1608	0.01199	TSBP1	protein_coding
6	32289423	rs28366180	T	G	41206	0.888381	-0.118355	0.0159723	-7.41	1.266e-13	0.05	0.002293	TSBP1	protein_coding
6	32290704	rs4428543	G	A	41206	0.946615	-0.0548631	0.00734642	-7.468	8.154e-14	0.3404	0.06036	TSBP1	protein_coding
6	32290927	rs4279480	G	T	45673	0.931485	-0.0709755	0.00698578	-10.16	2.98e-24	0.3382	0.08121	TSBP1	protein_coding
6	32291359	rs4348357	T	G	41206	0.932621	-0.0697566	0.0073614	-9.476	2.65e-21	0.337	0.1029	TSBP1	protein_coding
6	32291542	rs742697	C	T	45673	0.934749	-0.0674769	0.00699315	-9.649	4.963e-22	0.3369	0.1912	TSBP1	protein_coding
6	32292956	rs3132957	T	C	41206	0.929341	-0.0732796	0.00735148	-9.968	2.106e-23	0.3387	0.03615	TSBP1	protein_coding
6	32293255	rs511874	C	G	41206	1.07346	0.0708877	0.00769098	9.217	3.053e-20	0.2872	0.01535	TSBP1	protein_coding
6	32293532	rs2077002	T	C	41206	0.93294	-0.0694142	0.00736256	-9.428	4.19e-21	0.3368	0.1104	TSBP1	protein_coding
6	32294563	rs3129905	T	G	41206	0.929218	-0.0734116	0.00735145	-9.986	1.749e-23	0.3387	0.0455	TSBP1	protein_coding
6	32295717	rs9501613	T	C	41206	0.903396	-0.101595	0.0147753	-6.876	6.157e-12	0.059	0.001616	TSBP1	protein_coding
6	32295965	rs7451330	T	C	41206	0.92303	-0.080094	0.0100798	-7.946	1.933e-15	0.1384	0.06176	TSBP1	protein_coding
6	32296117	rs7451361	T	C	41206	0.909053	-0.0953516	0.00860031	-11.087	1.443e-28	0.206	0.2485	TSBP1	protein_coding
6	32297901	rs3132958	A	G	41206	0.907105	-0.097497	0.00856138	-11.388	4.786e-30	0.2085	0.1384	TSBP1	protein_coding
6	32297906	rs3129947	T	G	41206	0.907056	-0.0975506	0.00857814	-11.372	5.761e-30	0.2074	0.1368	TSBP1	protein_coding
6	32298484	rs1003880	T	G	28628	1.09759	0.0931128	0.00968009	9.619	6.677e-22	0.2466	0.1401	TSBP1	protein_coding
6	32298942	rs3132959	G	A	41206	0.907004	-0.097608	0.00856135	-11.401	4.114e-30	0.2085	0.1362	TSBP1	protein_coding
6	32300152	rs1076712	C	T	45673	1.0584	0.0567626	0.00670636	8.464	2.58e-17	0.4165	0.01208	TSBP1	protein_coding
6	32300638	rs1474727	T	C	41206	1.06054	0.0587737	0.00705651	8.329	8.186e-17	0.418	0.004233	TSBP1	protein_coding
6	32300809	rs3129960	A	G	41206	0.926787	-0.0760314	0.00962301	-7.901	2.775e-15	0.1548	0.02649	TSBP1	protein_coding
6	32305979	rs3129900	G	T	41206	0.926954	-0.0758513	0.00963068	-7.876	3.383e-15	0.1545	0.02993	TSBP1	protein_coding
6	32306419	rs2273019	T	C	41206	1.0595	0.0577944	0.00703779	8.212	2.175e-16	0.4264	0.004929	TSBP1	protein_coding
6	32306970	rs3117138	C	A	41206	0.906811	-0.0978216	0.00856281	-11.424	3.187e-30	0.2084	0.1346	TSBP1	protein_coding
6	32307446	rs3132944	T	C	41206	0.906811	-0.0978216	0.00856281	-11.424	3.167e-30	0.2084	0.1443	TSBP1	protein_coding
6	32308465	rs3132943	A	C	41206	0.909193	-0.0951974	0.00859725	-11.073	1.695e-28	0.2062	0.254	TSBP1	protein_coding
6	32308689	rs10456067	T	C	41206	1.34197	0.294136	0.0219242	13.416	4.858e-41	0.0258	0.007365	TSBP1	protein_coding
6	32309280	rs2022531	G	A	41206	0.906904	-0.0977187	0.00855981	-11.416	3.47e-30	0.2086	0.1385	TSBP1	protein_coding
6	32310194	rs3129902	A	G	41206	1.06056	0.0587948	0.0070565	8.332	7.946e-17	0.418	0.004412	TSBP1	protein_coding
6	32310211	rs3129903	A	G	41206	0.910985	-0.0932294	0.00847386	-11.002	3.745e-28	0.2145	0.2177	TSBP1	protein_coding
6	32310396	rs3129904	A	G	41206	0.907128	-0.0974714	0.00856139	-11.385	4.985e-30	0.2085	0.1279	TSBP1	protein_coding
6	32310415	rs3132955	C	G	41206	0.909209	-0.0951803	0.00859571	-11.073	1.691e-28	0.2063	0.2596	TSBP1	protein_coding
6	32310811	rs3117136	C	A	41206	1.06058	0.0588159	0.0070565	8.335	7.729e-17	0.418	0.004454	TSBP1	protein_coding
6	32312082	rs6904320	A	G	33095	0.905951	-0.0987703	0.00915387	-10.79	3.83e-27	0.2348	0.3993	TSBP1	protein_coding
6	32312351	rs7383143	T	C	41206	1.06064	0.0588723	0.00705649	8.343	7.215e-17	0.418	0.004353	TSBP1	protein_coding
6	32312353	rs7383144	C	T	41206	0.910778	-0.0934564	0.00847524	-11.027	2.834e-28	0.2144	0.2138	TSBP1	protein_coding
6	32312610	rs9268268	A	G	28628	0.905217	-0.0995807	0.0098624	-10.097	5.697e-24	0.2334	0.591	TSBP1	protein_coding
6	32312637	rs9268269	T	G	28628	0.941187	-0.0606133	0.00946492	-6.404	1.512e-10	0.2648	0.2009	TSBP1	protein_coding
6	32312638	rs9268270	T	G	28628	0.929478	-0.0731323	0.00984416	-7.429	1.096e-13	0.2352	0.07598	TSBP1	protein_coding
6	32313531	rs3117135	C	A	41206	1.06041	0.0586539	0.00705653	8.312	9.449e-17	0.418	0.004084	TSBP1	protein_coding
6	32313550	rs3117134	C	T	45673	1.05833	0.056689	0.00670638	8.453	2.842e-17	0.4165	0.01115	TSBP1	protein_coding
6	32313653	rs3117133	G	C	41206	0.910985	-0.0932294	0.00847386	-11.002	3.751e-28	0.2145	0.2168	TSBP1	protein_coding
6	32314088	rs547911246	G	A	28628	0.931044	-0.0714486	0.00981436	-7.28	3.33e-13	0.2373	0.07084	TSBP1	protein_coding
6	32314089	rs566177061	G	T	28628	0.931044	-0.0714486	0.00981436	-7.28	3.33e-13	0.2373	0.07084	TSBP1	protein_coding
6	32314090	rs374475970	C	G	28628	0.931044	-0.0714486	0.00981436	-7.28	3.33e-13	0.2373	0.07084	TSBP1	protein_coding
6	32314091	rs368399960	C	T	28628	0.931044	-0.0714486	0.00981436	-7.28	3.33e-13	0.2373	0.07084	TSBP1	protein_coding
6	32314483	rs3117132	T	C	41206	0.911146	-0.0930519	0.0084739	-10.981	4.717e-28	0.2145	0.2229	TSBP1	protein_coding
6	32314484	rs2395147	A	G	41206	1.0604	0.0586449	0.0070563	8.311	9.457e-17	0.4181	0.004031	TSBP1	protein_coding
6	32314594	rs3117131	T	C	41206	1.06051	0.0587475	0.00705675	8.325	8.45e-17	0.4179	0.004185	TSBP1	protein_coding
6	32314738	rs3132964	T	C	41206	0.909521	-0.0948375	0.0085958	-11.033	2.643e-28	0.2063	0.266	TSBP1	protein_coding
6	32314877	rs3117130	G	A	41206	1.06181	0.0599773	0.00707113	8.482	2.207e-17	0.412	0.002472	TSBP1	protein_coding
6	32315101	rs3117129	A	G	41206	0.911308	-0.0928745	0.00847395	-10.96	5.982e-28	0.2145	0.2245	TSBP1	protein_coding
6	32315486	rs28366182	G	A	41206	0.897462	-0.108184	0.0157519	-6.868	6.524e-12	0.0515	0.001368	TSBP1	protein_coding
6	32315500	rs3117128	A	G	41206	0.907183	-0.0974116	0.00855989	-11.38	5.236e-30	0.2086	0.1404	TSBP1	protein_coding
6	32315507	rs3117127	A	C	41206	0.911285	-0.0928998	0.00847394	-10.963	5.755e-28	0.2145	0.223	TSBP1	protein_coding
6	32315654	rs910050	C	G	41206	1.06074	0.0589659	0.00705671	8.356	6.511e-17	0.4179	0.004549	TSBP1	protein_coding
6	32315727	rs910049	T	C	45673	0.911055	-0.0931517	0.00801098	-11.628	2.958e-31	0.2173	0.2546	TSBP1	protein_coding
6	32315929	rs12198399	A	G	41206	1.34462	0.296114	0.0219653	13.481	2.017e-41	0.0257	0.008294	TSBP1	protein_coding
6	32315975	rs3117126	C	T	41206	0.91092	-0.0933003	0.00846952	-11.016	3.198e-28	0.2148	0.2502	TSBP1	protein_coding
6	32316016	rs3117125	T	G	41206	0.926671	-0.0761572	0.00962553	-7.912	2.526e-15	0.1547	0.02765	TSBP1	protein_coding
6	32316240	rs3117124	G	T	28628	0.905208	-0.09959	0.00991933	-10.04	1.016e-23	0.2296	0.5828	TSBP1	protein_coding
6	32316312	rs969892	C	T	28628	1.10268	0.097747	0.00978939	9.985	1.782e-23	0.2385	0.1981	TSBP1	protein_coding
6	32316389	rs3117123	C	T	41206	0.911254	-0.0929336	0.00847393	-10.967	5.496e-28	0.2145	0.2246	TSBP1	protein_coding
6	32316415	rs969891	C	T	41206	1.06046	0.0586981	0.00705676	8.318	8.96e-17	0.4179	0.004378	TSBP1	protein_coding
6	32316615	rs3117121	G	A	41206	1.06051	0.0587455	0.00705651	8.325	8.447e-17	0.418	0.004242	TSBP1	protein_coding
6	32316804	rs3117120	C	G	41206	1.06051	0.0587455	0.00705651	8.325	8.424e-17	0.418	0.004242	TSBP1	protein_coding
6	32317467	rs2076539	C	T	41206	1.06068	0.0589146	0.00705648	8.349	6.877e-17	0.418	0.004468	TSBP1	protein_coding
6	32317859	rs761189	C	T	41206	1.06041	0.058659	0.00705629	8.313	9.293e-17	0.4181	0.004335	TSBP1	protein_coding
6	32318610	rs3117119	G	A	41206	0.92303	-0.0800941	0.0095944	-8.348	6.934e-17	0.1559	0.007571	TSBP1	protein_coding
6	32319387	rs3117118	C	T	41206	0.909763	-0.0945716	0.00859742	-11	3.824e-28	0.2062	0.2747	TSBP1	protein_coding
6	32320153	rs3132963	G	A	41206	0.923358	-0.079738	0.00959196	-8.313	9.344e-17	0.156	0.008807	TSBP1	protein_coding
6	32321272	rs3117117	C	A	41206	0.922922	-0.0802106	0.0100767	-7.96	1.726e-15	0.1385	0.06591	TSBP1	protein_coding
6	32322433	rs3132962	T	C	41206	0.909825	-0.0945032	0.00859589	-10.994	4.064e-28	0.2063	0.2731	TSBP1	protein_coding
6	32322470	rs3129906	C	T	41206	0.909778	-0.0945545	0.00859743	-10.998	3.889e-28	0.2062	0.2751	TSBP1	protein_coding
6	32323745	rs3129907	G	A	45673	0.908961	-0.0954535	0.00813825	-11.729	9.087e-32	0.2081	0.3086	TSBP1	protein_coding
6	32324055	rs3117115	A	C	41206	0.922939	-0.0801927	0.0101075	-7.934	2.127e-15	0.1375	0.06228	TSBP1	protein_coding
6	32324520	rs3117114	T	C	41206	0.909427	-0.0949402	0.00859732	-11.043	2.376e-28	0.2062	0.2664	TSBP1	protein_coding
6	32325292	rs3117113	A	C	41206	0.906996	-0.0976167	0.00856287	-11.4	4.204e-30	0.2084	0.1477	TSBP1	protein_coding
6	32325835	rs2894249	C	T	45673	0.911952	-0.0921683	0.0081536	-11.304	1.259e-29	0.2071	0.4555	TSBP1	protein_coding
6	32326246	rs9268305	T	G	41206	0.909412	-0.0949575	0.00859577	-11.047	2.262e-28	0.2063	0.2661	TSBP1	protein_coding
6	32326340	rs9268306	G	A	41206	0.927238	-0.075545	0.00857589	-8.809	1.261e-18	0.2079	0.1923	TSBP1	protein_coding
6	32326921	rs9268310	T	C	41206	0.909404	-0.0949659	0.00859732	-11.046	2.294e-28	0.2062	0.2673	TSBP1	protein_coding
6	32329415	rs7738693	T	C	41206	0.927241	-0.0755413	0.00857741	-8.807	1.288e-18	0.2078	0.1935	TSBP1	protein_coding
6	32329598	rs9268321	A	G	41206	0.922892	-0.0802431	0.0101075	-7.939	2.035e-15	0.1375	0.06287	TSBP1	protein_coding
6	32330168	rs6905601	G	C	41206	0.909396	-0.0949745	0.00859731	-11.047	2.275e-28	0.2062	0.2656	TSBP1	protein_coding
6	32330351	rs28366184	G	A	41206	0.89701	-0.108688	0.0157519	-6.9	5.215e-12	0.0515	0.001153	TSBP1	protein_coding
6	32330477	rs3129912	C	A	41206	0.909412	-0.0949574	0.00859732	-11.045	2.309e-28	0.2062	0.2661	TSBP1	protein_coding
6	32330705	rs3117112	A	T	41206	0.909404	-0.0949659	0.00859732	-11.046	2.284e-28	0.2062	0.2658	TSBP1	protein_coding
6	32330768	rs2223637	G	A	41206	0.909396	-0.0949745	0.00859731	-11.047	2.275e-28	0.2062	0.2657	TSBP1	protein_coding
6	32331209	rs2223636	A	T	41206	1.05935	0.0576573	0.00703825	8.192	2.561e-16	0.4262	0.004168	TSBP1	protein_coding
6	32332264	rs3129915	A	G	28628	1.11485	0.108721	0.01061	10.247	1.216e-24	0.1911	0.08967	TSBP1	protein_coding
6	32332823	rs3129920	G	A	41206	0.92737	-0.0754022	0.00857135	-8.797	1.406e-18	0.2082	0.1786	TSBP1	protein_coding
6	32334241	rs3129928	G	T	41206	0.909412	-0.0949574	0.00859732	-11.045	2.315e-28	0.2062	0.2663	TSBP1	protein_coding
6	32334404	rs3129929	A	G	41206	0.909443	-0.0949231	0.00859733	-11.041	2.413e-28	0.2062	0.2664	TSBP1	protein_coding
6	32335013	rs28366185	A	G	28628	0.907034	-0.0975751	0.0144835	-6.737	1.617e-11	0.0915	0.001861	TSBP1	protein_coding
6	32335516	rs3129931	C	T	41206	0.907043	-0.0975653	0.00856136	-11.396	4.395e-30	0.2085	0.1356	TSBP1	protein_coding
6	32336127	rs3129932	G	C	41206	0.90949	-0.0948715	0.00859889	-11.033	2.657e-28	0.2061	0.2651	TSBP1	protein_coding
6	32336187	rs3129934	T	C	45673	0.923846	-0.0792102	0.00914456	-8.662	4.623e-18	0.1546	0.03804	TSBP1	protein_coding
6	32336211	rs3129936	A	G	41206	0.909396	-0.0949745	0.00859731	-11.047	2.275e-28	0.2062	0.2655	TSBP1	protein_coding
6	32336495	rs3129938	T	A	41206	0.927045	-0.0757535	0.0096256	-7.87	3.558e-15	0.1547	0.03012	TSBP1	protein_coding
6	32337397	rs3129940	T	C	41206	0.909482	-0.0948805	0.00859425	-11.04	2.452e-28	0.2064	0.252	TSBP1	protein_coding
6	32337630	rs2273017	G	A	41206	0.934471	-0.0677749	0.00708572	-9.565	1.121e-21	0.4059	0.167	TSBP1	protein_coding
6	32337686	rs3129941	A	G	45673	0.911863	-0.0922657	0.00815212	-11.318	1.064e-29	0.2072	0.4549	TSBP1	protein_coding
6	32338283	rs3129942	T	G	28628	1.09417	0.089993	0.00951401	9.459	3.113e-21	0.2599	0.06026	TSBP1	protein_coding
6	32338400	rs3117111	C	T	41206	0.909412	-0.0949574	0.00859732	-11.045	2.323e-28	0.2062	0.298	TSBP1	protein_coding
6	32338901	rs2050191	A	T	41206	0.909521	-0.0948374	0.00859735	-11.031	2.716e-28	0.2062	0.2642	TSBP1	protein_coding
6	32339076	rs2050190	G	A	45673	1.05205	0.0507432	0.00711586	7.131	9.963e-13	0.3155	0.01034	TSBP1	protein_coding
6	32339348	rs2076536	C	T	41206	0.930112	-0.0724502	0.00750546	-9.653	4.753e-22	0.3127	0.001523	TSBP1	protein_coding
6	32339840	rs6913309	A	T	41206	1.11287	0.106938	0.00779774	13.714	8.419e-43	0.2734	0.00303	TSBP1	protein_coding
6	32339897	rs2050188	C	T	41206	0.95045	-0.0508193	0.00749548	-6.78	1.198e-11	0.3149	0.08325	TSBP1	protein_coding
6	32339925	rs6913471	A	T	28628	1.09324	0.0891463	0.00867857	10.272	9.411e-25	0.3623	0.04369	TSBP1	protein_coding
6	32340068	rs1967688	T	C	41206	1.05057	0.0493316	0.00696282	7.085	1.389e-12	0.4959	0.005583	TSBP1	protein_coding
6	32340236	rs9268399	A	G	41206	1.05104	0.0497824	0.00731771	6.803	1.021e-11	0.3462	0.8727	TSBP1	protein_coding
6	32341353	rs9268402	G	A	41206	0.947594	-0.0538291	0.00696186	-7.732	1.06e-14	0.5025	0.07578	TSBP1	protein_coding
6	32341931	rs12190740	T	C	41206	1.33531	0.289161	0.0218432	13.238	5.283e-40	0.026	0.006944	TSBP1	protein_coding
6	32342691	rs7746327	C	A	41206	0.947509	-0.0539193	0.00696182	-7.745	9.581e-15	0.5022	0.06226	TSBP1	protein_coding
6	32342822	rs3117108	C	G	41206	0.949756	-0.0515498	0.00776937	-6.635	3.24e-11	0.2782	0.053	TSBP1	protein_coding
6	32343714	rs3117105	T	C	41206	0.949773	-0.0515327	0.0077668	-6.635	3.245e-11	0.2785	0.05307	TSBP1	protein_coding
6	32346772	rs3129946	A	G	41206	0.949626	-0.0516874	0.00777021	-6.652	2.899e-11	0.2781	0.06311	TSBP1	protein_coding
6	32348309	rs3117104	T	A	41206	0.949963	-0.0513325	0.00776941	-6.607	3.919e-11	0.2782	0.05689	TSBP1	protein_coding
6	32350107	rs3117102	C	T	41206	0.950012	-0.0512802	0.00776856	-6.601	4.083e-11	0.2783	0.0576	TSBP1	protein_coding
6	32352087	rs3117101	C	G	41206	0.945443	-0.0561012	0.0101083	-5.55	2.85e-08	0.1376	0.08955	TSBP1	protein_coding
6	32352220	rs3117100	A	G	41206	0.943909	-0.0577255	0.0101612	-5.681	1.342e-08	0.1359	0.1103	TSBP1	protein_coding
6	32352846	rs534372694	A	G	28628	1.21607	0.195625	0.0279743	6.993	2.69e-12	0.0228	0.01808	TSBP1	protein_coding
6	32354644	rs3129948	C	A	41206	0.944258	-0.0573563	0.00776239	-7.389	1.482e-13	0.2789	0.004345	TSBP1	protein_coding
6	32358286	rs3129951	T	C	41206	0.949998	-0.051295	0.00772399	-6.641	3.105e-11	0.2836	0.05988	TSBP1	protein_coding
6	32358513	rs3117098	G	A	45673	0.94	-0.0618753	0.00736173	-8.405	4.285e-17	0.2802	0.003824	TSBP1	protein_coding
6	32358689	rs3117097	G	A	41206	0.947222	-0.0542222	0.00956637	-5.668	1.442e-08	0.1572	0.07865	TSBP1	protein_coding
6	32359763	rs3129952	G	C	41206	0.950209	-0.0510728	0.00776773	-6.575	4.85e-11	0.2784	0.07084	TSBP1	protein_coding
6	32363215	rs1980493	C	T	45673	0.949614	-0.0517002	0.0091781	-5.633	1.771e-08	0.1534	0.1788	TSBP1	protein_coding
6	32364190	rs28366191	G	A	45673	0.90968	-0.094662	0.0145187	-6.52	7.031e-11	0.0549	0.002123	TSBP1	protein_coding
6	32364667	rs3117139	A	G	41206	0.922957	-0.0801728	0.0101292	-7.915	2.468e-15	0.1368	0.03472	TSBP1	protein_coding
6	32365580	rs3129954	A	G	41206	0.944813	-0.0567686	0.00776164	-7.314	2.588e-13	0.279	0.004683	TSBP1	protein_coding
6	32365840	rs3129955	T	C	45673	0.939476	-0.0624328	0.00736323	-8.479	2.271e-17	0.28	0.002492	TSBP1	protein_coding
6	32367017	rs3117116	G	A	41206	0.924542	-0.0784568	0.0100226	-7.828	4.954e-15	0.1403	0.023	TSBP1	protein_coding
6	32368708	rs56357381	T	C	28628	1.2471	0.220821	0.0167226	13.205	8.224e-40	0.0665	0.005343	TSBP1	protein_coding
6	32375745	rs6926737	G	A	41206	0.924285	-0.0787346	0.00696828	-11.299	1.326e-29	0.4704	0.09871	TSBP1-AS1	lncRNA
6	32375796	rs3129959	T	A	41206	0.947994	-0.0534067	0.00958139	-5.574	2.491e-08	0.1566	0.08037	TSBP1-AS1	lncRNA
6	32376618	rs3763314	C	T	41206	0.92657	-0.0762657	0.00696936	-10.943	7.175e-28	0.4699	0.08392	TSBP1-AS1	lncRNA
6	32376788	rs3763317	T	C	41206	1.10173	0.0968812	0.00695686	13.926	4.419e-44	0.4786	0.7737	TSBP1-AS1	lncRNA
6	32376882	rs9268501	T	G	41206	0.926583	-0.0762518	0.00696937	-10.941	7.379e-28	0.4699	0.08403	TSBP1-AS1	lncRNA
6	32376932	rs9268502	C	T	41206	0.926583	-0.0762518	0.00696937	-10.941	7.379e-28	0.4699	0.08403	TSBP1-AS1	lncRNA
6	32377061	rs9268503	C	T	41206	0.926822	-0.0759938	0.00696935	-10.904	1.104e-27	0.47	0.08536	TSBP1-AS1	lncRNA
6	32377116	rs9268504	C	G	41206	0.92667	-0.0761573	0.00696965	-10.927	8.542e-28	0.4696	0.08131	TSBP1-AS1	lncRNA
6	32377470	rs9268506	C	T	41206	0.926692	-0.0761337	0.0069694	-10.924	8.898e-28	0.4699	0.08495	TSBP1-AS1	lncRNA
6	32377539	rs9268507	A	G	41206	0.924285	-0.0787346	0.00696828	-11.299	1.331e-29	0.4704	0.09575	TSBP1-AS1	lncRNA
6	32377588	rs9268508	T	A	41206	0.926692	-0.0761337	0.0069694	-10.924	8.866e-28	0.4699	0.085	TSBP1-AS1	lncRNA
6	32377712	rs28732205	T	C	28628	1.09973	0.0950684	0.0103481	9.187	4.041e-20	0.2044	0.1776	TSBP1-AS1	lncRNA
6	32378787	rs9268513	T	C	41206	0.926744	-0.0760781	0.00696941	-10.916	9.668e-28	0.4699	0.08638	TSBP1-AS1	lncRNA
6	32378834	rs5007266	T	C	41206	0.92684	-0.0759748	0.00696952	-10.901	1.138e-27	0.4698	0.08261	TSBP1-AS1	lncRNA
6	32378866	rs5007265	T	G	45673	0.922211	-0.0809813	0.00662153	-12.23	2.139e-34	0.4664	0.1772	TSBP1-AS1	lncRNA
6	32378877	rs5007264	C	T	41206	0.926833	-0.0759817	0.00696952	-10.902	1.126e-27	0.4698	0.08214	TSBP1-AS1	lncRNA
6	32378940	rs3129961	C	T	41206	0.945	-0.0565702	0.00776424	-7.286	3.199e-13	0.2787	0.004033	TSBP1-AS1	lncRNA
6	32378982	rs5007263	A	G	41206	0.924415	-0.0785947	0.00696823	-11.279	1.667e-29	0.4705	0.09992	TSBP1-AS1	lncRNA
6	32379011	rs5007262	A	G	41206	0.926731	-0.076092	0.00696941	-10.918	9.423e-28	0.4699	0.08466	TSBP1-AS1	lncRNA
6	32379031	rs5007261	G	A	41206	0.927156	-0.0756338	0.00697021	-10.851	1.965e-27	0.4691	0.07106	TSBP1-AS1	lncRNA
6	32379047	rs5007260	G	A	41206	0.927169	-0.0756199	0.00697022	-10.849	2.013e-27	0.4691	0.07111	TSBP1-AS1	lncRNA
6	32379101	rs5007259	T	C	41206	0.924272	-0.0787485	0.00696827	-11.301	1.295e-29	0.4704	0.09626	TSBP1-AS1	lncRNA
6	32379239	rs5007258	A	G	41206	0.926686	-0.0761406	0.00696939	-10.925	8.788e-28	0.4699	0.08394	TSBP1-AS1	lncRNA
6	32379319	rs78348693	G	C	41206	1.06945	0.0671475	0.00718924	9.34	9.627e-21	0.3746	0.004416	TSBP1-AS1	lncRNA
6	32379445	rs6906730	T	C	41206	0.926737	-0.076086	0.00696949	-10.917	9.521e-28	0.4698	0.08296	TSBP1-AS1	lncRNA
6	32379682	rs6911383	T	C	41206	0.926833	-0.0759817	0.00696952	-10.902	1.128e-27	0.4698	0.07978	TSBP1-AS1	lncRNA
6	32380190	rs6932810	G	A	41206	0.926879	-0.0759322	0.00696945	-10.895	1.223e-27	0.4699	0.07714	TSBP1-AS1	lncRNA
6	32380262	rs6932542	A	G	45673	0.922533	-0.0806325	0.00662171	-12.177	4.146e-34	0.4663	0.1729	TSBP1-AS1	lncRNA
6	32380678	rs12215079	A	C	41206	1.33795	0.291139	0.0220509	13.203	8.441e-40	0.0255	0.0069	TSBP1-AS1	lncRNA
6	32380715	rs968155	C	T	41206	0.934089	-0.0681838	0.00698676	-9.759	1.687e-22	0.4553	0.4253	TSBP1-AS1	lncRNA
6	32380717	rs3129964	C	G	41206	0.951179	-0.0500529	0.00777219	-6.44	1.192e-10	0.2779	0.04653	TSBP1-AS1	lncRNA
6	32380782	rs4502931	T	A	41206	0.92679	-0.0760283	0.00696868	-10.91	1.031e-27	0.4708	0.07215	TSBP1-AS1	lncRNA
6	32380785	rs968154	G	A	41206	0.926797	-0.0760204	0.0069686	-10.909	1.042e-27	0.4709	0.07254	TSBP1-AS1	lncRNA
6	32380818	rs9268518	A	G	41206	0.926861	-0.0759518	0.0069687	-10.899	1.167e-27	0.4708	0.07079	TSBP1-AS1	lncRNA
6	32380826	rs9268519	G	A	41206	0.926893	-0.0759171	0.00696871	-10.894	1.227e-27	0.4708	0.07062	TSBP1-AS1	lncRNA
6	32380830	rs3129965	C	G	41206	0.941854	-0.0599054	0.00884083	-6.776	1.236e-11	0.1919	0.00129	TSBP1-AS1	lncRNA
6	32380860	rs9268520	C	A	41206	0.926857	-0.0759563	0.00696911	-10.899	1.16e-27	0.4703	0.07233	TSBP1-AS1	lncRNA
6	32381041	rs6938337	C	G	41206	0.926959	-0.075846	0.00696922	-10.883	1.384e-27	0.4702	0.06928	TSBP1-AS1	lncRNA
6	32381210	rs6918317	T	C	41206	0.920906	-0.0823975	0.00697811	-11.808	3.558e-32	0.4594	0.1733	TSBP1-AS1	lncRNA
6	32381461	rs3129967	T	C	41206	0.950073	-0.051216	0.00744311	-6.881	5.942e-12	0.3233	0.1191	TSBP1-AS1	lncRNA
6	32381472	rs3129968	C	T	41206	0.949629	-0.0516844	0.00744303	-6.944	3.799e-12	0.3233	0.1092	TSBP1-AS1	lncRNA
6	32381736	rs7759742	T	A	41206	0.919847	-0.0835479	0.00697104	-11.985	4.274e-33	0.4658	0.3272	TSBP1-AS1	lncRNA
6	32383050	rs4959027	A	G	41206	0.91143	-0.0927408	0.00871296	-10.644	1.854e-26	0.199	0.5164	TSBP1-AS1	lncRNA
6	32385399	rs3135377	A	G	41206	0.911628	-0.0925234	0.00871137	-10.621	2.37e-26	0.1991	0.5235	TSBP1-AS1	lncRNA
6	32385414	rs10807101	C	A	41206	1.33902	0.291936	0.0219666	13.29	2.648e-40	0.0257	0.01414	TSBP1-AS1	lncRNA
6	32386471	rs4412247	A	G	41206	0.91481	-0.0890385	0.00874383	-10.183	2.372e-24	0.1972	0.7209	TSBP1-AS1	lncRNA
6	32388144	rs2395165	C	T	41206	0.911913	-0.0922107	0.0087131	-10.583	3.569e-26	0.199	0.5296	TSBP1-AS1	lncRNA
6	32388546	rs2213581	T	C	41206	0.915823	-0.0879326	0.00873908	-10.062	8.128e-24	0.1975	0.7645	TSBP1-AS1	lncRNA
6	32389255	rs3135365	C	A	41206	0.907356	-0.0972205	0.00884868	-10.987	4.403e-28	0.191	0.8515	TSBP1-AS1	lncRNA
6	32389648	rs3135363	G	A	45673	0.935202	-0.066993	0.00746274	-8.977	2.784e-19	0.2681	0.01912	TSBP1-AS1	lncRNA
6	32390130	rs111664049	A	G	41206	0.918274	-0.0852597	0.0144386	-5.905	3.528e-09	0.062	0.7977	TSBP1-AS1	lncRNA
6	32390621	rs112162078	G	A	41206	0.921433	-0.0818251	0.0136466	-5.996	2.019e-09	0.07	0.3739	TSBP1-AS1	lncRNA
6	32392451	rs28752486	A	T	41206	0.898301	-0.10725	0.0158842	-6.752	1.456e-11	0.0506	0.001174	TSBP1-AS1	lncRNA
6	32392591	rs2157333	C	T	41206	0.95337	-0.0477523	0.00742996	-6.427	1.303e-10	0.3256	0.02904	TSBP1-AS1	lncRNA
6	32392906	rs3135352	C	A	41206	0.923225	-0.0798825	0.0101168	-7.896	2.883e-15	0.1372	0.03797	TSBP1-AS1	lncRNA
6	32392981	rs3135350	C	T	41206	0.922904	-0.0802303	0.0101199	-7.928	2.231e-15	0.1371	0.03996	TSBP1-AS1	lncRNA
6	32393235	rs3129971	G	C	41206	0.923048	-0.0800744	0.0101168	-7.915	2.482e-15	0.1372	0.03769	TSBP1-AS1	lncRNA
6	32393542	rs28366195	G	T	41206	0.877238	-0.130976	0.017659	-7.417	1.202e-13	0.0405	0.06794	BTNL2	protein_coding
6	32394913	rs732162	A	G	41206	0.953543	-0.0475705	0.00743057	-6.402	1.531e-10	0.3255	0.02884	BTNL2	protein_coding
6	32396146	rs78566116	T	G	28628	0.918628	-0.0848738	0.0153701	-5.522	3.356e-08	0.0803	0.277	BTNL2	protein_coding
6	32397989	rs17202724	T	C	41206	0.921132	-0.0821521	0.0136556	-6.016	1.793e-09	0.0699	0.385	BTNL2	protein_coding
6	32401079	rs3129860	A	G	45673	0.922262	-0.0809257	0.00955665	-8.468	2.507e-17	0.139	0.03413	BTNL2	protein_coding
6	32404048	rs3129865	G	C	41206	0.924986	-0.0779768	0.0100137	-7.787	6.855e-15	0.1406	0.02463	BTNL2	protein_coding
6	32404377	rs3129868	A	C	41206	0.920086	-0.0832876	0.00998892	-8.338	7.579e-17	0.1414	0.006492	BTNL2	protein_coding
6	32406579	rs9268635	T	C	41206	0.922871	-0.0802663	0.0101168	-7.934	2.115e-15	0.1372	0.03446	BTNL2	protein_coding
6	32407906	rs41270488	C	T	41206	0.916898	-0.0867594	0.0143097	-6.063	1.335e-09	0.0632	0.7322	TSBP1-AS1	lncRNA
6	32408917	rs3129880	T	C	41206	1.04859	0.0474463	0.00829191	5.722	1.052e-08	0.2286	0.1304	TSBP1-AS1	lncRNA
6	32409058	rs9268653	T	C	41206	0.922426	-0.0807484	0.0101354	-7.967	1.63e-15	0.1366	0.0352	TSBP1-AS1	lncRNA
6	32409996	rs6911777	C	T	41206	0.90171	-0.103463	0.0156382	-6.616	3.681e-11	0.0523	0.003063	TSBP1-AS1	lncRNA
6	32410087	rs16822618	C	T	41206	0.899223	-0.106224	0.0157813	-6.731	1.681e-11	0.0513	0.003784	TSBP1-AS1	lncRNA
6	32410987	rs3135391	A	G	41206	0.918455	-0.085062	0.010088	-8.432	3.406e-17	0.1381	0.00947	TSBP1-AS1	lncRNA
6	32411646	rs7192	T	G	45673	0.933479	-0.0688371	0.00671778	-10.247	1.224e-24	0.4107	0.7662	TSBP1-AS1	lncRNA
6	32412398	rs4935354	C	T	41206	0.933611	-0.0686957	0.00706237	-9.727	2.319e-22	0.4147	0.6023	TSBP1-AS1	lncRNA
6	32412480	rs7194	G	A	41206	0.933876	-0.0684114	0.00706219	-9.687	3.415e-22	0.4148	0.5942	TSBP1-AS1	lncRNA
6	32412539	rs7195	A	G	41206	0.932546	-0.0698365	0.00706061	-9.891	4.56e-23	0.4153	0.4529	TSBP1-AS1	lncRNA
6	32413051	rs3135388	A	G	41206	0.917492	-0.0861114	0.0100939	-8.531	1.446e-17	0.1379	0.008956	TSBP1-AS1	lncRNA
6	32413094	rs2213586	A	G	41206	0.932768	-0.0695992	0.00706018	-9.858	6.346e-23	0.4155	0.4777	TSBP1-AS1	lncRNA
6	32413150	rs2213585	G	A	41206	0.932923	-0.0694328	0.0070612	-9.833	8.15e-23	0.4151	0.4372	TSBP1-AS1	lncRNA
6	32413259	rs2213584	A	G	41206	0.933815	-0.0684772	0.00706242	-9.696	3.133e-22	0.4147	0.5737	TSBP1-AS1	lncRNA
6	32413459	rs2227139	G	A	41206	0.932623	-0.0697542	0.00706014	-9.88	5.101e-23	0.4155	0.4448	TSBP1-AS1	lncRNA
6	32413545	rs3129889	G	A	41206	0.91783	-0.0857427	0.0100909	-8.497	1.952e-17	0.138	0.007588	TSBP1-AS1	lncRNA
6	32413830	rs3763327	G	C	41206	0.933361	-0.0689634	0.00706231	-9.765	1.593e-22	0.4147	0.6078	TSBP1-AS1	lncRNA
6	32413889	rs9268668	C	A	41206	0.937634	-0.0643961	0.00708428	-9.09	9.935e-20	0.4067	0.6576	TSBP1-AS1	lncRNA
6	32414287	rs9268670	T	C	41206	0.941355	-0.060435	0.00703961	-8.585	9.113e-18	0.4253	0.213	TSBP1-AS1	lncRNA
6	32415522	rs9268686	C	T	41206	0.94094	-0.0608763	0.00704016	-8.647	5.289e-18	0.425	0.2451	TSBP1-AS1	lncRNA
6	32416052	rs13209045	G	A	28628	1.19657	0.179462	0.0112311	15.979	1.789e-57	0.1642	0.01183	TSBP1-AS1	lncRNA
6	32416466	rs28895036	A	C	28628	1.13185	0.123852	0.0113076	10.953	6.44e-28	0.1624	0.1075	TSBP1-AS1	lncRNA
6	32416479	rs28895037	T	C	28628	1.13395	0.125703	0.0113267	11.098	1.289e-28	0.1617	0.0705	TSBP1-AS1	lncRNA
6	32416532	rs28895038	A	T	28628	1.13151	0.123556	0.0113105	10.924	8.828e-28	0.1623	0.1108	TSBP1-AS1	lncRNA
6	32416534	rs28895039	C	T	28628	1.13151	0.123556	0.0113105	10.924	8.828e-28	0.1623	0.1108	TSBP1-AS1	lncRNA
6	32416550	rs28895040	G	A	28628	1.13153	0.123567	0.0113105	10.925	8.784e-28	0.1623	0.1106	TSBP1-AS1	lncRNA
6	32416573	rs28895041	G	A	28628	1.13309	0.124947	0.0113044	11.053	2.128e-28	0.1625	0.08287	TSBP1-AS1	lncRNA
6	32416574	rs28895042	C	T	28628	1.13309	0.124947	0.0113044	11.053	2.128e-28	0.1625	0.08287	TSBP1-AS1	lncRNA
6	32416633	rs28895045	T	C	28628	1.13381	0.125586	0.0113069	11.107	1.155e-28	0.1624	0.07159	TSBP1-AS1	lncRNA
6	32416645	rs28895046	T	G	28628	1.13381	0.125586	0.0113069	11.107	1.155e-28	0.1624	0.07159	TSBP1-AS1	lncRNA
6	32416666	rs28895047	T	C	28628	1.13293	0.124806	0.0112988	11.046	2.296e-28	0.1627	0.08351	TSBP1-AS1	lncRNA
6	32416704	rs13212922	T	C	28628	1.13261	0.124529	0.0112849	11.035	2.588e-28	0.1632	0.09492	TSBP1-AS1	lncRNA
6	32416785	rs28895048	C	T	28628	1.1338	0.125575	0.0113069	11.106	1.178e-28	0.1624	0.07044	TSBP1-AS1	lncRNA
6	32416806	rs28895049	G	A	28628	1.13377	0.125552	0.0113069	11.104	1.202e-28	0.1624	0.07067	TSBP1-AS1	lncRNA
6	32416906	rs28895050	G	A	28628	1.1333	0.125136	0.0113184	11.056	2.052e-28	0.162	0.08182	TSBP1-AS1	lncRNA
6	32416909	rs28895051	G	C	28628	1.13234	0.124286	0.011271	11.027	2.841e-28	0.1637	0.0842	TSBP1-AS1	lncRNA
6	32416985	rs72850968	A	G	28628	1.13306	0.12492	0.0112076	11.146	7.485e-29	0.166	0.118	TSBP1-AS1	lncRNA
6	32417079	rs9268730	A	G	28628	1.13308	0.124939	0.0113015	11.055	2.072e-28	0.1626	0.07888	TSBP1-AS1	lncRNA
6	32417167	rs28895054	A	G	28628	1.13281	0.1247	0.0113642	10.973	5.154e-28	0.1604	0.1055	TSBP1-AS1	lncRNA
6	32417185	rs28895055	G	A	28628	1.13198	0.123965	0.011376	10.897	1.193e-27	0.16	0.1206	TSBP1-AS1	lncRNA
6	32417189	rs28895056	A	G	28628	1.13198	0.123965	0.011376	10.897	1.191e-27	0.16	0.1206	TSBP1-AS1	lncRNA
6	32417244	rs28895057	G	A	28628	1.13374	0.125518	0.0114045	11.006	3.583e-28	0.159	0.05594	TSBP1-AS1	lncRNA
6	32417393	rs28895061	T	C	28628	1.17575	0.161904	0.0109795	14.746	3.259e-49	0.1741	0.01166	TSBP1-AS1	lncRNA
6	32417406	rs28895062	C	T	28628	1.13196	0.123952	0.0112684	11	3.816e-28	0.1638	0.09588	TSBP1-AS1	lncRNA
6	32417433	rs28752487	T	C	28628	0.895759	-0.110084	0.0164871	-6.677	2.434e-11	0.0689	0.001597	TSBP1-AS1	lncRNA
6	32417486	rs28895065	A	G	28628	1.13282	0.124714	0.0112904	11.046	2.294e-28	0.163	0.09355	TSBP1-AS1	lncRNA
6	32417522	rs28895066	C	T	28628	1.13295	0.124829	0.0112876	11.059	1.972e-28	0.1631	0.09587	TSBP1-AS1	lncRNA
6	32417545	rs28895067	C	T	28628	1.1959	0.178903	0.0112426	15.913	5.147e-57	0.1638	0.01152	TSBP1-AS1	lncRNA
6	32417933	rs112336504	A	G	41206	0.921236	-0.0820396	0.0134271	-6.11	9.956e-10	0.0725	0.4128	TSBP1-AS1	lncRNA
6	32418330	rs28895087	A	C	28628	1.19668	0.179551	0.0112311	15.987	1.583e-57	0.1642	0.01169	TSBP1-AS1	lncRNA
6	32418579	rs9268765	A	C	41206	0.940645	-0.0611893	0.00704053	-8.691	3.586e-18	0.4248	0.2536	TSBP1-AS1	lncRNA
6	32419006	rs28752488	A	C	41206	0.898011	-0.107573	0.0158545	-6.785	1.164e-11	0.0508	0.001335	TSBP1-AS1	lncRNA
6	32419012	rs13199014	C	A	28628	1.19617	0.179126	0.0112424	15.933	3.754e-57	0.1638	0.009306	TSBP1-AS1	lncRNA
6	32419069	rs13199499	A	G	28628	1.13153	0.123575	0.0113247	10.912	1.011e-27	0.1618	0.11	TSBP1-AS1	lncRNA
6	32420179	rs7754768	C	T	45673	0.942227	-0.0595091	0.00669619	-8.887	6.295e-19	0.4208	0.2544	TSBP1-AS1	lncRNA
6	32420238	rs7775108	T	C	41206	0.940673	-0.0611593	0.00704032	-8.687	3.706e-18	0.4249	0.2521	TSBP1-AS1	lncRNA
6	32420715	rs9268783	T	C	41206	0.952718	-0.0484362	0.00704014	-6.88	5.977e-12	0.4261	0.5932	TSBP1-AS1	lncRNA
6	32420739	rs28895119	T	C	28628	1.13486	0.126511	0.011332	11.164	6.088e-29	0.1615	0.07771	TSBP1-AS1	lncRNA
6	32420758	rs28895120	C	T	28628	1.19805	0.180696	0.0112611	16.046	6.078e-58	0.1631	0.01383	TSBP1-AS1	lncRNA
6	32420825	rs28895122	T	C	28628	1.13769	0.128998	0.0113654	11.35	7.437e-30	0.1603	0.1453	TSBP1-AS1	lncRNA
6	32420828	rs28895123	C	T	28628	1.13975	0.130807	0.0114915	11.383	5.075e-30	0.156	0.1203	TSBP1-AS1	lncRNA
6	32420920	rs28895126	G	A	28628	1.14121	0.132089	0.011503	11.483	1.612e-30	0.1556	0.07556	TSBP1-AS1	lncRNA
6	32420925	rs28895127	C	G	28628	1.14192	0.132711	0.0115241	11.516	1.091e-30	0.1549	0.07883	TSBP1-AS1	lncRNA
6	32420941	rs28895128	C	T	28628	1.14129	0.132159	0.0115152	11.477	1.712e-30	0.1552	0.08913	TSBP1-AS1	lncRNA
6	32420943	rs111255178	T	C	28628	0.921058	-0.0822327	0.0150665	-5.458	4.819e-08	0.0839	0.2872	TSBP1-AS1	lncRNA
6	32420952	rs28895129	G	A	28628	1.14095	0.13186	0.0115031	11.463	2.022e-30	0.1556	0.08655	TSBP1-AS1	lncRNA
6	32421026	rs28895130	T	C	28628	1.13629	0.127765	0.0113287	11.278	1.681e-29	0.1616	0.101	TSBP1-AS1	lncRNA
6	32421073	rs9268791	T	C	41206	0.949894	-0.0514049	0.00712373	-7.216	5.363e-13	0.3942	0.2654	TSBP1-AS1	lncRNA
6	32421152	rs13208132	A	G	28628	1.19705	0.17986	0.0112476	15.991	1.469e-57	0.1636	0.0116	TSBP1-AS1	lncRNA
6	32421184	rs28752489	A	G	41206	0.897622	-0.108006	0.0158692	-6.806	1.002e-11	0.0507	0.001181	TSBP1-AS1	lncRNA
6	32421227	rs3129895	A	G	41206	0.924092	-0.0789432	0.0100105	-7.886	3.12e-15	0.1407	0.01592	TSBP1-AS1	lncRNA
6	32422125	rs3129898	G	A	41206	0.923186	-0.0799249	0.0100433	-7.958	1.746e-15	0.1396	0.01978	TSBP1-AS1	lncRNA
6	32422724	rs28895160	C	G	16365	1.11079	0.105075	0.0145372	7.228	4.909e-13	0.1746	1	TSBP1-AS1	lncRNA
6	32422725	rs567405121	A	G	16365	1.11079	0.105075	0.0145372	7.228	4.909e-13	0.1746	1	TSBP1-AS1	lncRNA
6	32422729	rs28895163	T	G	28628	1.13306	0.124919	0.0112875	11.067	1.805e-28	0.1631	0.08155	TSBP1-AS1	lncRNA
6	32423108	rs28895173	C	T	28628	1.19562	0.178664	0.0112622	15.864	1.12e-56	0.1631	0.007048	TSBP1-AS1	lncRNA
6	32423135	rs28895174	T	C	28628	1.19554	0.178597	0.0112623	15.858	1.24e-56	0.1631	0.00795	TSBP1-AS1	lncRNA
6	32423152	rs28895175	T	C	28628	1.19541	0.178486	0.0112595	15.852	1.355e-56	0.1632	0.008064	TSBP1-AS1	lncRNA
6	32423194	rs28895176	T	C	28628	1.1955	0.178566	0.0112511	15.871	1.006e-56	0.1635	0.007888	TSBP1-AS1	lncRNA
6	32423235	rs28895177	G	C	28628	1.13413	0.12587	0.0113295	11.11	1.117e-28	0.1616	0.07541	TSBP1-AS1	lncRNA
6	32423236	rs28895178	T	C	28628	1.13413	0.12587	0.0113295	11.11	1.119e-28	0.1616	0.0754	TSBP1-AS1	lncRNA
6	32423294	rs28895179	G	C	28628	1.13115	0.123238	0.0113447	10.863	1.737e-27	0.1611	0.09661	TSBP1-AS1	lncRNA
6	32423298	rs28895180	T	A	28628	1.19526	0.178364	0.0112596	15.841	1.613e-56	0.1632	0.008089	TSBP1-AS1	lncRNA
6	32423411	rs28895181	T	C	28628	1.13188	0.123878	0.0113048	10.958	6.102e-28	0.1625	0.06661	TSBP1-AS1	lncRNA
6	32423435	rs28895182	T	C	28628	1.13192	0.12392	0.0113076	10.959	6e-28	0.1624	0.06681	TSBP1-AS1	lncRNA
6	32423481	rs28895183	C	T	28628	1.13003	0.122242	0.0113883	10.734	7.072e-27	0.1596	0.08532	TSBP1-AS1	lncRNA
6	32423482	rs28895184	A	G	28628	1.13004	0.122253	0.0113883	10.735	6.941e-27	0.1596	0.08537	TSBP1-AS1	lncRNA
6	32423507	rs28895185	T	C	28628	1.13005	0.122264	0.0113883	10.736	6.885e-27	0.1596	0.08549	TSBP1-AS1	lncRNA
6	32423526	rs28895186	C	T	28628	1.12968	0.121933	0.0113797	10.715	8.655e-27	0.1599	0.09251	TSBP1-AS1	lncRNA
6	32423540	rs13217272	T	G	28628	1.12974	0.121985	0.0113739	10.725	7.733e-27	0.1601	0.1008	TSBP1-AS1	lncRNA
6	32423563	rs13220311	A	G	28628	1.13314	0.124993	0.011327	11.035	2.577e-28	0.1617	0.07949	TSBP1-AS1	lncRNA
6	32423602	rs13220326	A	G	28628	1.13493	0.12657	0.0113292	11.172	5.605e-29	0.1616	0.08239	TSBP1-AS1	lncRNA
6	32423708	rs13220135	G	A	28628	1.19766	0.180373	0.0112557	16.025	8.542e-58	0.1633	0.01546	TSBP1-AS1	lncRNA
6	32423915	rs9268807	C	G	41206	0.922719	-0.0804304	0.0100463	-8.006	1.181e-15	0.1395	0.01795	HLA-DRA	protein_coding
6	32424677	rs9268815	A	T	41206	0.940523	-0.0613195	0.00704094	-8.709	3.055e-18	0.4246	0.2584	HLA-DRA	protein_coding
6	32425135	rs7743415	C	T	41206	0.952582	-0.048579	0.00704248	-6.898	5.274e-12	0.425	0.5957	HLA-DRA	protein_coding
6	32425762	rs41291794	T	A	41206	0.923245	-0.0798605	0.0133345	-5.989	2.116e-09	0.0736	0.5454	HLA-DRA	protein_coding
6	32426458	rs7769693	T	G	41206	0.94062	-0.061216	0.00704118	-8.694	3.5e-18	0.4245	0.2322	HLA-DRA	protein_coding
6	32427365	rs28732228	C	A	28628	1.29703	0.260078	0.0184427	14.102	3.685e-45	0.0539	0.005641	HLA-DRA	protein_coding
6	32427789	rs9268832	T	C	45673	0.942902	-0.0587931	0.00670924	-8.763	1.899e-18	0.4151	0.4319	HLA-DRA	protein_coding
6	32428186	rs6923504	G	C	41206	0.935067	-0.0671368	0.00786053	-8.541	1.326e-17	0.2677	0.05652	HLA-DRA	protein_coding
6	32428285	rs6903608	C	T	45673	0.927114	-0.0756787	0.00743041	-10.185	2.31e-24	0.2716	0.0136	HLA-DRA	protein_coding
6	32428772	rs9268839	G	A	41206	1.08348	0.0801766	0.00698342	11.481	1.638e-30	0.4555	0.4489	HLA-DRA	protein_coding
6	32428862	rs6940063	C	T	41206	0.943741	-0.0579035	0.00891098	-6.498	8.143e-11	0.188	0.001843	HLA-DRA	protein_coding
6	32429011	rs6919855	C	T	41206	0.934635	-0.0675993	0.00785764	-8.603	7.782e-18	0.268	0.05551	HLA-DRA	protein_coding
6	32429245	rs9268846	G	C	41206	1.08102	0.0779038	0.00741729	10.503	8.327e-26	0.3267	0.2073	HLA-DRA	protein_coding
6	32429327	rs9268849	T	C	41206	1.0794	0.0764013	0.00747933	10.215	1.707e-24	0.3166	0.2416	HLA-DRA	protein_coding
6	32429582	rs9268851	A	G	41206	0.919999	-0.0833826	0.0101192	-8.24	1.727e-16	0.1371	0.02896	HLA-DRA	protein_coding
6	32429594	rs9268852	A	G	41206	0.96075	-0.0400406	0.00708808	-5.649	1.614e-08	0.4069	0.08931	HLA-DRA	protein_coding
6	32429643	rs9268853	C	T	41206	1.08135	0.0782141	0.00747887	10.458	1.345e-25	0.3166	0.3329	HLA-DRA	protein_coding
6	32429758	rs9268858	C	T	41206	1.07935	0.0763611	0.00748125	10.207	1.837e-24	0.3163	0.2411	HLA-DRA	protein_coding
6	32429825	rs9268860	T	C	28628	1.06894	0.0666689	0.0087653	7.606	2.831e-14	0.3479	0.7648	HLA-DRA	protein_coding
6	32430289	rs9268863	A	G	41206	0.961131	-0.0396449	0.00708705	-5.594	2.218e-08	0.4073	0.09434	HLA-DRA	protein_coding
6	32430326	rs9268864	A	T	41206	1.07944	0.0764422	0.00748187	10.217	1.668e-24	0.3162	0.2414	HLA-DRA	protein_coding
6	32431124	rs7747529	A	G	41206	1.07929	0.0763004	0.0074819	10.198	2.031e-24	0.3162	0.2346	HLA-DRA	protein_coding
6	32431147	rs9268877	A	G	41206	0.958277	-0.0426185	0.00708772	-6.013	1.821e-09	0.4069	0.1146	HLA-DRA	protein_coding
6	32431358	rs9268880	T	G	45673	0.930677	-0.0718435	0.00742952	-9.67	4.06e-22	0.2718	0.02718	HLA-DRA	protein_coding
6	32431558	rs41291798	A	C	41206	0.92244	-0.0807332	0.0125245	-6.446	1.147e-10	0.0844	0.661	HLA-DRA	protein_coding
6	32431606	rs9268881	T	A	41206	0.961149	-0.0396257	0.00708488	-5.593	2.236e-08	0.4081	0.08927	HLA-DRA	protein_coding
6	32431623	rs9268882	T	C	41206	0.930562	-0.0719669	0.00784466	-9.174	4.566e-20	0.2693	0.01313	HLA-DRA	protein_coding
6	32431640	rs9268884	A	T	41206	1.06789	0.0656867	0.007478	8.784	1.58e-18	0.3172	0.007145	HLA-DRA	protein_coding
6	32431867	rs9268888	G	T	41206	0.961236	-0.0395357	0.00708652	-5.579	2.42e-08	0.4075	0.09243	HLA-DRA	protein_coding
6	32431886	rs9268889	G	A	41206	1.06791	0.0657061	0.00747169	8.794	1.439e-18	0.3182	0.007511	HLA-DRA	protein_coding
6	32431927	rs9268893	C	T	41206	0.955463	-0.0455594	0.00699085	-6.517	7.195e-11	0.4556	0.08447	HLA-DRA	protein_coding
6	32432077	rs9268905	C	G	41206	1.07946	0.0764571	0.00748186	10.219	1.627e-24	0.3162	0.2216	HLA-DRA	protein_coding
6	32432181	rs9268906	G	A	41206	1.07925	0.0762621	0.00748255	10.192	2.144e-24	0.3161	0.2339	HLA-DRA	protein_coding
6	32432509	rs9268912	C	A	41206	0.961351	-0.0394153	0.00708653	-5.562	2.664e-08	0.4075	0.09051	HLA-DRA	protein_coding
6	32432556	rs9268914	C	T	41206	0.925377	-0.077554	0.00785914	-9.868	5.703e-23	0.2676	0.1348	HLA-DRA	protein_coding
6	32432835	rs9268923	T	C	41206	1.08106	0.0779438	0.00748022	10.42	2.013e-25	0.3164	0.3118	HLA-DRA	protein_coding
6	32432969	rs9268925	A	C	41206	0.918817	-0.0846686	0.0101315	-8.357	6.445e-17	0.1367	0.0432	HLA-DRA	protein_coding
6	32433057	rs9469120	C	A	41206	0.890617	-0.115841	0.017767	-6.52	7.012e-11	0.04	0.4283	HLA-DRA	protein_coding
6	32433085	rs9268927	A	T	41206	0.91985	-0.0835443	0.0101192	-8.256	1.507e-16	0.1371	0.02712	HLA-DRA	protein_coding
6	32433167	rs2395185	T	G	45673	1.08361	0.0802957	0.00710142	11.307	1.218e-29	0.3169	0.4469	HLA-DRA	protein_coding
6	32433192	rs2395186	G	C	41206	1.07925	0.0762706	0.00748191	10.194	2.117e-24	0.3162	0.2355	HLA-DRA	protein_coding
6	32433907	rs9268951	A	G	41206	1.04897	0.0478071	0.00728656	6.561	5.356e-11	0.3527	0.1366	HLA-DRA	protein_coding
6	32434011	rs9268954	A	G	28628	1.05048	0.049243	0.00871403	5.651	1.6e-08	0.3577	0.1206	HLA-DRA	protein_coding
6	32434130	rs9268960	C	T	28628	1.05154	0.0502568	0.00874032	5.75	8.938e-09	0.3529	0.107	HLA-DRA	protein_coding
6	32434135	rs9268961	A	G	28628	1.05154	0.0502568	0.00874032	5.75	8.938e-09	0.3529	0.107	HLA-DRA	protein_coding
6	32434149	rs9268963	T	C	28628	1.0515	0.0502174	0.00874259	5.744	9.226e-09	0.3525	0.1029	HLA-DRA	protein_coding
6	32434240	rs9268965	A	G	41206	1.07931	0.0763218	0.00748253	10.2	1.993e-24	0.3161	0.2364	HLA-DRA	protein_coding
6	32434349	rs9268969	T	C	41206	1.08115	0.0780251	0.00748083	10.43	1.809e-25	0.3163	0.309	HLA-DRA	protein_coding
6	32434361	rs9268970	A	C	41206	1.07932	0.0763358	0.00748317	10.201	1.956e-24	0.316	0.237	HLA-DRA	protein_coding
6	32434481	rs17202899	C	T	41206	0.922636	-0.0805205	0.0125246	-6.429	1.288e-10	0.0844	0.6523	HLA-DRA	protein_coding
6	32434850	rs9391781	C	G	41206	1.07928	0.076292	0.00748254	10.196	2.057e-24	0.3161	0.2338	HLA-DRA	protein_coding
6	32434978	rs9268978	A	G	41206	0.919832	-0.0835645	0.0101192	-8.258	1.475e-16	0.1371	0.02719	HLA-DRA	protein_coding
6	32435044	rs9268979	T	C	45673	0.958426	-0.0424624	0.00672406	-6.315	2.695e-10	0.4101	0.08028	HLA-DRA	protein_coding
6	32435338	rs4947340	T	C	28628	1.0667	0.0645743	0.00853931	7.562	3.975e-14	0.3953	0.7233	HLA-DRA	protein_coding
6	32435542	rs28654725	G	A	41206	1.0683	0.0660724	0.00745486	8.863	7.791e-19	0.3209	0.006734	HLA-DRA	protein_coding
6	32435550	rs28895223	A	G	41206	1.06834	0.0661065	0.00748234	8.835	9.978e-19	0.3165	0.006869	HLA-DRA	protein_coding
6	32435556	rs28895224	G	A	41206	1.06838	0.0661468	0.00745484	8.873	7.102e-19	0.3209	0.006621	HLA-DRA	protein_coding
6	32435684	rs28895225	C	T	28628	1.05293	0.051578	0.00872281	5.913	3.364e-09	0.356	0.07667	HLA-DRA	protein_coding
6	32436733	rs28789995	C	A	28628	1.05116	0.0498946	0.00897061	5.562	2.662e-08	0.3178	0.2568	HLA-DRA	protein_coding
6	32436934	rs9269020	G	A	28628	1.05181	0.0505115	0.00850219	5.941	2.832e-09	0.4068	0.01044	HLA-DRA	protein_coding
6	32437050	rs28895234	G	A	41206	1.06797	0.0657596	0.00747609	8.796	1.412e-18	0.3175	0.007196	HLA-DRA	protein_coding
6	32437160	rs28895235	A	T	28628	1.04957	0.0483793	0.00869037	5.567	2.589e-08	0.3622	0.1439	HLA-DRA	protein_coding
6	32437223	rs28895236	T	G	28628	1.05018	0.0489582	0.00880068	5.563	2.65e-08	0.3427	0.0385	HLA-DRA	protein_coding
6	32437466	rs9269027	A	T	41206	0.94696	-0.0544987	0.00796299	-6.844	7.715e-12	0.2574	0.0176	HLA-DRA	protein_coding
6	32437614	rs9405038	T	G	41206	1.0684	0.0661665	0.00748744	8.837	9.816e-19	0.3157	0.006584	HLA-DRA	protein_coding
6	32437958	rs9269037	T	C	41206	0.947473	-0.0539567	0.0077435	-6.968	3.22e-12	0.2812	0.04373	HLA-DRA	protein_coding
6	32438159	rs9368725	T	C	41206	1.06815	0.0659292	0.00748175	8.812	1.226e-18	0.3166	0.006967	HLA-DRA	protein_coding
6	32438298	rs9380306	G	A	41206	1.07933	0.0763368	0.00748253	10.202	1.942e-24	0.3161	0.2353	HLA-DRA	protein_coding
6	32438542	rs9368726	C	T	45673	1.08341	0.0801181	0.00710267	11.28	1.644e-29	0.3167	0.4435	HLA-DRA	protein_coding
6	32438604	rs6924760	T	A	41206	0.890632	-0.115823	0.017767	-6.519	7.057e-11	0.04	0.4279	HLA-DRA	protein_coding
6	32438648	rs9405108	T	C	45673	1.08344	0.080139	0.00710326	11.282	1.614e-29	0.3166	0.4476	HLA-DRA	protein_coding
6	32438783	rs9269047	C	G	41206	0.919799	-0.0836002	0.0101223	-8.259	1.469e-16	0.137	0.02714	HLA-DRA	protein_coding
6	32438867	rs9391877	T	G	41206	1.07941	0.0764122	0.00748699	10.206	1.856e-24	0.3154	0.2441	HLA-DRA	protein_coding
6	32439029	rs9405109	C	T	28628	1.06904	0.0667613	0.00876823	7.614	2.656e-14	0.3474	0.7239	HLA-DRA	protein_coding
6	32439077	rs7452864	T	C	41206	0.925832	-0.0770622	0.00794537	-9.699	3.039e-22	0.2587	0.1856	HLA-DRA	protein_coding
6	32439108	rs9405110	C	A	28628	1.06895	0.0666738	0.00876825	7.604	2.881e-14	0.3474	0.7447	HLA-DRA	protein_coding
6	32439393	rs9405040	C	A	28628	1.06771	0.0655146	0.00877271	7.468	8.169e-14	0.3467	0.8574	HLA-DRA	protein_coding
6	32439490	rs9391878	A	T	28628	1.07702	0.0741983	0.00892773	8.311	9.472e-17	0.3228	0.2511	HLA-DRA	protein_coding
6	32439696	rs9286789	G	T	41206	0.890506	-0.115965	0.017767	-6.527	6.689e-11	0.04	0.4302	HLA-DRA	protein_coding
6	32439828	rs9286790	A	G	41206	1.07952	0.076513	0.0074844	10.223	1.571e-24	0.3158	0.239	HLA-DRA	protein_coding
6	32439964	rs5026743	G	T	41206	0.958293	-0.0426022	0.00708854	-6.01	1.85e-09	0.4066	0.1062	HLA-DRA	protein_coding
6	32440276	rs9366801	T	C	28628	1.05304	0.0516803	0.00876531	5.896	3.729e-09	0.3485	0.0788	HLA-DRA	protein_coding
6	32441008	rs9348886	T	C	41206	1.07933	0.0763442	0.00748253	10.203	1.923e-24	0.3161	0.2359	HLA-DRA	protein_coding
6	32441046	rs9461755	A	G	41206	0.890506	-0.115965	0.017767	-6.527	6.722e-11	0.04	0.4295	HLA-DRA	protein_coding
6	32441100	rs9269081	A	C	41206	0.921503	-0.0817494	0.00794224	-10.293	7.613e-25	0.2589	0.06271	HLA-DRA	protein_coding
6	32441129	rs9461756	A	G	41206	0.89049	-0.115983	0.017767	-6.528	6.648e-11	0.04	0.4302	HLA-DRA	protein_coding
6	32441150	rs12215261	T	C	41206	1.07935	0.0763592	0.00748252	10.205	1.877e-24	0.3161	0.2363	HLA-DRA	protein_coding
6	32441276	rs12215313	T	C	28628	1.06948	0.0671707	0.00877705	7.653	1.957e-14	0.3459	0.6999	HLA-DRA	protein_coding
6	32441696	rs2071805	T	C	41206	0.890301	-0.116196	0.017767	-6.54	6.167e-11	0.04	0.4274	HLA-DRA	protein_coding
6	32442180	rs12197312	C	T	28628	1.0532	0.0518291	0.00876528	5.913	3.355e-09	0.3485	0.07564	HLA-DRA	protein_coding
6	32442703	rs17209754	A	G	41206	0.890699	-0.115749	0.0177884	-6.507	7.662e-11	0.0399	0.4422	HLA-DRA	protein_coding
6	32442836	rs13211921	G	T	41206	1.083	0.0797361	0.0069852	11.415	3.532e-30	0.4542	0.4553	HLA-DRA	protein_coding
6	32443061	rs17209803	A	C	41206	0.891238	-0.115144	0.0177036	-6.504	7.835e-11	0.0403	0.4217	HLA-DRA	protein_coding
6	32443172	rs9391879	T	C	41206	1.08159	0.078431	0.0069853	11.228	2.968e-29	0.4544	0.3429	HLA-DRA	protein_coding
6	32443175	rs17203458	A	G	41206	0.89063	-0.115827	0.0177458	-6.527	6.717e-11	0.0401	0.4281	HLA-DRA	protein_coding
6	32443269	rs9269110	A	C	41206	0.931215	-0.0712651	0.00783563	-9.095	9.43e-20	0.2703	0.01657	HLA-DRA	protein_coding
6	32443425	rs9269114	A	G	41206	0.955356	-0.0456708	0.00786614	-5.806	6.389e-09	0.2675	0.02016	HLA-DRA	protein_coding
6	32443432	rs9391881	G	C	41206	1.06511	0.063078	0.00698693	9.028	1.747e-19	0.4561	0.2249	HLA-DRA	protein_coding
6	32443451	rs9378264	A	G	41206	1.083	0.0797342	0.00698443	11.416	3.473e-30	0.4548	0.4541	HLA-DRA	protein_coding
6	32443641	rs9269118	G	A	28628	0.940253	-0.0616066	0.00922945	-6.675	2.465e-11	0.2872	0.02402	HLA-DRA	protein_coding
6	32443665	rs28895241	C	T	28628	1.05639	0.054855	0.00835821	6.563	5.259e-11	0.4808	0.2072	HLA-DRA	protein_coding
6	32443666	rs28895242	C	G	28628	1.05935	0.0576509	0.00837219	6.886	5.748e-12	0.4648	0.1878	HLA-DRA	protein_coding
6	32443890	rs28895247	A	T	28628	1.05964	0.0579338	0.00837072	6.921	4.479e-12	0.466	0.1945	HLA-DRA	protein_coding
6	32444021	rs28895249	T	C	28628	1.0595	0.0577992	0.00837548	6.901	5.173e-12	0.4621	0.1848	HLA-DRA	protein_coding
6	32444022	rs28895250	C	T	28628	1.05762	0.0560183	0.00835595	6.704	2.023e-11	0.4842	0.194	HLA-DRA	protein_coding
6	32444078	rs28732242	G	A	28628	0.923973	-0.0790726	0.00835068	-9.469	2.817e-21	0.518	0.1267	HLA-DRA	protein_coding
6	32444088	rs28732243	C	G	28628	0.946087	-0.0554212	0.00835285	-6.635	3.237e-11	0.4925	0.3468	HLA-DRA	protein_coding
6	32444096	rs28732244	T	C	41206	1.06596	0.0638771	0.0069918	9.136	6.454e-20	0.4522	0.217	HLA-DRA	protein_coding
6	32444156	rs12201153	T	C	28628	0.949569	-0.0517473	0.00841694	-6.148	7.835e-10	0.4384	0.3357	HLA-DRA	protein_coding
6	32444198	rs12194148	T	G	41206	1.08291	0.0796492	0.00698433	11.404	3.978e-30	0.4549	0.4491	HLA-DRA	protein_coding
6	32444330	rs12207473	C	A	41206	1.08295	0.0796896	0.00698419	11.41	3.733e-30	0.455	0.4508	HLA-DRA	protein_coding
6	32444475	rs6457598	T	C	41206	0.925836	-0.0770579	0.00793838	-9.707	2.812e-22	0.2594	0.1886	HLA-DRA	protein_coding
6	32444544	rs12195582	T	C	41206	1.06411	0.0621375	0.00696141	8.926	4.403e-19	0.4903	0.2918	HLA-DRA	protein_coding
6	32444584	rs12195589	T	C	41206	1.06543	0.0633752	0.00698888	9.068	1.212e-19	0.4545	0.2325	HLA-DRA	protein_coding
6	32444896	rs7776032	C	T	41206	0.955605	-0.045411	0.0078403	-5.792	6.949e-09	0.2703	0.02135	HLA-DRA	protein_coding
6	32444904	rs9469129	T	G	41206	0.906574	-0.0980821	0.0179868	-5.453	4.955e-08	0.039	0.08913	HLA-DRA	protein_coding
6	32444908	rs9469130	C	G	41206	0.906574	-0.0980821	0.0179868	-5.453	4.955e-08	0.039	0.08913	HLA-DRA	protein_coding
6	32444910	rs28895253	A	G	41206	1.06537	0.0633222	0.00699152	9.057	1.344e-19	0.4525	0.2091	HLA-DRA	protein_coding
6	32444915	rs9269126	C	G	41206	0.95536	-0.0456673	0.00784393	-5.822	5.82e-09	0.2699	0.02197	HLA-DRA	protein_coding
6	32444932	rs7755774	G	C	41206	0.955422	-0.045602	0.00786242	-5.8	6.635e-09	0.2679	0.01792	HLA-DRA	protein_coding
6	32444946	rs28895254	T	C	41206	1.06484	0.0628244	0.00698748	8.991	2.454e-19	0.4557	0.2182	HLA-DRA	protein_coding
6	32445030	rs9269135	T	C	41206	0.934885	-0.0673314	0.00784473	-8.583	9.267e-18	0.2694	0.05341	HLA-DRA	protein_coding
6	32445079	rs28895255	T	C	41206	1.08297	0.0797035	0.00698418	11.412	3.662e-30	0.455	0.4511	HLA-DRA	protein_coding
6	32445114	rs28895257	G	A	41206	1.06489	0.0628753	0.00698925	8.996	2.348e-19	0.4543	0.2287	HLA-DRA	protein_coding
6	32445117	rs28895258	T	C	41206	1.06502	0.0629965	0.00698719	9.016	1.947e-19	0.4559	0.2238	HLA-DRA	protein_coding
6	32445147	rs9269137	C	T	41206	0.956141	-0.0448497	0.007834	-5.725	1.033e-08	0.271	0.01862	HLA-DRA	protein_coding
6	32445155	rs9269138	A	C	41206	0.956074	-0.0449201	0.00783399	-5.734	9.786e-09	0.271	0.01792	HLA-DRA	protein_coding
6	32445156	rs9269139	G	A	41206	0.956141	-0.0448497	0.007834	-5.725	1.033e-08	0.271	0.01862	HLA-DRA	protein_coding
6	32445258	rs28895259	G	A	41206	1.06512	0.0630869	0.00698869	9.027	1.765e-19	0.4547	0.2251	HLA-DRA	protein_coding
6	32445270	rs9269141	C	T	41206	0.955399	-0.0456266	0.00786801	-5.799	6.669e-09	0.2673	0.02152	HLA-DRA	protein_coding
6	32445306	rs28895261	A	G	41206	1.06501	0.062984	0.00698658	9.015	1.967e-19	0.4564	0.2088	HLA-DRA	protein_coding
6	32445423	rs9269142	G	A	41206	0.955401	-0.0456242	0.00786895	-5.798	6.7e-09	0.2672	0.02227	HLA-DRA	protein_coding
6	32445447	rs73729294	A	G	41206	0.89049	-0.115983	0.017767	-6.528	6.65e-11	0.04	0.4277	HLA-DRA	protein_coding
6	32445600	rs9405112	A	G	41206	1.07941	0.0764179	0.00748315	10.212	1.757e-24	0.316	0.2322	HLA-DRA	protein_coding
6	32445691	rs9378212	T	C	28628	1.08521	0.0817726	0.00836377	9.777	1.407e-22	0.466	0.2459	HLA-DRA	protein_coding
6	32445792	rs28895264	T	C	41206	1.06503	0.0629988	0.00699132	9.011	2.045e-19	0.4527	0.2165	HLA-DRA	protein_coding
6	32445793	rs28895265	G	A	28628	1.05971	0.057991	0.00837295	6.926	4.341e-12	0.4641	0.1843	HLA-DRA	protein_coding
6	32445799	rs28895266	G	A	41206	1.06503	0.0629988	0.00699132	9.011	2.045e-19	0.4527	0.2165	HLA-DRA	protein_coding
6	32445916	rs28895267	T	C	28628	1.05809	0.0564671	0.00836425	6.751	1.468e-11	0.4726	0.2028	HLA-DRA	protein_coding
6	32445992	rs17209866	A	G	41206	1.06486	0.0628465	0.00699149	8.989	2.494e-19	0.4526	0.2377	HLA-DRA	protein_coding
6	32446010	rs17209873	C	T	28628	1.05818	0.056549	0.00835165	6.771	1.275e-11	0.4994	0.3363	HLA-DRA	protein_coding
6	32446051	rs17209887	C	A	41206	1.08318	0.0799028	0.00699185	11.428	3.022e-30	0.4493	0.4612	HLA-DRA	protein_coding
6	32446071	rs17203514	G	C	41206	1.06501	0.062988	0.00698935	9.012	2.022e-19	0.4542	0.2229	HLA-DRA	protein_coding
6	32446261	rs17209907	T	C	28628	1.05523	0.0537591	0.00844339	6.367	1.931e-10	0.4268	0.2251	HLA-DRA	protein_coding
6	32446278	rs17203542	G	A	28628	1.05804	0.0564189	0.00835216	6.755	1.429e-11	0.4946	0.3686	HLA-DRA	protein_coding
6	32446307	rs17203549	C	T	28628	1.05812	0.0564892	0.00835268	6.763	1.354e-11	0.4922	0.3697	HLA-DRA	protein_coding
6	32446459	rs17203563	A	G	41206	1.08314	0.0798629	0.00698836	11.428	3.028e-30	0.4518	0.4632	HLA-DRA	protein_coding
6	32446484	rs7452937	A	G	28628	1.05854	0.0568948	0.00836811	6.799	1.05e-11	0.4686	0.1983	HLA-DRA	protein_coding
6	32446588	rs17209950	A	G	28628	1.05269	0.0513524	0.00875723	5.864	4.513e-09	0.3499	0.07691	HLA-DRA	protein_coding
6	32446674	rs17203570	T	A	28628	1.05995	0.0582242	0.0083812	6.947	3.726e-12	0.4578	0.1598	HLA-DRA	protein_coding
6	32446711	rs9269160	T	C	28628	0.95246	-0.0487067	0.00841948	-5.785	7.245e-09	0.4375	0.4129	HLA-DRA	protein_coding
6	32446724	rs28952268	T	C	28628	1.06038	0.0586233	0.00852579	6.876	6.162e-12	0.3994	0.6761	HLA-DRA	protein_coding
6	32446853	rs17203612	T	A	28628	1.06035	0.0585974	0.00835197	7.016	2.286e-12	0.493	0.2688	HLA-DRA	protein_coding
6	32446922	rs17203619	C	T	41206	1.08297	0.0797064	0.00698444	11.412	3.659e-30	0.4548	0.4586	HLA-DRA	protein_coding
6	32446994	rs17203626	A	G	41206	1.06529	0.0632426	0.00698891	9.049	1.443e-19	0.4545	0.2102	HLA-DRA	protein_coding
6	32447014	rs17203636	A	G	41206	1.0654	0.0633485	0.00698825	9.065	1.252e-19	0.455	0.2076	HLA-DRA	protein_coding
6	32447074	rs29001517	G	T	41206	1.16591	0.153499	0.0121853	12.597	2.19e-36	0.0894	0.004496	HLA-DRA	protein_coding
6	32447085	rs2395191	T	C	41206	0.942139	-0.0596026	0.0075389	-7.906	2.658e-15	0.3081	0.002213	HLA-DRA	protein_coding
6	32447111	rs29001652	G	A	41206	1.06564	0.0635798	0.00698909	9.097	9.267e-20	0.4543	0.2217	HLA-DRA	protein_coding
6	32447119	rs9469134	T	C	41206	0.890364	-0.116125	0.017767	-6.536	6.303e-11	0.04	0.4325	HLA-DRA	protein_coding
6	32447139	rs9461758	A	C	41206	0.890632	-0.115823	0.017767	-6.519	7.076e-11	0.04	0.447	HLA-DRA	protein_coding
6	32447154	rs9269172	C	G	41206	0.955085	-0.0459544	0.00784206	-5.86	4.616e-09	0.2701	0.02303	HLA-DRA	protein_coding
6	32447162	rs29001478	A	G	41206	1.06552	0.0634647	0.00698951	9.08	1.081e-19	0.454	0.2211	HLA-DRA	protein_coding
6	32447216	rs29001620	T	A	41206	1.06479	0.0627788	0.00698863	8.983	2.645e-19	0.4548	0.2227	HLA-DRA	protein_coding
6	32447219	rs28732246	A	G	41206	1.06479	0.0627788	0.00698863	8.983	2.631e-19	0.4548	0.2236	HLA-DRA	protein_coding
6	32447341	rs29001568	A	G	41206	1.08282	0.0795642	0.00698422	11.392	4.607e-30	0.455	0.464	HLA-DRA	protein_coding
6	32447364	rs9269174	T	C	41206	0.935127	-0.0670733	0.00785218	-8.542	1.317e-17	0.2686	0.05377	HLA-DRA	protein_coding
6	32447451	rs9269175	G	A	41206	0.935076	-0.0671277	0.00783287	-8.57	1.031e-17	0.2707	0.05116	HLA-DRA	protein_coding
6	32447474	rs28732247	G	A	41206	1.08319	0.0799126	0.00698659	11.438	2.704e-30	0.4531	0.4658	HLA-DRA	protein_coding
6	32447518	rs35007143	A	T	41206	1.0654	0.0633534	0.00699496	9.057	1.338e-19	0.45	0.2076	HLA-DRA	protein_coding
6	32447520	rs11754562	A	G	41206	0.890617	-0.115841	0.017767	-6.52	7.046e-11	0.04	0.4455	HLA-DRA	protein_coding
6	32447545	rs9269176	T	G	41206	0.955385	-0.0456404	0.00785684	-5.809	6.281e-09	0.2685	0.02135	HLA-DRA	protein_coding
6	32447563	rs35875942	C	T	41206	1.06573	0.0636644	0.00699532	9.101	8.95e-20	0.4497	0.1969	HLA-DRA	protein_coding
6	32447598	rs9269178	A	G	41206	0.955474	-0.0455473	0.00784486	-5.806	6.381e-09	0.2698	0.02261	HLA-DRA	protein_coding
6	32447616	rs34207893	C	T	28628	1.06003	0.0583005	0.0083741	6.962	3.366e-12	0.4631	0.1654	HLA-DRA	protein_coding
6	32447653	rs4457186	G	A	28628	1.05964	0.0579246	0.00837545	6.916	4.654e-12	0.4621	0.1783	HLA-DRA	protein_coding
6	32447667	rs35372060	T	C	28628	1.05327	0.0519025	0.00878066	5.911	3.404e-09	0.3459	0.07278	HLA-DRA	protein_coding
6	32447715	rs4994859	G	A	28628	1.05989	0.0581633	0.00837364	6.946	3.758e-12	0.4635	0.1813	HLA-DRA	protein_coding
6	32447816	rs2894262	A	G	41206	0.955862	-0.0451417	0.00786715	-5.738	9.555e-09	0.2674	0.02816	HLA-DRA	protein_coding
6	32447873	rs4994855	G	A	41206	1.06513	0.0630978	0.0069868	9.031	1.702e-19	0.4562	0.2246	HLA-DRA	protein_coding
6	32447900	rs4994854	C	T	41206	1.06524	0.0631965	0.0069869	9.045	1.493e-19	0.4561	0.2218	HLA-DRA	protein_coding
6	32448050	rs183103157	T	G	28628	1.38161	0.32325	0.0203763	15.864	1.12e-56	0.0436	0.001294	HLA-DRA	protein_coding
6	32448098	rs4999342	T	C	28628	0.9305	-0.0720336	0.00934773	-7.706	1.302e-14	0.2752	0.08668	HLA-DRA	protein_coding
6	32448129	rs4410767	C	T	28628	1.08555	0.0820839	0.00836566	9.812	9.958e-23	0.4643	0.2495	HLA-DRA	protein_coding
6	32448189	rs9378266	T	G	28628	1.05983	0.0581121	0.00836988	6.943	3.848e-12	0.4667	0.2336	HLA-DRA	protein_coding
6	32448319	rs9391884	C	T	28628	0.953246	-0.0478823	0.00847324	-5.651	1.598e-08	0.4163	0.09103	HLA-DRA	protein_coding
6	32448398	rs9378213	G	T	28628	1.08751	0.0838901	0.0083823	10.008	1.405e-23	0.4521	0.366	HLA-DRA	protein_coding
6	32448500	rs9269190	T	C	28628	0.935048	-0.0671576	0.00866661	-7.749	9.249e-15	0.366	0.1504	HLA-DRA	protein_coding
6	32448561	rs9391786	G	A	28628	1.09905	0.0944502	0.0085167	11.09	1.409e-28	0.3988	0.2754	HLA-DRA	protein_coding
6	32448599	rs7748270	C	T	28628	0.93984	-0.0620458	0.00836084	-7.421	1.161e-13	0.4749	0.07369	HLA-DRA	protein_coding
6	32448616	rs9391787	T	C	28628	0.94969	-0.0516194	0.0084098	-6.138	8.381e-10	0.4419	0.3081	HLA-DRA	protein_coding
6	32448622	rs7748293	T	C	28628	0.94117	-0.0606318	0.00925393	-6.552	5.672e-11	0.2847	0.01583	HLA-DRA	protein_coding
6	32449050	rs7749092	T	C	28628	0.939518	-0.0623887	0.00929233	-6.714	1.896e-11	0.2808	0.02535	HLA-DRA	protein_coding
6	32449138	rs9394098	T	C	28628	1.08541	0.0819616	0.00837026	9.792	1.221e-22	0.4607	0.244	HLA-DRA	protein_coding
6	32449160	rs9394099	T	G	41206	1.08369	0.0803727	0.00698528	11.506	1.232e-30	0.454	0.4926	HLA-DRA	protein_coding
6	32449198	rs9394101	G	A	28628	1.08327	0.0799829	0.00835069	9.578	9.897e-22	0.4815	0.1551	HLA-DRA	protein_coding
6	32449276	rs112164276	G	A	41206	0.921511	-0.0817406	0.0125311	-6.523	6.893e-11	0.0843	0.6628	HLA-DRA	protein_coding
6	32449293	rs5018660	G	A	28628	1.06143	0.0596203	0.00838423	7.111	1.152e-12	0.4555	0.1664	HLA-DRA	protein_coding
6	32449345	rs9269201	C	T	41206	0.955218	-0.0458157	0.00789927	-5.8	6.617e-09	0.264	0.02336	HLA-DRA	protein_coding
6	32449411	rs1964995	C	T	33095	1.09348	0.0893658	0.00778244	11.483	1.604e-30	0.4607	0.2126	HLA-DRA	protein_coding
6	32449523	rs9269202	T	C	28628	0.936604	-0.0654948	0.00929664	-7.045	1.849e-12	0.2803	0.1854	HLA-DRA	protein_coding
6	32449726	rs2187822	C	A	28628	1.05869	0.057028	0.00835331	6.827	8.694e-12	0.5103	0.2215	HLA-DRA	protein_coding
6	32449797	rs9269204	C	T	28628	0.930883	-0.0716214	0.00935738	-7.654	1.946e-14	0.2743	0.07742	HLA-DRA	protein_coding
6	32449820	rs9380309	G	A	28628	1.06092	0.059138	0.00838242	7.055	1.725e-12	0.4568	0.1962	HLA-DRA	protein_coding
6	32449965	rs5020950	C	T	28628	1.05801	0.0563901	0.00845809	6.667	2.608e-11	0.421	0.1444	HLA-DRA	protein_coding
6	32450033	rs5020947	T	C	28628	1.05955	0.0578446	0.00837599	6.906	5e-12	0.4617	0.238	HLA-DRA	protein_coding
6	32450089	rs5020946	T	G	41206	1.08269	0.0794514	0.00699027	11.366	6.169e-30	0.4505	0.4944	HLA-DRA	protein_coding
6	32450140	rs5020944	G	C	41206	1.06655	0.0644263	0.00699601	9.209	3.302e-20	0.4491	0.2124	HLA-DRA	protein_coding
6	32450463	rs35449084	T	C	28628	1.09015	0.0863186	0.00998711	8.643	5.499e-18	0.2255	0.3849	HLA-DRA	protein_coding
6	32450464	rs34379192	G	A	28628	1.09015	0.0863186	0.00998711	8.643	5.499e-18	0.2255	0.3849	HLA-DRA	protein_coding
6	32450497	rs9269226	A	G	28628	0.952901	-0.0482444	0.00877011	-5.501	3.774e-08	0.3478	0.2509	HLA-DRA	protein_coding
6	32450580	rs35957722	C	T	28628	1.06834	0.0661087	0.00883334	7.484	7.182e-14	0.3369	0.9951	HLA-DRA	protein_coding
6	32450613	rs34303755	C	A	28628	1.05342	0.0520434	0.00895447	5.812	6.158e-09	0.3199	0.216	HLA-DRA	protein_coding
6	32450678	rs34452456	C	T	28628	1.08445	0.0810708	0.00857983	9.449	3.405e-21	0.3839	0.6375	HLA-DRA	protein_coding
6	32451288	rs79452641	C	G	28628	1.05432	0.0529007	0.00880358	6.009	1.872e-09	0.3421	0.08636	HLA-DRA	protein_coding
6	32451289	rs77777792	T	A	28628	1.05432	0.0529007	0.00880358	6.009	1.872e-09	0.3421	0.08636	HLA-DRA	protein_coding
6	32451351	rs28454881	G	A	28628	1.06039	0.0586412	0.00841578	6.968	3.208e-12	0.4382	0.1651	HLA-DRA	protein_coding
6	32451361	rs12191360	C	A	28628	0.941276	-0.0605192	0.00919466	-6.582	4.652e-11	0.2909	0.01573	HLA-DRA	protein_coding
6	32451484	rs28437337	T	C	28628	1.05422	0.0527973	0.00876449	6.024	1.698e-09	0.3486	0.05301	HLA-DRA	protein_coding
6	32451526	rs13194665	G	A	28628	1.05972	0.0580023	0.00837699	6.924	4.399e-12	0.4609	0.1819	HLA-DRA	protein_coding
6	32451570	rs13194770	T	C	41206	1.08294	0.0796808	0.00699077	11.398	4.274e-30	0.4501	0.4358	HLA-DRA	protein_coding
6	32451650	rs28619202	T	C	28628	0.945392	-0.0561561	0.00907354	-6.189	6.039e-10	0.3047	0.02147	HLA-DRA	protein_coding
6	32451693	rs71565331	C	T	28628	1.06848	0.0662396	0.00875027	7.57	3.736e-14	0.3505	0.8752	HLA-DRA	protein_coding
6	32451758	rs78279385	A	G	41206	1.07648	0.0736928	0.00738627	9.977	1.931e-23	0.3323	0.001553	HLA-DRA	protein_coding
6	32451834	rs62405562	G	A	28628	1.05616	0.0546435	0.00860392	6.351	2.144e-10	0.38	0.07614	HLA-DRA	protein_coding
6	32451902	rs71565333	T	C	41206	1.06807	0.0658579	0.00750431	8.776	1.695e-18	0.3131	0.008711	HLA-DRA	protein_coding
6	32451947	rs71565334	T	C	28628	1.0536	0.05221	0.00878661	5.942	2.816e-09	0.3449	0.08359	HLA-DRA	protein_coding
6	32451954	rs71565335	C	T	28628	1.0536	0.05221	0.00878661	5.942	2.816e-09	0.3449	0.08359	HLA-DRA	protein_coding
6	32451963	rs71565336	A	G	28628	1.05364	0.0522539	0.0087866	5.947	2.738e-09	0.3449	0.08264	HLA-DRA	protein_coding
6	32452281	rs62405565	G	C	28628	1.05343	0.052056	0.00880067	5.915	3.328e-09	0.3426	0.07144	HLA-DRA	protein_coding
6	32452361	rs71543453	T	C	41206	1.06379	0.0618382	0.00699211	8.844	9.243e-19	0.4523	0.2964	HLA-DRA	protein_coding
6	32452399	rs71543454	A	G	28628	1.05914	0.0574559	0.00838283	6.854	7.176e-12	0.4568	0.3258	HLA-DRA	protein_coding
6	32452409	rs71543455	C	G	28628	1.05914	0.0574559	0.00838283	6.854	7.176e-12	0.4568	0.3258	HLA-DRA	protein_coding
6	32452506	rs71565340	T	C	41206	1.08026	0.0771991	0.00750234	10.29	7.818e-25	0.313	0.2596	HLA-DRB9	unprocessed_pseudogene
6	32453095	rs62405566	T	C	28628	1.05955	0.0578457	0.008381	6.902	5.115e-12	0.458	0.2043	HLA-DRB9	unprocessed_pseudogene
6	32453107	rs28662053	G	A	28628	1.0595	0.0577994	0.00838159	6.896	5.347e-12	0.4576	0.212	HLA-DRB9	unprocessed_pseudogene
6	32453336	rs34036879	T	G	28628	1.05318	0.0518187	0.0087873	5.897	3.709e-09	0.3448	0.05964	HLA-DRB9	unprocessed_pseudogene
6	32453338	rs75259234	T	C	28628	1.05977	0.058049	0.00838011	6.927	4.288e-12	0.4586	0.1634	HLA-DRB9	unprocessed_pseudogene
6	32453495	rs149088066	C	T	28628	1.06651	0.0643904	0.00836674	7.696	1.406e-14	0.4681	0.03201	HLA-DRB9	unprocessed_pseudogene
6	32453496	rs201574337	C	T	28628	1.06572	0.0636509	0.00835643	7.617	2.605e-14	0.4802	0.04206	HLA-DRB9	unprocessed_pseudogene
6	32453532	rs77469652	C	T	28628	1.05944	0.0577408	0.0083816	6.889	5.615e-12	0.4576	0.1847	HLA-DRB9	unprocessed_pseudogene
6	32453583	rs9269237	T	C	28628	0.952066	-0.0491211	0.00860115	-5.711	1.126e-08	0.3809	0.02857	HLA-DRB9	unprocessed_pseudogene
6	32453603	rs112221534	A	T	28628	1.06226	0.0604034	0.00883866	6.834	8.259e-12	0.3363	0.0511	HLA-DRB9	unprocessed_pseudogene
6	32453632	rs79251508	G	A	28628	1.05865	0.0569962	0.00839167	6.792	1.106e-11	0.4512	0.2161	HLA-DRB9	unprocessed_pseudogene
6	32453655	rs79346779	A	G	28628	1.06025	0.0585039	0.00839247	6.971	3.153e-12	0.4505	0.1517	HLA-DRB9	unprocessed_pseudogene
6	32453853	rs112112734	C	T	41206	1.0657	0.0636335	0.00700424	9.085	1.041e-19	0.4438	0.2367	HLA-DRB9	unprocessed_pseudogene
6	32453934	rs546569220	T	C	24841	1.3688	0.313936	0.0296111	10.602	2.928e-26	0.0234	0.01268	HLA-DRB9	unprocessed_pseudogene
6	32454156	rs74508474	C	T	28628	1.05191	0.050607	0.00862865	5.865	4.502e-09	0.3747	0.3789	HLA-DRB9	unprocessed_pseudogene
6	32454200	rs72849254	T	G	41206	1.06046	0.0587053	0.00712875	8.235	1.792e-16	0.3922	0.1667	HLA-DRB9	unprocessed_pseudogene
6	32454239	rs76731120	C	T	41206	1.06199	0.0601472	0.00716465	8.395	4.665e-17	0.3816	0.1782	HLA-DRB9	unprocessed_pseudogene
6	32454246	rs74503228	T	C	28628	1.05278	0.0514389	0.00870075	5.912	3.371e-09	0.3601	0.4096	HLA-DRB9	unprocessed_pseudogene
6	32454275	rs79128700	C	T	28628	1.05138	0.0501054	0.00854458	5.864	4.521e-09	0.3948	0.8597	HLA-DRB9	unprocessed_pseudogene
6	32454278	rs75219938	T	C	28628	1.05184	0.0505381	0.00854261	5.916	3.302e-09	0.3953	0.8055	HLA-DRB9	unprocessed_pseudogene
6	32454293	rs9269252	A	T	41206	0.958979	-0.0418858	0.00708728	-5.91	3.422e-09	0.4071	0.02847	HLA-DRB9	unprocessed_pseudogene
6	32454297	rs75876220	C	A	28628	1.05057	0.0493333	0.00846633	5.827	5.629e-09	0.4186	0.5869	HLA-DRB9	unprocessed_pseudogene
6	32454327	rs9269254	T	C	28628	0.953605	-0.0475061	0.00852892	-5.57	2.546e-08	0.3992	0.01264	HLA-DRB9	unprocessed_pseudogene
6	32454360	rs78358922	A	G	28628	1.05516	0.0536898	0.00846175	6.345	2.219e-10	0.4199	0.3128	HLA-DRB9	unprocessed_pseudogene
6	32454361	rs77115076	T	C	28628	1.05516	0.0536898	0.00846175	6.345	2.228e-10	0.4199	0.3131	HLA-DRB9	unprocessed_pseudogene
6	32454634	rs572411223	G	T	28628	1.05294	0.0515873	0.00859502	6.002	1.947e-09	0.3822	0.4754	HLA-DRB9	unprocessed_pseudogene
6	32455254	rs572274734	T	G	28628	1.20169	0.183732	0.0187233	9.813	9.879e-23	0.0524	0.02916	HLA-DRB9	unprocessed_pseudogene
6	32455439	rs111388755	T	C	28628	1.24143	0.216263	0.0187793	11.516	1.099e-30	0.052	0.4182	HLA-DRB9	unprocessed_pseudogene
6	32455507	rs73401338	G	A	28628	1.1132	0.107242	0.0134607	7.967	1.624e-15	0.1078	0.08098	HLA-DRB9	unprocessed_pseudogene
6	32455586	rs78897911	A	G	28628	1.12357	0.11651	0.0207055	5.627	1.836e-08	0.0425	0.02505	HLA-DRB9	unprocessed_pseudogene
6	32455741	rs78871603	C	T	28628	1.18897	0.173084	0.0176509	9.806	1.063e-22	0.0594	0.2049	HLA-DRB9	unprocessed_pseudogene
6	32455787	rs74835819	A	G	28628	1.20233	0.184262	0.0157234	11.719	1.022e-31	0.0761	0.8087	HLA-DRB9	unprocessed_pseudogene
6	32456166	rs113205159	C	T	28628	1.1572	0.146	0.0162601	8.979	2.739e-19	0.0709	0.02402	HLA-DRB9	unprocessed_pseudogene
6	32458419	rs78232591	T	A	28628	1.0496	0.0484111	0.00859268	5.634	1.759e-08	0.3829	0.9386	HLA-DRB9	unprocessed_pseudogene
6	32458514	rs190685297	C	T	28628	1.05254	0.0512046	0.00888198	5.765	8.173e-09	0.3301	0.1898	HLA-DRB9	unprocessed_pseudogene
6	32458683	rs113912189	G	A	28628	1.2032	0.184981	0.0195975	9.439	3.751e-21	0.0476	0.002561	HLA-DRB9	unprocessed_pseudogene
6	32459749	rs75438654	G	A	28628	1.05048	0.0492463	0.00876113	5.621	1.902e-08	0.3493	0.289	HLA-DRB9	unprocessed_pseudogene
6	32460670	rs75236519	C	T	28628	0.952713	-0.0484417	0.00855407	-5.663	1.486e-08	0.3924	0.07608	HLA-DRB9	unprocessed_pseudogene
6	32468804	rs113602321	A	T	28628	1.05026	0.0490343	0.00856494	5.725	1.034e-08	0.3896	0.7899	HLA-DRB9	unprocessed_pseudogene
6	32468864	rs559249402	C	T	28628	0.951912	-0.0492823	0.0088193	-5.588	2.293e-08	0.3397	0.1301	HLA-DRB9	unprocessed_pseudogene
6	32468866	rs577621741	A	G	28628	0.951912	-0.0492823	0.0088193	-5.588	2.293e-08	0.3397	0.1301	HLA-DRB9	unprocessed_pseudogene
6	32468870	rs535381236	G	A	28628	0.951912	-0.0492823	0.0088193	-5.588	2.293e-08	0.3397	0.1301	HLA-DRB9	unprocessed_pseudogene
6	32468879	rs116526477	T	C	28628	0.948772	-0.0525868	0.00868486	-6.055	1.403e-09	0.3631	0.2344	HLA-DRB9	unprocessed_pseudogene
6	32468923	rs72849267	T	A	28628	0.945392	-0.0561557	0.00859964	-6.53	6.571e-11	0.3809	0.06126	HLA-DRB9	unprocessed_pseudogene
6	32468939	rs72849269	G	A	28628	0.94721	-0.054235	0.00840983	-6.449	1.13e-10	0.5584	0.5476	HLA-DRB9	unprocessed_pseudogene
6	32468978	rs115084652	T	C	28628	0.946827	-0.0546387	0.00886704	-6.162	7.194e-10	0.3322	0.02911	HLA-DRB9	unprocessed_pseudogene
6	32468982	rs116048339	T	C	28628	0.947238	-0.0542046	0.00888891	-6.098	1.076e-09	0.329	0.04501	HLA-DRB9	unprocessed_pseudogene
6	32468983	rs116380301	T	C	28628	0.947238	-0.0542046	0.00888891	-6.098	1.076e-09	0.329	0.04501	HLA-DRB9	unprocessed_pseudogene
6	32468997	rs144975609	A	C	28628	0.946703	-0.0547696	0.00890129	-6.153	7.59e-10	0.3272	0.04708	HLA-DRB9	unprocessed_pseudogene
6	32469001	rs141020324	A	C	28628	0.946703	-0.0547696	0.00890129	-6.153	7.59e-10	0.3272	0.04708	HLA-DRB9	unprocessed_pseudogene
6	32469012	rs73403121	T	C	28628	0.940564	-0.061276	0.0083505	-7.338	2.164e-13	0.5011	0.215	HLA-DRB9	unprocessed_pseudogene
6	32469136	rs73729745	A	T	28628	0.951118	-0.0501171	0.00844291	-5.936	2.928e-09	0.4273	0.09303	HLA-DRB9	unprocessed_pseudogene
6	32472487	rs567221110	A	G	28628	1.11733	0.110946	0.0198365	5.593	2.235e-08	0.0465	0.02502	HLA-DRB9	unprocessed_pseudogene
6	32472494	rs549420226	C	T	28628	1.11736	0.110965	0.0198365	5.594	2.215e-08	0.0465	0.02511	HLA-DRB9	unprocessed_pseudogene
6	32473041	rs112232534	G	T	16365	1.16566	0.153286	0.0179533	8.538	1.366e-17	0.1055	1	HLA-DRB9	unprocessed_pseudogene
6	32473044	rs112531832	A	C	16365	1.16566	0.153286	0.0179533	8.538	1.366e-17	0.1055	1	HLA-DRB9	unprocessed_pseudogene
6	32473109	rs146380578	A	G	16365	1.15814	0.146817	0.0177572	8.268	1.362e-16	0.1082	1	HLA-DRB9	unprocessed_pseudogene
6	32473140	rs114898953	T	C	16365	1.1581	0.146781	0.0177572	8.266	1.389e-16	0.1082	1	HLA-DRB9	unprocessed_pseudogene
6	32473199	rs116586023	T	C	16365	1.0748	0.0721369	0.0129486	5.571	2.54e-08	0.239	1	HLA-DRB9	unprocessed_pseudogene
6	32473206	rs114335201	C	T	16365	1.07434	0.0717078	0.0129064	5.556	2.757e-08	0.2413	1	HLA-DRB9	unprocessed_pseudogene
6	32479429	rs111665695	G	A	16365	1.06668	0.0645553	0.0115877	5.571	2.534e-08	0.3487	1	HLA-DRB9	unprocessed_pseudogene
6	32479493	rs79905009	G	A	16365	1.06746	0.0652814	0.0115953	5.63	1.805e-08	0.3477	1	HLA-DRB9	unprocessed_pseudogene
6	32479523	rs114199502	G	C	16365	1.07158	0.0691376	0.0125159	5.524	3.311e-08	0.2648	1	HLA-DRB9	unprocessed_pseudogene
6	32479528	rs568012013	G	T	16365	1.07158	0.0691376	0.0125159	5.524	3.311e-08	0.2648	1	HLA-DRB9	unprocessed_pseudogene
6	32479580	rs143722527	C	A	16365	1.06521	0.0631713	0.0115698	5.46	4.77e-08	0.3511	1	HLA-DRB9	unprocessed_pseudogene
6	32479745	rs113679564	C	A	16365	1.07859	0.0756554	0.0131073	5.772	7.815e-09	0.2307	1	HLA-DRB9	unprocessed_pseudogene
6	32480632	rs60944058	C	T	28628	1.05788	0.0562639	0.00947044	5.941	2.828e-09	0.2644	0.3607	HLA-DRB9	unprocessed_pseudogene
6	32480757	rs58801850	T	C	28628	1.0555	0.0540136	0.00967466	5.583	2.367e-08	0.2478	0.7472	HLA-DRB9	unprocessed_pseudogene
6	32480844	rs61343222	C	T	28628	1.05812	0.0564899	0.00943859	5.985	2.16e-09	0.2672	0.3811	HLA-DRB9	unprocessed_pseudogene
6	32481618	rs190764167	T	G	16365	1.20506	0.186533	0.0223419	8.349	6.911e-17	0.0652	1	HLA-DRB9	unprocessed_pseudogene
6	32481620	rs187921948	A	G	16365	1.20506	0.186533	0.0223419	8.349	6.911e-17	0.0652	1	HLA-DRB9	unprocessed_pseudogene
6	32482151	rs556781727	G	A	16365	1.07329	0.0707255	0.0127617	5.542	2.993e-08	0.2495	1	HLA-DRB9	unprocessed_pseudogene
6	32482159	rs188630938	G	T	16365	1.07503	0.0723479	0.0127801	5.661	1.502e-08	0.2484	1	HLA-DRB9	unprocessed_pseudogene
6	32485409	rs142706861	A	G	16365	1.22517	0.203079	0.0237298	8.558	1.153e-17	0.0573	1	HLA-DRB9	unprocessed_pseudogene
6	32485410	rs151002802	T	G	16365	1.15984	0.148283	0.019348	7.664	1.808e-14	0.0893	1	HLA-DRB9	unprocessed_pseudogene
6	32485421	rs372470599	C	T	16365	1.21565	0.195281	0.0227839	8.571	1.024e-17	0.0625	1	HLA-DRB9	unprocessed_pseudogene
6	32485448	rs188394004	G	A	16365	1.19074	0.174577	0.0203873	8.563	1.102e-17	0.0795	1	HLA-DRB9	unprocessed_pseudogene
6	32485450	rs193214651	T	C	16365	1.19303	0.176497	0.0201896	8.742	2.294e-18	0.0812	1	HLA-DRB9	unprocessed_pseudogene
6	32485451	rs139189937	G	A	16365	1.19199	0.175621	0.0201447	8.718	2.837e-18	0.0816	1	HLA-DRB9	unprocessed_pseudogene
6	32485583	rs113045321	C	T	16365	1.08179	0.0786198	0.0133844	5.874	4.254e-09	0.2175	1	HLA-DRB9	unprocessed_pseudogene
6	32485705	rs368833717	G	A	16365	1.06863	0.0663762	0.0112122	5.92	3.214e-09	0.4135	1	HLA-DRB9	unprocessed_pseudogene
6	32485856	rs201699945	C	T	16365	1.08699	0.0834169	0.0140409	5.941	2.827e-09	0.1912	1	HLA-DRB9	unprocessed_pseudogene
6	32486442	rs147669022	A	T	16365	1.18035	0.165809	0.0198955	8.334	7.824e-17	0.0839	1	HLA-DRB9	unprocessed_pseudogene
6	32486458	rs571627067	A	C	16365	1.14538	0.135734	0.0182488	7.438	1.021e-13	0.1018	1	HLA-DRB9	unprocessed_pseudogene
6	32486462	rs547521436	A	T	16365	1.14538	0.135734	0.0182488	7.438	1.021e-13	0.1018	1	HLA-DRB9	unprocessed_pseudogene
6	32486479	rs567147215	T	C	16365	1.17045	0.157389	0.019029	8.271	1.325e-16	0.0926	1	HLA-DRB9	unprocessed_pseudogene
6	32486533	rs113924159	A	G	16365	1.07541	0.0727047	0.0130319	5.579	2.416e-08	0.2346	1	HLA-DRB9	unprocessed_pseudogene
6	32486809	rs565048403	T	C	16365	1.10908	0.103534	0.0142844	7.248	4.228e-13	0.1826	1	HLA-DRB9	unprocessed_pseudogene
6	32486827	rs369463108	G	T	16365	1.08722	0.0836264	0.0128874	6.489	8.664e-11	0.2421	1	HLA-DRB9	unprocessed_pseudogene
6	32487008	rs530856834	T	C	16365	1.09442	0.0902225	0.0153179	5.89	3.862e-09	0.1535	1	HLA-DRB9	unprocessed_pseudogene
6	32487088	rs200501057	T	G	16365	1.09568	0.0913733	0.0161494	5.658	1.53e-08	0.1352	1	HLA-DRB9	unprocessed_pseudogene
6	32487811	rs146530664	A	T	16365	1.13864	0.129833	0.0175806	7.385	1.52e-13	0.1108	1	HLA-DRB9	unprocessed_pseudogene
6	32487816	rs144839152	T	C	16365	1.13864	0.129833	0.0175806	7.385	1.52e-13	0.1108	1	HLA-DRB9	unprocessed_pseudogene
6	32487881	rs539023202	C	A	16365	1.09632	0.091962	0.0163721	5.617	1.942e-08	0.1309	1	HLA-DRB9	unprocessed_pseudogene
6	32487901	rs192007016	T	G	16365	1.10052	0.0957864	0.0159991	5.987	2.136e-09	0.1382	1	HLA-DRB9	unprocessed_pseudogene
6	32487914	rs558965331	C	A	16365	1.09656	0.092178	0.0163349	5.643	1.671e-08	0.1316	1	HLA-DRB9	unprocessed_pseudogene
6	32487915	rs577512816	T	A	16365	1.09791	0.0934092	0.0164685	5.672	1.408e-08	0.1291	1	HLA-DRB9	unprocessed_pseudogene
6	32489015	rs557197053	T	C	16365	1.12391	0.116815	0.0155175	7.528	5.136e-14	0.1485	1	HLA-DRB9	unprocessed_pseudogene
6	32489516	rs145860845	A	G	16365	1.20453	0.18609	0.0221063	8.418	3.843e-17	0.0667	1	HLA-DRB9	unprocessed_pseudogene
6	32489644	rs117213960	T	C	16365	1.21062	0.191134	0.0226006	8.457	2.751e-17	0.0636	1	HLA-DRB9	unprocessed_pseudogene
6	32489732	rs1064677	A	T	16365	1.2	0.182319	0.0210676	8.654	4.955e-18	0.074	1	HLA-DRB9	unprocessed_pseudogene
6	32489733	rs1064595	C	A	16365	1.2	0.182319	0.0210676	8.654	4.955e-18	0.074	1	HLA-DRB9	unprocessed_pseudogene
6	32489756	rs41545413	C	T	16365	1.1387	0.129889	0.0164479	7.897	2.859e-15	0.1292	1	HLA-DRB9	unprocessed_pseudogene
6	32490203	rs182972739	G	T	16365	1.1723	0.158968	0.0201531	7.888	3.062e-15	0.0816	1	HLA-DRB9	unprocessed_pseudogene
6	32490218	rs532461268	T	C	16365	1.17406	0.16047	0.0202205	7.936	2.094e-15	0.081	1	HLA-DRB9	unprocessed_pseudogene
6	32490263	rs548253043	G	C	16365	1.17473	0.161034	0.0200291	8.04	8.955e-16	0.0827	1	HLA-DRB9	unprocessed_pseudogene
6	32490265	rs569677611	A	C	16365	1.1748	0.161094	0.0200291	8.043	8.793e-16	0.0827	1	HLA-DRB9	unprocessed_pseudogene
6	32490389	rs184382854	T	C	16365	1.16211	0.150239	0.0196596	7.642	2.139e-14	0.0862	1	HLA-DRB9	unprocessed_pseudogene
6	32490390	rs559719239	T	C	16365	1.19724	0.180016	0.0216469	8.316	9.095e-17	0.0698	1	HLA-DRB9	unprocessed_pseudogene
6	32490398	rs189042827	T	C	16365	1.1955	0.178566	0.0218376	8.177	2.908e-16	0.0685	1	HLA-DRB9	unprocessed_pseudogene
6	32490542	rs147354869	G	A	16365	1.14266	0.133358	0.0190402	7.004	2.482e-12	0.0926	1	HLA-DRB9	unprocessed_pseudogene
6	32491568	rs112476814	C	T	28628	1.13847	0.129689	0.0148318	8.744	2.25e-18	0.0867	0.1401	HLA-DRB9	unprocessed_pseudogene
6	32493989	rs187324548	T	C	16365	1.12083	0.114071	0.0168296	6.778	1.216e-11	0.1226	1	HLA-DRB9	unprocessed_pseudogene
6	32494061	rs188061573	T	C	16365	1.10535	0.100162	0.0173021	5.789	7.061e-09	0.1151	1	HLA-DRB9	unprocessed_pseudogene
6	32497528	rs67773077	G	C	28628	1.05054	0.0493035	0.00840209	5.868	4.419e-09	0.4462	0.2918	HLA-DRB5	protein_coding
6	32497814	rs75375694	T	C	28628	0.90104	-0.104206	0.0176142	-5.916	3.289e-09	0.0598	0.009504	HLA-DRB5	protein_coding
6	32500957	rs11967891	T	A	28628	0.935892	-0.0662557	0.0109622	-6.044	1.507e-09	0.1762	0.007479	HLA-DRB5	protein_coding
6	32501144	rs2157337	T	C	28628	0.95148	-0.0497369	0.00888159	-5.6	2.138e-08	0.3302	0.04746	HLA-DRB5	protein_coding
6	32501249	rs74205903	C	T	28628	0.953292	-0.047834	0.00872246	-5.484	4.162e-08	0.3562	0.03602	HLA-DRB5	protein_coding
6	32501613	rs71549252	C	T	28628	1.05457	0.0531367	0.00918049	5.788	7.113e-09	0.2926	0.03672	HLA-DRB5	protein_coding
6	32501615	rs72851028	A	C	28628	0.954023	-0.0470675	0.00861884	-5.461	4.742e-08	0.377	0.01577	HLA-DRB5	protein_coding
6	32501737	rs115712701	C	T	28628	0.9538	-0.0473011	0.00861744	-5.489	4.038e-08	0.3773	0.01465	HLA-DRB5	protein_coding
6	32501898	rs66738149	C	T	28628	0.953508	-0.0476072	0.00861513	-5.526	3.272e-08	0.3778	0.01327	HLA-DRB5	protein_coding
6	32501936	rs74221689	A	C	28628	0.952465	-0.0487018	0.00864119	-5.636	1.736e-08	0.3721	0.01771	HLA-DRB5	protein_coding
6	32501957	rs72851046	G	T	28628	0.952652	-0.0485052	0.00864313	-5.612	1.996e-08	0.3717	0.0183	HLA-DRB5	protein_coding
6	32501962	rs72851047	T	G	28628	0.952652	-0.0485052	0.00864313	-5.612	1.996e-08	0.3717	0.0183	HLA-DRB5	protein_coding
6	32502037	rs74937819	A	G	28628	0.953196	-0.047935	0.00865721	-5.537	3.069e-08	0.3688	0.01491	HLA-DRB5	protein_coding
6	32502174	rs78121285	A	G	28628	1.0515	0.0502176	0.00861957	5.826	5.667e-09	0.3767	0.2762	HLA-DRB5	protein_coding
6	32502231	rs113604797	T	A	28628	0.902152	-0.102972	0.0170766	-6.03	1.643e-09	0.0639	0.002245	HLA-DRB5	protein_coding
6	32502250	rs72851053	G	A	28628	0.952569	-0.0485923	0.0087601	-5.547	2.899e-08	0.3495	0.03746	HLA-DRB5	protein_coding
6	32502273	rs111626267	T	G	28628	0.952351	-0.0488215	0.00876823	-5.568	2.572e-08	0.3481	0.03808	HLA-DRB5	protein_coding
6	32502277	rs115573660	A	T	28628	0.952351	-0.0488215	0.00876823	-5.568	2.571e-08	0.3481	0.03807	HLA-DRB5	protein_coding
6	32502304	rs115910196	T	C	28628	0.951164	-0.050069	0.00884612	-5.66	1.514e-08	0.3355	0.04037	HLA-DRB5	protein_coding
6	32502317	rs78533241	G	A	28628	0.946357	-0.0551356	0.00837036	-6.587	4.475e-11	0.5331	0.2516	HLA-DRB5	protein_coding
6	32502322	rs78182729	T	C	28628	1.05453	0.0530984	0.00874767	6.07	1.278e-09	0.3515	0.1009	HLA-DRB5	protein_coding
6	32502387	rs115104630	A	G	28628	0.951796	-0.0494044	0.00890169	-5.55	2.849e-08	0.3273	0.03081	HLA-DRB5	protein_coding
6	32502416	rs75969927	C	T	28628	0.947915	-0.05349	0.00835912	-6.399	1.566e-10	0.5201	0.2407	HLA-DRB5	protein_coding
6	32502471	rs77794095	T	C	28628	1.05109	0.0498254	0.00862927	5.774	7.742e-09	0.3746	0.1186	HLA-DRB5	protein_coding
6	32502517	rs77697582	T	C	28628	1.05114	0.0498739	0.00866769	5.754	8.732e-09	0.3666	0.08944	HLA-DRB5	protein_coding
6	32502546	rs74202712	G	A	28628	0.952732	-0.0484216	0.00883606	-5.48	4.246e-08	0.3371	0.02798	HLA-DRB5	protein_coding
6	32502566	rs74211571	T	C	28628	0.952371	-0.0488011	0.00882319	-5.531	3.182e-08	0.3391	0.03205	HLA-DRB5	protein_coding
6	32502585	rs74929336	A	G	28628	1.05379	0.0523917	0.00877877	5.968	2.395e-09	0.3462	0.08377	HLA-DRB5	protein_coding
6	32502589	rs74894552	T	C	28628	0.947704	-0.0537132	0.00835743	-6.427	1.304e-10	0.5175	0.2635	HLA-DRB5	protein_coding
6	32502590	rs76940575	C	T	28628	0.952329	-0.0488451	0.00882636	-5.534	3.137e-08	0.3386	0.03223	HLA-DRB5	protein_coding
6	32502610	rs75252378	C	T	28628	0.946714	-0.054758	0.00837407	-6.539	6.207e-11	0.5362	0.2405	HLA-DRB5	protein_coding
6	32502631	rs74207695	C	A	28628	0.950297	-0.0509811	0.00894877	-5.697	1.22e-08	0.3207	0.03999	HLA-DRB5	protein_coding
6	32502638	rs75872455	C	G	28628	1.05337	0.0519983	0.00870702	5.972	2.34e-09	0.3589	0.1109	HLA-DRB5	protein_coding
6	32502664	rs74719989	A	G	28628	1.05076	0.0495131	0.00864103	5.73	1.003e-08	0.3721	0.1121	HLA-DRB5	protein_coding
6	32502696	rs75178688	C	T	28628	0.90668	-0.0979658	0.0164676	-5.949	2.699e-09	0.0691	0.007466	HLA-DRB5	protein_coding
6	32502717	rs74197584	T	C	28628	0.950509	-0.050758	0.00909153	-5.583	2.364e-08	0.3027	0.02747	HLA-DRB5	protein_coding
6	32502745	rs74635045	C	G	28628	1.05092	0.0496667	0.00864671	5.744	9.253e-09	0.3709	0.1049	HLA-DRB5	protein_coding
6	32502794	rs550643609	A	G	28628	0.951312	-0.0499133	0.00894824	-5.578	2.431e-08	0.3208	0.02921	HLA-DRB5	protein_coding
6	32502814	rs72851055	C	G	28628	0.951889	-0.0493065	0.0089017	-5.539	3.048e-08	0.3273	0.02657	HLA-DRB5	protein_coding
6	32502819	rs74867743	T	G	28628	1.05226	0.0509425	0.00872901	5.836	5.336e-09	0.3549	0.07061	HLA-DRB5	protein_coding
6	32502871	rs74955625	A	G	28628	1.0562	0.0546735	0.00886838	6.165	7.05e-10	0.332	0.1104	HLA-DRB5	protein_coding
6	32502885	rs77572094	T	C	28628	1.05595	0.0544368	0.00887315	6.135	8.539e-10	0.3313	0.1042	HLA-DRB5	protein_coding
6	32502900	rs545949191	A	G	28628	0.951222	-0.0500078	0.00877331	-5.7	1.199e-08	0.3472	0.04349	HLA-DRB5	protein_coding
6	32502934	rs75211336	G	A	28628	1.05515	0.0536869	0.00887534	6.049	1.457e-09	0.331	0.09904	HLA-DRB5	protein_coding
6	32502944	rs72851056	A	G	28628	0.952307	-0.0488681	0.00875773	-5.58	2.409e-08	0.3499	0.03399	HLA-DRB5	protein_coding
6	32502948	rs112349327	A	G	28628	0.952298	-0.0488769	0.00875773	-5.581	2.389e-08	0.3499	0.03417	HLA-DRB5	protein_coding
6	32502961	rs114198395	T	C	28628	0.952142	-0.0490416	0.00876526	-5.595	2.201e-08	0.3486	0.03389	HLA-DRB5	protein_coding
6	32502968	rs201439475	A	G	28628	0.952106	-0.0490788	0.00876408	-5.6	2.142e-08	0.3488	0.03446	HLA-DRB5	protein_coding
6	32502972	rs115885380	A	C	28628	1.05498	0.0535204	0.00886393	6.038	1.56e-09	0.3327	0.09866	HLA-DRB5	protein_coding
6	32502974	rs116299636	C	A	28628	1.05499	0.05353	0.00886259	6.04	1.544e-09	0.3329	0.09828	HLA-DRB5	protein_coding
6	32502992	rs115663137	C	T	28628	0.951947	-0.0492454	0.00877346	-5.613	1.99e-08	0.3472	0.0343	HLA-DRB5	protein_coding
6	32503087	rs111293660	T	C	28628	0.948942	-0.0524073	0.00836508	-6.265	3.725e-10	0.5273	0.2044	HLA-DRB5	protein_coding
6	32503092	rs113045771	G	A	28628	0.948927	-0.0524234	0.00836499	-6.267	3.673e-10	0.5272	0.2035	HLA-DRB5	protein_coding
6	32503161	rs113096063	T	C	28628	1.05391	0.0525034	0.0089581	5.861	4.615e-09	0.3194	0.04201	HLA-DRB5	protein_coding
6	32503167	rs113351668	A	G	28628	1.05391	0.0525034	0.0089581	5.861	4.594e-09	0.3194	0.04199	HLA-DRB5	protein_coding
6	32503177	rs111897614	T	C	28628	1.05398	0.0525702	0.00896032	5.867	4.436e-09	0.3191	0.04122	HLA-DRB5	protein_coding
6	32503204	rs68174286	T	C	28628	1.05683	0.055273	0.00841807	6.566	5.186e-11	0.4375	0.1613	HLA-DRB5	protein_coding
6	32503213	rs72851058	T	C	28628	0.928822	-0.0738384	0.010568	-6.987	2.801e-12	0.1936	0.002598	HLA-DRB5	protein_coding
6	32503221	rs67497288	A	G	28628	1.05626	0.054733	0.00837023	6.539	6.211e-11	0.4671	0.1764	HLA-DRB5	protein_coding
6	32503251	rs67672162	T	C	28628	1.05641	0.0548729	0.00836987	6.556	5.545e-11	0.4674	0.1741	HLA-DRB5	protein_coding
6	32503258	rs67870913	T	C	28628	1.05642	0.0548896	0.00836987	6.558	5.453e-11	0.4674	0.1748	HLA-DRB5	protein_coding
6	32503287	rs115077688	T	C	28628	0.953208	-0.0479226	0.00865966	-5.534	3.124e-08	0.3683	0.03117	HLA-DRB5	protein_coding
6	32503328	rs116132127	A	G	28628	0.951105	-0.0501309	0.00885862	-5.659	1.519e-08	0.3336	0.03595	HLA-DRB5	protein_coding
6	32503335	rs115878723	A	G	28628	0.951245	-0.0499839	0.00887813	-5.63	1.8e-08	0.3307	0.03298	HLA-DRB5	protein_coding
6	32503336	rs78294251	A	G	28628	1.05402	0.0526144	0.0087472	6.015	1.799e-09	0.3516	0.09365	HLA-DRB5	protein_coding
6	32503365	rs547409849	T	A	28628	0.951844	-0.0493545	0.00886077	-5.57	2.553e-08	0.3333	0.02938	HLA-DRB5	protein_coding
6	32503375	rs75658193	A	G	28628	1.0539	0.052498	0.0087628	5.991	2.09e-09	0.3489	0.081	HLA-DRB5	protein_coding
6	32503380	rs116225018	C	T	28628	0.951684	-0.0495218	0.0088495	-5.596	2.195e-08	0.335	0.03051	HLA-DRB5	protein_coding
6	32503403	rs78806801	C	G	28628	0.95178	-0.0494214	0.00884104	-5.59	2.267e-08	0.3363	0.03062	HLA-DRB5	protein_coding
6	32503488	rs75684124	T	C	28628	1.04945	0.0482695	0.0086427	5.585	2.341e-08	0.3718	0.5138	HLA-DRB5	protein_coding
6	32503492	rs116133469	G	C	28628	0.952458	-0.0487092	0.00879704	-5.537	3.073e-08	0.3433	0.02717	HLA-DRB5	protein_coding
6	32503497	rs115095329	A	G	28628	0.952509	-0.0486559	0.00880012	-5.529	3.224e-08	0.3428	0.02694	HLA-DRB5	protein_coding
6	32503498	rs76034941	C	A	28628	0.952509	-0.0486559	0.00880012	-5.529	3.226e-08	0.3428	0.02695	HLA-DRB5	protein_coding
6	32503560	rs72851060	G	A	28628	0.952169	-0.0490123	0.00874908	-5.602	2.115e-08	0.3514	0.03232	HLA-DRB5	protein_coding
6	32503561	rs79293578	T	G	28628	1.05004	0.0488295	0.0087618	5.573	2.501e-08	0.3492	0.197	HLA-DRB5	protein_coding
6	32503565	rs115524254	C	A	28628	0.952182	-0.0489988	0.00874509	-5.603	2.106e-08	0.3521	0.03261	HLA-DRB5	protein_coding
6	32503567	rs77339454	A	C	28628	1.05011	0.0488983	0.0087647	5.579	2.418e-08	0.3487	0.201	HLA-DRB5	protein_coding
6	32503667	rs113233318	A	G	28628	0.901327	-0.103887	0.0171771	-6.048	1.463e-09	0.0631	0.005288	HLA-DRB5	protein_coding
6	32503697	rs75730517	A	G	28628	1.05459	0.053152	0.00880291	6.038	1.565e-09	0.3422	0.08073	HLA-DRB5	protein_coding
6	32503698	rs538879571	A	G	28628	0.951893	-0.0493026	0.00880246	-5.601	2.137e-08	0.3424	0.03032	HLA-DRB5	protein_coding
6	32503702	rs114682516	C	T	28628	0.952563	-0.0485989	0.00881692	-5.512	3.553e-08	0.3401	0.02456	HLA-DRB5	protein_coding
6	32503704	rs79591888	A	G	28628	1.05364	0.0522512	0.00879206	5.943	2.799e-09	0.344	0.06741	HLA-DRB5	protein_coding
6	32503728	rs78987802	C	T	28628	0.946042	-0.0554686	0.00837515	-6.623	3.518e-11	0.5372	0.2245	HLA-DRB5	protein_coding
6	32503729	rs80048124	T	G	28628	0.946042	-0.0554686	0.00837515	-6.623	3.518e-11	0.5372	0.2245	HLA-DRB5	protein_coding
6	32503738	rs73727940	T	C	28628	0.951289	-0.0499373	0.00881039	-5.668	1.448e-08	0.3411	0.03404	HLA-DRB5	protein_coding
6	32503831	rs80235202	G	A	28628	1.08138	0.0782354	0.00926411	8.445	3.036e-17	0.2832	0.01681	HLA-DRB5	protein_coding
6	32503834	rs113017160	G	A	28628	0.953099	-0.0480369	0.00880765	-5.454	4.923e-08	0.3416	0.02055	HLA-DRB5	protein_coding
6	32503843	rs79401736	G	A	28628	0.949126	-0.0522133	0.00835681	-6.248	4.16e-10	0.5158	0.2195	HLA-DRB5	protein_coding
6	32503880	rs76662624	A	G	28628	0.953125	-0.0480091	0.00874642	-5.489	4.054e-08	0.3519	0.02397	HLA-DRB5	protein_coding
6	32503887	rs113900769	T	G	28628	0.953169	-0.0479627	0.00873796	-5.489	4.036e-08	0.3534	0.02405	HLA-DRB5	protein_coding
6	32503922	rs563869114	T	G	28628	0.902839	-0.102211	0.0170893	-5.981	2.214e-09	0.0638	0.00627	HLA-DRB5	protein_coding
6	32504071	rs114840252	T	C	28628	0.951646	-0.049562	0.00888367	-5.579	2.414e-08	0.3299	0.02665	HLA-DRB5	protein_coding
6	32504073	rs79604868	A	G	28628	0.951967	-0.0492248	0.00886614	-5.552	2.828e-08	0.3325	0.02665	HLA-DRB5	protein_coding
6	32504083	rs112348271	C	T	28628	0.902665	-0.102404	0.0168096	-6.092	1.113e-09	0.0661	0.01322	HLA-DRB5	protein_coding
6	32504085	rs79364663	C	A	28628	0.951815	-0.0493846	0.00887893	-5.562	2.67e-08	0.3306	0.02564	HLA-DRB5	protein_coding
6	32504101	rs75174683	G	A	28628	0.951765	-0.0494373	0.00886609	-5.576	2.468e-08	0.3325	0.02653	HLA-DRB5	protein_coding
6	32504110	rs112815590	T	C	28628	0.951775	-0.0494262	0.00886409	-5.576	2.456e-08	0.3328	0.02588	HLA-DRB5	protein_coding
6	32504213	rs72851065	T	C	28628	0.953151	-0.0479824	0.00875271	-5.482	4.214e-08	0.3508	0.02191	HLA-DRB5	protein_coding
6	32504216	rs72851066	T	A	28628	0.953151	-0.0479824	0.00875271	-5.482	4.214e-08	0.3508	0.02191	HLA-DRB5	protein_coding
6	32504341	rs72508464	T	C	28628	0.952335	-0.0488385	0.00863786	-5.654	1.568e-08	0.3728	0.01575	HLA-DRB5	protein_coding
6	32504362	rs78994392	T	G	28628	0.953167	-0.0479654	0.00870516	-5.51	3.585e-08	0.3594	0.02412	HLA-DRB5	protein_coding
6	32504367	rs116405199	T	C	28628	0.953167	-0.0479654	0.00870516	-5.51	3.585e-08	0.3594	0.02412	HLA-DRB5	protein_coding
6	32504421	rs546636941	T	C	28628	0.952784	-0.0483668	0.00877481	-5.512	3.549e-08	0.347	0.02361	HLA-DRB5	protein_coding
6	32504424	rs116520213	T	A	28628	0.952784	-0.0483668	0.00877481	-5.512	3.549e-08	0.347	0.02361	HLA-DRB5	protein_coding
6	32504452	rs557288207	T	C	28628	0.952673	-0.0484836	0.00879281	-5.514	3.511e-08	0.344	0.02362	HLA-DRB5	protein_coding
6	32504460	rs115696138	C	T	28628	0.953032	-0.0481068	0.00878502	-5.476	4.355e-08	0.3453	0.02161	HLA-DRB5	protein_coding
6	32504500	rs116422126	G	T	28628	0.952592	-0.0485681	0.00883217	-5.499	3.828e-08	0.3377	0.02283	HLA-DRB5	protein_coding
6	32504503	rs114362560	A	C	28628	0.952601	-0.0485593	0.00883217	-5.498	3.832e-08	0.3377	0.02285	HLA-DRB5	protein_coding
6	32504529	rs76509141	C	T	28628	0.952885	-0.0482607	0.00881635	-5.474	4.406e-08	0.3402	0.02144	HLA-DRB5	protein_coding
6	32504757	rs67529500	C	G	28628	0.950593	-0.0506688	0.00864508	-5.861	4.598e-09	0.3712	0.05139	HLA-DRB5	protein_coding
6	32504884	rs75088009	G	A	28628	0.953224	-0.047905	0.00876899	-5.463	4.69e-08	0.348	0.02153	HLA-DRB5	protein_coding
6	32504906	rs71549282	T	C	28628	0.948801	-0.052556	0.00835282	-6.292	3.13e-10	0.504	0.2619	HLA-DRB5	protein_coding
6	32504967	rs73727946	C	T	28628	0.95209	-0.0490956	0.00897379	-5.471	4.481e-08	0.3174	0.02031	HLA-DRB5	protein_coding
6	32505141	rs72508465	T	C	28628	0.950771	-0.0504818	0.0088363	-5.713	1.113e-08	0.337	0.03473	HLA-DRB5	protein_coding
6	32505166	rs72508466	G	A	28628	0.950701	-0.050556	0.0088493	-5.713	1.113e-08	0.335	0.03445	HLA-DRB5	protein_coding
6	32505189	rs200819822	G	T	28628	0.950749	-0.0505052	0.0088559	-5.703	1.179e-08	0.334	0.03425	HLA-DRB5	protein_coding
6	32505202	rs114327439	A	G	28628	0.950511	-0.0507554	0.00885784	-5.73	1.004e-08	0.3337	0.03667	HLA-DRB5	protein_coding
6	32505216	rs114084676	C	T	28628	0.951922	-0.0492724	0.00880493	-5.596	2.19e-08	0.342	0.02801	HLA-DRB5	protein_coding
6	32505229	rs115010442	C	T	28628	0.95131	-0.0499156	0.0087895	-5.679	1.355e-08	0.3445	0.03309	HLA-DRB5	protein_coding
6	32505258	rs66814015	G	A	28628	0.947832	-0.0535775	0.00836887	-6.402	1.529e-10	0.5314	0.2603	HLA-DRB5	protein_coding
6	32505267	rs74498391	C	T	28628	1.05378	0.0523812	0.0088437	5.923	3.167e-09	0.3358	0.05983	HLA-DRB5	protein_coding
6	32505271	rs67515384	A	T	28628	0.952143	-0.0490404	0.00884567	-5.544	2.959e-08	0.3356	0.02379	HLA-DRB5	protein_coding
6	32505272	rs79119980	T	C	28628	0.948687	-0.0526768	0.00836803	-6.295	3.069e-10	0.5304	0.2166	HLA-DRB5	protein_coding
6	32505288	rs72508468	C	T	28628	0.952105	-0.0490798	0.00884959	-5.546	2.921e-08	0.335	0.02413	HLA-DRB5	protein_coding
6	32505292	rs79136305	G	A	28628	1.05385	0.0524519	0.00884368	5.931	3.006e-09	0.3358	0.05884	HLA-DRB5	protein_coding
6	32505309	rs72508469	C	T	28628	0.950975	-0.0502676	0.00893646	-5.625	1.85e-08	0.3224	0.02848	HLA-DRB5	protein_coding
6	32505326	rs571341495	G	A	28628	0.95104	-0.050199	0.0089593	-5.603	2.106e-08	0.3193	0.02744	HLA-DRB5	protein_coding
6	32505332	rs538727527	T	C	28628	0.950962	-0.0502809	0.00896752	-5.607	2.064e-08	0.3182	0.02728	HLA-DRB5	protein_coding
6	32505335	rs553897781	A	G	28628	0.950992	-0.0502498	0.00896678	-5.604	2.09e-08	0.3183	0.02748	HLA-DRB5	protein_coding
6	32505357	rs72851096	C	A	28628	0.945408	-0.0561387	0.00837267	-6.705	2.02e-11	0.5353	0.351	HLA-DRB5	protein_coding
6	32505371	rs71549285	G	T	28628	0.945391	-0.056157	0.0083729	-6.707	1.991e-11	0.5355	0.3478	HLA-DRB5	protein_coding
6	32505374	rs77413629	G	A	28628	0.950828	-0.0504218	0.00902484	-5.587	2.307e-08	0.3108	0.02512	HLA-DRB5	protein_coding
6	32505375	rs183777110	T	C	28628	0.950828	-0.0504218	0.00902484	-5.587	2.307e-08	0.3108	0.02512	HLA-DRB5	protein_coding
6	32505381	rs544548886	T	G	28628	0.950798	-0.0504534	0.00902404	-5.591	2.264e-08	0.3109	0.02511	HLA-DRB5	protein_coding
6	32505388	rs150117381	C	G	28628	0.95079	-0.050462	0.00903204	-5.587	2.313e-08	0.3099	0.0253	HLA-DRB5	protein_coding
6	32505390	rs75459649	G	A	28628	1.05663	0.0550861	0.00879267	6.265	3.733e-10	0.3438	0.1666	HLA-DRB5	protein_coding
6	32505419	rs115673628	G	A	28628	0.950584	-0.0506791	0.00904984	-5.6	2.148e-08	0.3077	0.02652	HLA-DRB5	protein_coding
6	32505471	rs112796795	C	T	28628	1.05243	0.0510981	0.00880395	5.804	6.469e-09	0.3421	0.04353	HLA-DRB5	protein_coding
6	32505477	rs72851098	C	T	28628	0.947942	-0.0534621	0.00837176	-6.386	1.705e-10	0.534	0.1534	HLA-DRB5	protein_coding
6	32505511	rs72851100	C	T	28628	0.953246	-0.0478826	0.00874248	-5.477	4.334e-08	0.3526	0.02272	HLA-DRB5	protein_coding
6	32505568	rs72851102	G	A	28628	0.947144	-0.0543044	0.00839196	-6.471	9.758e-11	0.5486	0.137	HLA-DRB5	protein_coding
6	32505575	rs72853904	T	C	28628	0.947846	-0.0535636	0.00848466	-6.313	2.74e-10	0.4121	0.2194	HLA-DRB5	protein_coding
6	32505600	rs7743846	C	T	28628	0.953192	-0.0479392	0.00876723	-5.468	4.549e-08	0.3483	0.02058	HLA-DRB5	protein_coding
6	32505666	rs376217655	T	C	28628	0.950138	-0.0511476	0.00908806	-5.628	1.826e-08	0.3031	0.02757	HLA-DRB5	protein_coding
6	32505682	rs79878723	T	C	28628	0.948476	-0.0528991	0.00835293	-6.333	2.411e-10	0.5052	0.2593	HLA-DRB5	protein_coding
6	32505762	rs77931438	A	G	28628	1.05302	0.0516635	0.00871516	5.928	3.062e-09	0.3574	0.07282	HLA-DRB5	protein_coding
6	32505797	rs114034298	C	T	28628	0.951442	-0.0497766	0.00893655	-5.57	2.541e-08	0.3224	0.02694	HLA-DRB5	protein_coding
6	32505798	rs72853909	A	G	28628	0.947626	-0.0537958	0.00835988	-6.435	1.233e-10	0.5213	0.2088	HLA-DRB5	protein_coding
6	32505807	rs193201719	T	C	28628	0.951257	-0.0499711	0.0089586	-5.578	2.429e-08	0.3194	0.02588	HLA-DRB5	protein_coding
6	32505836	rs79645566	C	T	28628	0.948502	-0.0528718	0.00835257	-6.33	2.457e-10	0.5022	0.2866	HLA-DRB5	protein_coding
6	32505851	rs550051341	C	T	28628	0.949872	-0.0514275	0.00912159	-5.638	1.717e-08	0.2992	0.02748	HLA-DRB5	protein_coding
6	32505852	rs571586981	A	G	28628	0.949872	-0.0514275	0.00912159	-5.638	1.717e-08	0.2992	0.02748	HLA-DRB5	protein_coding
6	32505872	rs185520080	C	T	28628	0.949974	-0.051321	0.00911725	-5.629	1.808e-08	0.2997	0.02649	HLA-DRB5	protein_coding
6	32506670	rs77891198	A	C	28628	1.05062	0.0493837	0.00860944	5.736	9.71e-09	0.379	0.1189	HLA-DRB5	protein_coding
6	32506751	rs116241189	A	G	28628	0.950957	-0.0502862	0.00881596	-5.704	1.168e-08	0.3402	0.03864	HLA-DRB5	protein_coding
6	32506759	rs72853911	G	A	28628	0.950969	-0.0502738	0.00881533	-5.703	1.175e-08	0.3403	0.03885	HLA-DRB5	protein_coding
6	32506761	rs75924712	A	C	28628	1.05517	0.0537048	0.00879541	6.106	1.025e-09	0.3434	0.08186	HLA-DRB5	protein_coding
6	32506766	rs72853912	C	T	28628	0.946008	-0.0555045	0.00837552	-6.627	3.434e-11	0.5375	0.2238	HLA-DRB5	protein_coding
6	32506779	rs78273580	T	C	28628	1.05522	0.0537485	0.00880402	6.105	1.03e-09	0.342	0.08143	HLA-DRB5	protein_coding
6	32506794	rs75499602	T	C	28628	0.946583	-0.0548964	0.00838241	-6.549	5.787e-11	0.5425	0.2032	HLA-DRB5	protein_coding
6	32506796	rs74729326	T	C	28628	1.05446	0.0530318	0.00883127	6.005	1.908e-09	0.3377	0.06745	HLA-DRB5	protein_coding
6	32506798	rs75953322	C	T	28628	0.946828	-0.0546379	0.00838133	-6.519	7.09e-11	0.5417	0.1954	HLA-DRB5	protein_coding
6	32506863	rs189968693	A	T	28628	0.949753	-0.0515536	0.00907953	-5.678	1.362e-08	0.3041	0.03083	HLA-DRB5	protein_coding
6	32506870	rs182987687	C	T	28628	0.94971	-0.0515989	0.00907952	-5.683	1.32e-08	0.3041	0.0312	HLA-DRB5	protein_coding
6	32506878	rs188426982	A	T	28628	0.949719	-0.0515889	0.00907616	-5.684	1.319e-08	0.3045	0.03119	HLA-DRB5	protein_coding
6	32506888	rs191423596	C	A	28628	0.949784	-0.0515207	0.00907534	-5.677	1.372e-08	0.3046	0.03095	HLA-DRB5	protein_coding
6	32506895	rs76133616	G	A	28628	0.948061	-0.0533361	0.00835335	-6.385	1.716e-10	0.5076	0.2907	HLA-DRB5	protein_coding
6	32506995	rs150423066	A	G	28628	0.950302	-0.0509753	0.00884987	-5.76	8.405e-09	0.3349	0.04316	HLA-DRB5	protein_coding
6	32507091	rs78668102	T	G	28628	1.05101	0.0497535	0.00865881	5.746	9.162e-09	0.3684	0.08492	HLA-DRB5	protein_coding
6	32507112	rs143811457	A	G	28628	1.05102	0.0497588	0.00866275	5.744	9.249e-09	0.3676	0.08618	HLA-DRB5	protein_coding
6	32507114	rs138574269	A	G	28628	1.04857	0.047426	0.00858234	5.526	3.269e-08	0.3854	0.0878	HLA-DRB5	protein_coding
6	32507125	rs536387398	A	T	28628	0.950109	-0.0511787	0.00922306	-5.549	2.877e-08	0.2881	0.02336	HLA-DRB5	protein_coding
6	32507131	rs573273966	C	A	28628	0.950078	-0.0512117	0.00922401	-5.552	2.829e-08	0.288	0.02316	HLA-DRB5	protein_coding
6	32507168	rs115466102	C	T	28628	1.05062	0.049379	0.00864629	5.711	1.124e-08	0.371	0.1112	HLA-DRB5	protein_coding
6	32507211	rs528153410	G	A	28628	1.05061	0.0493746	0.00866829	5.696	1.225e-08	0.3665	0.0928	HLA-DRB5	protein_coding
6	32507223	rs546722932	T	C	28628	1.0507	0.0494552	0.00867027	5.704	1.172e-08	0.3661	0.09155	HLA-DRB5	protein_coding
6	32507235	rs551251088	A	C	28628	1.05081	0.049559	0.00867629	5.712	1.119e-08	0.3649	0.08671	HLA-DRB5	protein_coding
6	32507289	rs141684647	T	C	28628	0.944433	-0.057171	0.00835833	-6.84	7.935e-12	0.4798	0.1286	HLA-DRB5	protein_coding
6	32507293	rs150548684	T	C	28628	1.05113	0.0498613	0.00865197	5.763	8.272e-09	0.3698	0.0948	HLA-DRB5	protein_coding
6	32507305	rs149253766	T	C	28628	1.05114	0.0498758	0.00865148	5.765	8.155e-09	0.3699	0.09415	HLA-DRB5	protein_coding
6	32507307	rs534024500	G	A	28628	0.950207	-0.0510758	0.00907208	-5.63	1.805e-08	0.305	0.02687	HLA-DRB5	protein_coding
6	32507365	rs76207819	G	T	28628	1.0508	0.0495538	0.00861655	5.751	8.846e-09	0.3774	0.1123	HLA-DRB5	protein_coding
6	32507445	rs112195215	A	G	28628	0.900594	-0.104701	0.0164883	-6.35	2.151e-10	0.0689	0.02047	HLA-DRB5	protein_coding
6	32507452	rs111680800	A	G	28628	1.05095	0.049695	0.00875066	5.679	1.353e-08	0.3511	0.1284	HLA-DRB5	protein_coding
6	32507478	rs529484704	C	T	28628	0.951098	-0.0501379	0.00892134	-5.62	1.905e-08	0.3245	0.02966	HLA-DRB5	protein_coding
6	32507490	rs569509899	G	A	28628	0.951081	-0.0501557	0.00892134	-5.622	1.89e-08	0.3245	0.0297	HLA-DRB5	protein_coding
6	32507505	rs566710022	T	C	28628	0.950917	-0.0503282	0.00890923	-5.649	1.617e-08	0.3262	0.03135	HLA-DRB5	protein_coding
6	32507531	rs547631481	A	C	28628	0.951064	-0.0501742	0.00893575	-5.615	1.962e-08	0.3225	0.02841	HLA-DRB5	protein_coding
6	32507538	rs114580448	T	C	28628	1.05237	0.0510449	0.00873009	5.847	4.998e-09	0.3547	0.07187	HLA-DRB5	protein_coding
6	32507596	rs544353633	G	T	28628	0.951864	-0.0493329	0.00889682	-5.545	2.934e-08	0.328	0.02584	HLA-DRB5	protein_coding
6	32507652	rs77077499	T	C	28628	0.95035	-0.0509244	0.0089169	-5.711	1.125e-08	0.3251	0.03804	HLA-DRB5	protein_coding
6	32507653	rs76325796	A	T	28628	0.95035	-0.0509244	0.0089169	-5.711	1.125e-08	0.3251	0.03804	HLA-DRB5	protein_coding
6	32507695	rs74197204	G	A	28628	0.9504	-0.0508726	0.00881521	-5.771	7.872e-09	0.3403	0.05582	HLA-DRB5	protein_coding
6	32507712	rs79740987	G	C	28628	0.949691	-0.0516191	0.00889985	-5.8	6.625e-09	0.3275	0.04823	HLA-DRB5	protein_coding
6	32507731	rs68009841	T	G	28628	0.949665	-0.051646	0.00890756	-5.798	6.724e-09	0.3264	0.04708	HLA-DRB5	protein_coding
6	32507758	rs199636459	A	G	28628	0.949289	-0.0520424	0.00904142	-5.756	8.63e-09	0.3087	0.03988	HLA-DRB5	protein_coding
6	32507766	rs36172419	A	G	28628	1.05289	0.0515368	0.00869233	5.929	3.05e-09	0.3617	0.112	HLA-DRB5	protein_coding
6	32507768	rs540194362	G	A	28628	0.949263	-0.0520695	0.00904142	-5.759	8.484e-09	0.3087	0.04012	HLA-DRB5	protein_coding
6	32507771	rs555383676	A	G	28628	0.950247	-0.0510333	0.00898791	-5.678	1.361e-08	0.3155	0.03747	HLA-DRB5	protein_coding
6	32507780	rs74786163	T	C	28628	0.95227	-0.0489067	0.00888243	-5.506	3.672e-08	0.3301	0.02741	HLA-DRB5	protein_coding
6	32507930	rs79705220	C	T	28628	1.05085	0.0496035	0.00865982	5.728	1.018e-08	0.3682	0.0842	HLA-DRB5	protein_coding
6	32507931	rs147668426	G	A	28628	0.951074	-0.0501638	0.00905158	-5.542	2.988e-08	0.3075	0.02364	HLA-DRB5	protein_coding
6	32507938	rs571430728	T	C	28628	0.951074	-0.0501638	0.00905158	-5.542	2.986e-08	0.3075	0.02365	HLA-DRB5	protein_coding
6	32507944	rs539226504	A	G	28628	0.951039	-0.0502002	0.0090565	-5.543	2.973e-08	0.3069	0.02404	HLA-DRB5	protein_coding
6	32507945	rs76902085	C	T	28628	1.05084	0.0495864	0.00865836	5.727	1.025e-08	0.3685	0.08564	HLA-DRB5	protein_coding
6	32507946	rs140538649	T	C	28628	0.951018	-0.0502227	0.00905567	-5.546	2.923e-08	0.307	0.02383	HLA-DRB5	protein_coding
6	32507947	rs78923832	A	G	28628	1.05104	0.0497765	0.00865979	5.748	9.057e-09	0.3682	0.0875	HLA-DRB5	protein_coding
6	32507953	rs555706008	G	A	28628	0.950884	-0.0503628	0.00905318	-5.563	2.654e-08	0.3073	0.02474	HLA-DRB5	protein_coding
6	32507971	rs573629697	G	A	28628	0.950395	-0.0508778	0.00904817	-5.623	1.875e-08	0.3079	0.02814	HLA-DRB5	protein_coding
6	32507976	rs180942055	T	C	28628	0.950395	-0.0508778	0.00904817	-5.623	1.873e-08	0.3079	0.02812	HLA-DRB5	protein_coding
6	32507977	rs186170828	G	A	28628	0.950395	-0.0508778	0.00904817	-5.623	1.873e-08	0.3079	0.02812	HLA-DRB5	protein_coding
6	32508001	rs77587106	A	G	28628	1.05232	0.0509936	0.00866796	5.883	4.026e-09	0.3665	0.1009	HLA-DRB5	protein_coding
6	32508008	rs76342965	T	C	28628	1.05232	0.0509936	0.00866796	5.883	4.026e-09	0.3665	0.1009	HLA-DRB5	protein_coding
6	32508021	rs142393802	T	C	28628	0.950117	-0.0511703	0.00903271	-5.665	1.468e-08	0.3098	0.03162	HLA-DRB5	protein_coding
6	32508055	rs549780202	T	C	28628	0.950541	-0.0507244	0.00905147	-5.604	2.096e-08	0.3075	0.0269	HLA-DRB5	protein_coding
6	32508061	rs564974789	A	C	28628	0.950541	-0.0507244	0.00905147	-5.604	2.096e-08	0.3075	0.0269	HLA-DRB5	protein_coding
6	32508064	rs532618689	T	C	28628	0.950541	-0.0507244	0.00905147	-5.604	2.096e-08	0.3075	0.0269	HLA-DRB5	protein_coding
6	32508091	rs192164737	G	T	28628	0.95054	-0.050725	0.00905804	-5.6	2.144e-08	0.3067	0.02651	HLA-DRB5	protein_coding
6	32508173	rs79476956	G	A	28628	1.0516	0.050316	0.00865577	5.813	6.137e-09	0.369	0.09368	HLA-DRB5	protein_coding
6	32508191	rs147283577	A	C	28628	0.904574	-0.100291	0.0163687	-6.127	8.969e-10	0.07	0.01528	HLA-DRB5	protein_coding
6	32508202	rs556173675	G	A	28628	0.950288	-0.0509898	0.00902314	-5.651	1.594e-08	0.311	0.03004	HLA-DRB5	protein_coding
6	32508207	rs538718414	T	C	28628	0.950267	-0.0510124	0.00901916	-5.656	1.551e-08	0.3115	0.02994	HLA-DRB5	protein_coding
6	32508213	rs75387045	T	C	28628	1.0505	0.0492695	0.00870331	5.661	1.505e-08	0.3597	0.1561	HLA-DRB5	protein_coding
6	32508222	rs72853923	G	T	28628	0.950388	-0.0508851	0.00898871	-5.661	1.504e-08	0.3154	0.03241	HLA-DRB5	protein_coding
6	32508239	rs72853924	G	A	28628	0.951341	-0.0498828	0.00897819	-5.556	2.762e-08	0.3168	0.02578	HLA-DRB5	protein_coding
6	32508276	rs115081905	T	C	28628	0.951066	-0.050172	0.00894012	-5.612	2e-08	0.3219	0.02992	HLA-DRB5	protein_coding
6	32508285	rs74715621	G	A	28628	0.951078	-0.0501588	0.0089314	-5.616	1.949e-08	0.3231	0.03007	HLA-DRB5	protein_coding
6	32508330	rs72853925	G	A	28628	0.954117	-0.0469691	0.00837836	-5.606	2.075e-08	0.4617	0.1506	HLA-DRB5	protein_coding
6	32508349	rs67860869	C	T	28628	0.952529	-0.0486352	0.00870663	-5.586	2.326e-08	0.3591	0.03637	HLA-DRB5	protein_coding
6	32508412	rs202231764	T	A	28628	0.952876	-0.0482708	0.00871314	-5.54	3.03e-08	0.3579	0.03099	HLA-DRB5	protein_coding
6	32508451	rs72853926	G	A	28628	0.952681	-0.0484749	0.0087295	-5.553	2.804e-08	0.3549	0.03524	HLA-DRB5	protein_coding
6	32508455	rs78017592	C	T	28628	1.08605	0.0825518	0.00932895	8.849	8.813e-19	0.2767	0.0127	HLA-DRB5	protein_coding
6	32508468	rs62405588	G	A	28628	1.04993	0.0487273	0.00877652	5.552	2.822e-08	0.3467	0.1464	HLA-DRB5	protein_coding
6	32508474	rs72853927	G	A	28628	0.953317	-0.0478082	0.00875447	-5.461	4.733e-08	0.3505	0.02791	HLA-DRB5	protein_coding
6	32508486	rs72853928	T	C	28628	0.953059	-0.0480784	0.00875904	-5.489	4.034e-08	0.3497	0.03001	HLA-DRB5	protein_coding
6	32508505	rs75820413	G	C	28628	0.952765	-0.0483866	0.00878798	-5.506	3.664e-08	0.3448	0.02901	HLA-DRB5	protein_coding
6	32508516	rs62405589	G	T	28628	1.05008	0.0488675	0.00876705	5.574	2.486e-08	0.3483	0.154	HLA-DRB5	protein_coding
6	32508561	rs373664556	C	A	28628	0.951867	-0.04933	0.00888509	-5.552	2.828e-08	0.3297	0.03172	HLA-DRB5	protein_coding
6	32508568	rs76376937	G	A	28628	0.951939	-0.049254	0.008881	-5.546	2.929e-08	0.3303	0.03178	HLA-DRB5	protein_coding
6	32508583	rs116224274	C	A	28628	0.95198	-0.049211	0.00887965	-5.542	2.99e-08	0.3305	0.03147	HLA-DRB5	protein_coding
6	32508587	rs77173653	G	C	28628	0.951969	-0.0492223	0.00888169	-5.542	2.983e-08	0.3302	0.03143	HLA-DRB5	protein_coding
6	32508704	rs62405591	A	G	28628	1.05006	0.0488435	0.00892445	5.473	4.434e-08	0.3241	0.3498	HLA-DRB5	protein_coding
6	32508738	rs72508474	C	T	28628	0.953454	-0.0476638	0.00862693	-5.525	3.287e-08	0.3752	0.04314	HLA-DRB5	protein_coding
6	32508758	rs115664796	C	T	28628	0.953421	-0.0476988	0.00862235	-5.532	3.166e-08	0.3762	0.044	HLA-DRB5	protein_coding
6	32508762	rs113648142	T	G	28628	0.953412	-0.0477079	0.00862554	-5.531	3.184e-08	0.3755	0.04374	HLA-DRB5	protein_coding
6	32508794	rs67774869	C	T	28628	0.952664	-0.0484931	0.00865176	-5.605	2.083e-08	0.3699	0.04826	HLA-DRB5	protein_coding
6	32508823	rs67916930	G	A	28628	0.952595	-0.048565	0.00865223	-5.613	1.984e-08	0.3698	0.0493	HLA-DRB5	protein_coding
6	32508874	rs67408570	C	A	28628	1.05765	0.0560528	0.00840246	6.671	2.541e-11	0.4452	0.2316	HLA-DRB5	protein_coding
6	32508875	rs113209512	T	C	28628	0.952439	-0.0487294	0.00868308	-5.612	1.997e-08	0.3636	0.04881	HLA-DRB5	protein_coding
6	32508893	rs71534519	G	A	28628	0.946095	-0.0554121	0.00839577	-6.6	4.103e-11	0.551	0.206	HLA-DRB5	protein_coding
6	32508902	rs73727954	T	G	28628	0.952634	-0.0485247	0.00870399	-5.575	2.468e-08	0.3596	0.04283	HLA-DRB5	protein_coding
6	32508913	rs66466672	G	A	28628	0.94608	-0.0554277	0.00839559	-6.602	4.056e-11	0.5509	0.206	HLA-DRB5	protein_coding
6	32508945	rs72853940	T	G	28628	0.952679	-0.0484768	0.00866896	-5.592	2.241e-08	0.3664	0.04379	HLA-DRB5	protein_coding
6	32508989	rs73727960	G	A	28628	0.952365	-0.0488067	0.00866442	-5.633	1.772e-08	0.3673	0.04767	HLA-DRB5	protein_coding
6	32509009	rs200263528	C	G	28628	0.952536	-0.0486271	0.00866794	-5.61	2.027e-08	0.3666	0.04574	HLA-DRB5	protein_coding
6	32509012	rs111559749	T	C	28628	0.953223	-0.0479066	0.00862094	-5.557	2.749e-08	0.3765	0.04779	HLA-DRB5	protein_coding
6	32509019	rs112360905	G	T	28628	1.05752	0.0559266	0.0089626	6.24	4.384e-10	0.3187	0.06257	HLA-DRB5	protein_coding
6	32509022	rs73727961	A	G	28628	0.952506	-0.0486592	0.00866594	-5.615	1.963e-08	0.367	0.0467	HLA-DRB5	protein_coding
6	32509034	rs111484816	G	A	28628	1.05726	0.0556791	0.00895594	6.217	5.068e-10	0.3196	0.05947	HLA-DRB5	protein_coding
6	32509061	rs72492303	T	G	28628	0.952701	-0.0484543	0.00865565	-5.598	2.166e-08	0.3691	0.04692	HLA-DRB5	protein_coding
6	32509105	rs202038991	C	A	28628	1.05721	0.055634	0.00898772	6.19	6.004e-10	0.3154	0.05424	HLA-DRB5	protein_coding
6	32509273	rs67041740	C	T	28628	0.952787	-0.0483639	0.00863795	-5.599	2.158e-08	0.3728	0.05235	HLA-DRB5	protein_coding
6	32509294	rs79207037	A	G	28628	1.05748	0.0558873	0.00894627	6.247	4.184e-10	0.3209	0.05936	HLA-DRB5	protein_coding
6	32509311	rs72492304	C	T	28628	0.952783	-0.048368	0.00863561	-5.601	2.125e-08	0.3733	0.05369	HLA-DRB5	protein_coding
6	32509320	rs66678933	T	C	28628	0.952775	-0.0483767	0.0086356	-5.602	2.121e-08	0.3733	0.05372	HLA-DRB5	protein_coding
6	32509332	rs75635252	G	A	28628	1.05761	0.0560093	0.00895289	6.256	3.941e-10	0.32	0.06026	HLA-DRB5	protein_coding
6	32509348	rs79957603	A	G	28628	1.05812	0.0564925	0.00895427	6.309	2.806e-10	0.3198	0.06754	HLA-DRB5	protein_coding
6	32509357	rs28772724	T	G	28628	1.05386	0.0524568	0.00884303	5.932	2.99e-09	0.3359	0.3656	HLA-DRB5	protein_coding
6	32509411	rs66502326	T	C	28628	0.951931	-0.0492629	0.00860637	-5.724	1.041e-08	0.3797	0.02794	HLA-DRB5	protein_coding
6	32509416	rs76752213	A	T	28628	1.05079	0.0495461	0.00885543	5.595	2.211e-08	0.3341	0.2346	HLA-DRB5	protein_coding
6	32509435	rs72853949	T	A	28628	0.953426	-0.0476932	0.00860888	-5.54	3.022e-08	0.3792	0.04678	HLA-DRB5	protein_coding
6	32509455	rs74587162	C	T	28628	1.0496	0.0484105	0.00886965	5.458	4.827e-08	0.332	0.2054	HLA-DRB5	protein_coding
6	32509460	rs115704383	T	C	28628	0.953115	-0.0480194	0.00867558	-5.535	3.111e-08	0.3651	0.03951	HLA-DRB5	protein_coding
6	32509461	rs114246255	G	A	28628	0.953115	-0.0480194	0.00867558	-5.535	3.111e-08	0.3651	0.03951	HLA-DRB5	protein_coding
6	32509472	rs72853950	T	G	28628	0.953175	-0.0479565	0.00867207	-5.53	3.198e-08	0.3658	0.03979	HLA-DRB5	protein_coding
6	32509510	rs72492306	A	T	28628	0.953359	-0.0477636	0.00866068	-5.515	3.483e-08	0.3681	0.0376	HLA-DRB5	protein_coding
6	32509519	rs72492307	C	T	28628	0.953385	-0.0477367	0.00866364	-5.51	3.584e-08	0.3675	0.03772	HLA-DRB5	protein_coding
6	32509579	rs28819746	C	G	28628	0.951618	-0.0495914	0.00866377	-5.724	1.039e-08	0.3674	0.05756	HLA-DRB5	protein_coding
6	32509603	rs68126668	A	T	28628	0.95372	-0.0473855	0.00865488	-5.475	4.382e-08	0.3693	0.03529	HLA-DRB5	protein_coding
6	32509683	rs73727972	G	C	28628	0.95151	-0.0497054	0.00841466	-5.907	3.493e-09	0.4397	0.2191	HLA-DRB5	protein_coding
6	32509691	rs73727973	G	A	28628	0.952832	-0.0483165	0.00866353	-5.577	2.454e-08	0.3675	0.04155	HLA-DRB5	protein_coding
6	32509693	rs113871699	T	A	28628	0.95071	-0.0505461	0.00841593	-6.006	1.901e-09	0.439	0.2541	HLA-DRB5	protein_coding
6	32509829	rs66521709	A	G	28628	0.95147	-0.0497467	0.00867272	-5.736	9.671e-09	0.3656	0.05597	HLA-DRB5	protein_coding
6	32509858	rs79215033	G	A	28628	1.0492	0.0480269	0.00877845	5.471	4.468e-08	0.3464	0.271	HLA-DRB5	protein_coding
6	32509867	rs72492310	G	A	28628	0.952173	-0.0490086	0.00870336	-5.631	1.791e-08	0.3597	0.04276	HLA-DRB5	protein_coding
6	32509868	rs74768610	C	T	28628	1.04924	0.0480642	0.00877725	5.476	4.361e-08	0.3466	0.2688	HLA-DRB5	protein_coding
6	32509883	rs72853968	C	T	28628	0.952186	-0.0489945	0.00870549	-5.628	1.827e-08	0.3593	0.04237	HLA-DRB5	protein_coding
6	32509897	rs78942674	T	G	28628	0.952524	-0.0486398	0.00868258	-5.602	2.125e-08	0.3637	0.04067	HLA-DRB5	protein_coding
6	32509919	rs72853970	A	G	28628	0.952538	-0.0486255	0.00868003	-5.602	2.119e-08	0.3642	0.04037	HLA-DRB5	protein_coding
6	32509935	rs59350153	T	C	28628	1.04924	0.048062	0.00879289	5.466	4.596e-08	0.344	0.2675	HLA-DRB5	protein_coding
6	32509938	rs72853971	C	G	28628	0.952568	-0.0485938	0.00867902	-5.599	2.155e-08	0.3644	0.04078	HLA-DRB5	protein_coding
6	32509979	rs72492311	T	C	28628	0.950984	-0.0502578	0.00867111	-5.796	6.799e-09	0.3659	0.06161	HLA-DRB5	protein_coding
6	32510114	rs115137792	C	T	28628	0.952775	-0.0483765	0.00878137	-5.509	3.617e-08	0.3459	0.03153	HLA-DRB5	protein_coding
6	32510115	rs199616440	T	A	28628	0.952793	-0.048358	0.00878437	-5.505	3.7e-08	0.3454	0.0306	HLA-DRB5	protein_coding
6	32510140	rs537977627	A	G	28628	0.952354	-0.0488186	0.00872227	-5.597	2.176e-08	0.3562	0.03667	HLA-DRB5	protein_coding
6	32510146	rs71534520	G	C	28628	0.953069	-0.0480676	0.00871264	-5.517	3.456e-08	0.358	0.031	HLA-DRB5	protein_coding
6	32510176	rs58537387	T	A	28628	1.05581	0.0543122	0.00884852	6.138	8.363e-10	0.335	0.05771	HLA-DRB5	protein_coding
6	32510177	rs111590055	C	T	28628	0.952107	-0.0490782	0.00874055	-5.615	1.966e-08	0.3529	0.03829	HLA-DRB5	protein_coding
6	32510224	rs113085907	G	C	28628	0.952156	-0.0490268	0.00873607	-5.612	1.997e-08	0.3537	0.0398	HLA-DRB5	protein_coding
6	32510268	rs147266303	C	G	28628	0.952486	-0.0486801	0.00872559	-5.579	2.422e-08	0.3556	0.03763	HLA-DRB5	protein_coding
6	32510279	rs28838605	A	C	28628	0.94609	-0.0554173	0.00836109	-6.628	3.406e-11	0.5234	0.164	HLA-DRB5	protein_coding
6	32510301	rs112780153	C	A	28628	0.9528	-0.0483503	0.00878618	-5.503	3.727e-08	0.3451	0.03052	HLA-DRB5	protein_coding
6	32510317	rs112111526	A	G	28628	0.95329	-0.0478365	0.00873407	-5.477	4.323e-08	0.3541	0.02882	HLA-DRB5	protein_coding
6	32510337	rs144411837	C	T	28628	0.953347	-0.0477758	0.00873575	-5.469	4.527e-08	0.3538	0.02804	HLA-DRB5	protein_coding
6	32510343	rs140120971	C	T	28628	0.953364	-0.0477584	0.00873576	-5.467	4.583e-08	0.3538	0.02824	HLA-DRB5	protein_coding
6	32510344	rs143822887	A	G	28628	0.953364	-0.0477584	0.00873576	-5.467	4.583e-08	0.3538	0.02824	HLA-DRB5	protein_coding
6	32510369	rs113220298	T	C	28628	0.953147	-0.0479862	0.0087105	-5.509	3.605e-08	0.3584	0.03201	HLA-DRB5	protein_coding
6	32510430	rs112465099	G	A	28628	0.952647	-0.0485107	0.00874066	-5.55	2.85e-08	0.3529	0.03139	HLA-DRB5	protein_coding
6	32510438	rs113623173	T	C	28628	1.04914	0.047974	0.00878806	5.459	4.794e-08	0.3448	0.2468	HLA-DRB5	protein_coding
6	32510439	rs80083020	C	T	28628	0.952659	-0.0484982	0.00873842	-5.55	2.851e-08	0.3533	0.03139	HLA-DRB5	protein_coding
6	32510457	rs112944992	C	T	28628	0.952571	-0.0485911	0.00873784	-5.561	2.687e-08	0.3534	0.03245	HLA-DRB5	protein_coding
6	32510508	rs116209683	C	T	28628	0.952896	-0.0482493	0.00870298	-5.544	2.964e-08	0.3598	0.03376	HLA-DRB5	protein_coding
6	32510547	rs74535936	G	A	28628	0.953012	-0.0481274	0.00869354	-5.536	3.089e-08	0.3616	0.03419	HLA-DRB5	protein_coding
6	32510591	rs76723065	G	C	28628	0.953023	-0.0481162	0.0086868	-5.539	3.04e-08	0.3629	0.03364	HLA-DRB5	protein_coding
6	32510598	rs114472333	T	G	28628	0.953136	-0.0479974	0.00868889	-5.524	3.319e-08	0.3625	0.0326	HLA-DRB5	protein_coding
6	32510599	rs114015220	T	C	28628	0.953136	-0.0479974	0.00868889	-5.524	3.319e-08	0.3625	0.0326	HLA-DRB5	protein_coding
6	32510600	rs200951960	G	A	28628	1.083	0.0797366	0.0093009	8.573	1.006e-17	0.2795	0.01499	HLA-DRB5	protein_coding
6	32510651	rs9378165	G	C	28628	1.04972	0.0485204	0.00878675	5.522	3.351e-08	0.345	0.1993	HLA-DRB5	protein_coding
6	32510709	rs368398419	C	T	28628	0.950572	-0.0506914	0.00891198	-5.688	1.289e-08	0.3258	0.0336	HLA-DRB5	protein_coding
6	32510718	rs371989616	T	G	28628	0.950564	-0.0507003	0.00891198	-5.689	1.276e-08	0.3258	0.03344	HLA-DRB5	protein_coding
6	32510733	rs138222522	T	C	28628	1.05362	0.0522314	0.00872268	5.988	2.131e-09	0.356	0.08018	HLA-DRB5	protein_coding
6	32510769	rs112628749	T	C	28628	1.05371	0.0523174	0.00872101	5.999	1.981e-09	0.3563	0.08592	HLA-DRB5	protein_coding
6	32510772	rs113766057	A	G	28628	1.05371	0.0523174	0.00872101	5.999	1.981e-09	0.3563	0.08592	HLA-DRB5	protein_coding
6	32510777	rs112894757	T	C	28628	1.05361	0.0522216	0.00871667	5.991	2.091e-09	0.3571	0.0878	HLA-DRB5	protein_coding
6	32510823	rs113220099	T	C	28628	1.05772	0.0561182	0.00879734	6.379	1.787e-10	0.343	0.1649	HLA-DRB5	protein_coding
6	32510840	rs185295622	A	G	28628	1.05244	0.051115	0.00869451	5.879	4.122e-09	0.3613	0.08059	HLA-DRB5	protein_coding
6	32510903	rs181435903	A	G	28628	1.05343	0.0520521	0.00875709	5.944	2.785e-09	0.3499	0.0702	HLA-DRB5	protein_coding
6	32510914	rs113547679	T	C	28628	1.05349	0.0521112	0.00876114	5.948	2.708e-09	0.3492	0.06928	HLA-DRB5	protein_coding
6	32510924	rs111989182	G	A	28628	1.0535	0.0521218	0.00875997	5.95	2.689e-09	0.3494	0.06908	HLA-DRB5	protein_coding
6	32510951	rs536463096	G	A	28628	0.952018	-0.0491716	0.00888375	-5.535	3.109e-08	0.3299	0.02421	HLA-DRB5	protein_coding
6	32510968	rs187395433	G	A	28628	0.952036	-0.0491524	0.00888993	-5.529	3.213e-08	0.329	0.02375	HLA-DRB5	protein_coding
6	32510978	rs71534527	G	A	28628	0.948048	-0.0533505	0.00836345	-6.379	1.787e-10	0.5257	0.1753	HLA-DRB5	protein_coding
6	32510983	rs541499994	C	T	28628	0.951958	-0.0492339	0.00889823	-5.533	3.144e-08	0.3278	0.02369	HLA-DRB5	protein_coding
6	32511009	rs115591310	A	G	28628	1.05316	0.0517906	0.0087647	5.909	3.447e-09	0.3486	0.06542	HLA-DRB5	protein_coding
6	32511024	rs113049351	T	C	28628	1.05317	0.0518008	0.0087694	5.907	3.489e-09	0.3478	0.06118	HLA-DRB5	protein_coding
6	32511069	rs183134414	T	G	28628	0.951785	-0.0494163	0.00887824	-5.566	2.602e-08	0.3307	0.02726	HLA-DRB5	protein_coding
6	32511131	rs111847217	G	C	28628	0.952597	-0.0485633	0.00882008	-5.506	3.675e-08	0.3396	0.02585	HLA-DRB5	protein_coding
6	32511135	rs149690859	A	G	28628	1.05458	0.0531416	0.00880849	6.033	1.613e-09	0.3413	0.05383	HLA-DRB5	protein_coding
6	32511149	rs111632178	C	T	28628	0.952612	-0.0485473	0.00882198	-5.503	3.74e-08	0.3393	0.02604	HLA-DRB5	protein_coding
6	32511164	rs112427949	T	C	28628	0.952629	-0.04853	0.00881882	-5.503	3.727e-08	0.3398	0.02598	HLA-DRB5	protein_coding
6	32511180	rs190411898	T	C	28628	1.05437	0.0529391	0.00881291	6.007	1.889e-09	0.3406	0.05236	HLA-DRB5	protein_coding
6	32511183	rs111896611	T	G	28628	0.952658	-0.0484991	0.00879403	-5.515	3.479e-08	0.3438	0.02647	HLA-DRB5	protein_coding
6	32511223	rs546788946	A	G	28628	1.05467	0.0532246	0.00881347	6.039	1.554e-09	0.3405	0.05419	HLA-DRB5	protein_coding
6	32511275	rs546964381	G	C	28628	0.952555	-0.0486079	0.00835475	-5.818	5.968e-09	0.509	0.5254	HLA-DRB5	protein_coding
6	32511276	rs558956689	G	A	28628	0.952547	-0.0486163	0.00835474	-5.819	5.929e-09	0.509	0.5245	HLA-DRB5	protein_coding
6	32511319	rs552568377	C	T	16365	1.10613	0.10087	0.0151184	6.672	2.525e-11	0.1584	1	HLA-DRB5	protein_coding
6	32511322	rs571140115	T	A	16365	1.10613	0.10087	0.0151184	6.672	2.529e-11	0.1584	1	HLA-DRB5	protein_coding
6	32511337	rs553395545	A	C	16365	1.10613	0.10087	0.0151184	6.672	2.529e-11	0.1584	1	HLA-DRB5	protein_coding
6	32511340	rs574932946	T	C	16365	1.10613	0.10087	0.0151184	6.672	2.529e-11	0.1584	1	HLA-DRB5	protein_coding
6	32511341	rs535905056	G	C	16365	1.10613	0.10087	0.0151184	6.672	2.529e-11	0.1584	1	HLA-DRB5	protein_coding
6	32511348	rs112780983	G	C	28628	0.954729	-0.046328	0.00836699	-5.537	3.072e-08	0.528	0.6735	HLA-DRB5	protein_coding
6	32511362	rs543622960	C	T	16365	1.10631	0.101032	0.0151222	6.681	2.378e-11	0.1583	1	HLA-DRB5	protein_coding
6	32511365	rs558497977	A	G	16365	1.10631	0.101032	0.0151222	6.681	2.378e-11	0.1583	1	HLA-DRB5	protein_coding
6	32511375	rs576708145	C	T	16365	1.10664	0.101328	0.0152167	6.659	2.766e-11	0.1559	1	HLA-DRB5	protein_coding
6	32511378	rs540965243	C	T	16365	1.10664	0.101328	0.0152167	6.659	2.762e-11	0.1559	1	HLA-DRB5	protein_coding
6	32511386	rs112999094	T	C	28628	0.95521	-0.0458241	0.00837123	-5.474	4.398e-08	0.5321	0.6539	HLA-DRB5	protein_coding
6	32511486	rs71534537	A	G	28628	1.0678	0.0655992	0.00981436	6.684	2.323e-11	0.2374	0.2407	HLA-DRB5	protein_coding
6	32511491	rs111371469	G	A	28628	1.07356	0.070979	0.00939746	7.553	4.254e-14	0.2706	0.8654	HLA-DRB5	protein_coding
6	32511650	rs111797109	T	C	28628	1.05136	0.0500846	0.00878523	5.701	1.188e-08	0.3452	0.3259	HLA-DRB5	protein_coding
6	32511774	rs73727980	C	T	28628	0.952606	-0.0485541	0.00872178	-5.567	2.593e-08	0.3563	0.02123	HLA-DRB5	protein_coding
6	32511791	rs73727981	C	A	28628	0.952736	-0.0484176	0.00866301	-5.589	2.29e-08	0.3676	0.02206	HLA-DRB5	protein_coding
6	32511854	rs72853983	A	G	28628	0.952671	-0.048486	0.0087158	-5.563	2.654e-08	0.3574	0.02174	HLA-DRB5	protein_coding
6	32511884	rs113192265	C	G	28628	1.07171	0.0692585	0.009358	7.401	1.357e-13	0.2743	0.3355	HLA-DRB5	protein_coding
6	32511920	rs75420369	A	C	28628	1.05737	0.0557823	0.00892232	6.252	4.043e-10	0.3242	0.04928	HLA-DRB5	protein_coding
6	32511944	rs75141783	A	G	28628	0.952808	-0.0483423	0.00870562	-5.553	2.804e-08	0.3593	0.02278	HLA-DRB5	protein_coding
6	32511987	rs72492319	T	C	28628	0.953671	-0.0474368	0.00867217	-5.47	4.503e-08	0.3658	0.02929	HLA-DRB5	protein_coding
6	32512131	rs116675816	A	T	28628	0.952462	-0.0487054	0.00876943	-5.554	2.788e-08	0.3479	0.02168	HLA-DRB5	protein_coding
6	32512136	rs529580232	C	T	28628	0.952435	-0.0487338	0.00877296	-5.555	2.772e-08	0.3473	0.02171	HLA-DRB5	protein_coding
6	32512138	rs551034683	A	G	28628	0.952435	-0.0487338	0.00877296	-5.555	2.771e-08	0.3473	0.02171	HLA-DRB5	protein_coding
6	32512142	rs562852671	T	A	28628	0.950276	-0.0510029	0.00898255	-5.678	1.366e-08	0.3162	0.02615	HLA-DRB5	protein_coding
6	32512167	rs112458679	G	C	28628	0.952509	-0.048656	0.00877476	-5.545	2.943e-08	0.347	0.02075	HLA-DRB5	protein_coding
6	32512189	rs534064478	T	C	28628	0.952053	-0.0491348	0.00877407	-5.6	2.148e-08	0.3471	0.02428	HLA-DRB5	protein_coding
6	32512190	rs546382275	G	A	28628	0.952053	-0.0491348	0.00877407	-5.6	2.148e-08	0.3471	0.02428	HLA-DRB5	protein_coding
6	32512218	rs62405594	T	C	28628	1.05606	0.0545428	0.00863292	6.318	2.652e-10	0.3736	0.06705	HLA-DRB5	protein_coding
6	32512223	rs111725169	C	A	28628	0.951301	-0.0499245	0.00874947	-5.706	1.158e-08	0.3513	0.0314	HLA-DRB5	protein_coding
6	32512229	rs115303801	G	T	28628	0.95212	-0.0490646	0.00876467	-5.598	2.165e-08	0.3487	0.02418	HLA-DRB5	protein_coding
6	32512269	rs111289870	C	A	28628	0.952877	-0.0482689	0.0087191	-5.536	3.101e-08	0.3568	0.02266	HLA-DRB5	protein_coding
6	32512293	rs116378640	T	C	28628	1.35781	0.30587	0.0204308	14.971	1.144e-50	0.0434	0.007645	HLA-DRB5	protein_coding
6	32512321	rs72853989	T	C	28628	0.952551	-0.0486115	0.00870238	-5.586	2.326e-08	0.3599	0.02536	HLA-DRB5	protein_coding
6	32512359	rs67081540	C	T	28628	0.952358	-0.0488141	0.0086719	-5.629	1.815e-08	0.3658	0.02981	HLA-DRB5	protein_coding
6	32512407	rs66497315	C	T	28628	0.952526	-0.0486378	0.00870397	-5.588	2.297e-08	0.3596	0.02576	HLA-DRB5	protein_coding
6	32512421	rs72492314	A	T	28628	0.953035	-0.0481033	0.00866258	-5.553	2.809e-08	0.3677	0.02856	HLA-DRB5	protein_coding
6	32512466	rs72492315	C	T	28628	0.95213	-0.0490537	0.00873775	-5.614	1.978e-08	0.3534	0.02612	HLA-DRB5	protein_coding
6	32512501	rs72492317	A	G	28628	0.953538	-0.0475757	0.00865485	-5.497	3.871e-08	0.3693	0.02422	HLA-DRB5	protein_coding
6	32512533	rs202207567	T	C	28628	1.07204	0.0695618	0.00925763	7.514	5.756e-14	0.2841	0.5684	HLA-DRB5	protein_coding
6	32512591	rs113522240	G	C	28628	1.05675	0.0551993	0.00894495	6.171	6.788e-10	0.3211	0.04318	HLA-DRB5	protein_coding
6	32512601	rs66534143	C	T	28628	0.953369	-0.0477528	0.00865872	-5.515	3.485e-08	0.3685	0.02862	HLA-DRB5	protein_coding
6	32512789	rs113085203	G	A	28628	1.05527	0.0538008	0.00895188	6.01	1.857e-09	0.3202	0.0367	HLA-DRB5	protein_coding
6	32512812	rs116585338	G	A	28628	1.07045	0.0680827	0.00940369	7.24	4.493e-13	0.2701	0.3102	HLA-DRB5	protein_coding
6	32512882	rs572081630	T	G	28628	1.05525	0.0537742	0.00894746	6.01	1.855e-09	0.3208	0.03698	HLA-DRB5	protein_coding
6	32513024	rs562624040	C	T	28628	0.95303	-0.0481086	0.00872957	-5.511	3.578e-08	0.3549	0.02299	HLA-DRB5	protein_coding
6	32513078	rs74394760	C	T	28628	0.952601	-0.0485589	0.00869764	-5.583	2.362e-08	0.3608	0.02765	HLA-DRB5	protein_coding
6	32513127	rs113568276	A	G	28628	1.07441	0.0717762	0.00910288	7.885	3.136e-15	0.3008	0.002482	HLA-DRB5	protein_coding
6	32513186	rs139201366	A	G	28628	0.952241	-0.0489369	0.00883338	-5.54	3.03e-08	0.3375	0.02622	HLA-DRB5	protein_coding
6	32513375	rs74950807	T	C	28628	0.952203	-0.048977	0.00871787	-5.618	1.933e-08	0.357	0.03108	HLA-DRB5	protein_coding
6	32513378	rs76818741	A	G	28628	0.952189	-0.0489914	0.00871733	-5.62	1.912e-08	0.3571	0.03121	HLA-DRB5	protein_coding
6	32513422	rs112515515	T	G	28628	0.952131	-0.0490529	0.00872828	-5.62	1.913e-08	0.3551	0.03086	HLA-DRB5	protein_coding
6	32513432	rs113764407	T	C	28628	0.903158	-0.101858	0.0167861	-6.068	1.297e-09	0.0663	0.009754	HLA-DRB5	protein_coding
6	32513453	rs113011827	T	C	28628	1.07211	0.0696301	0.00936643	7.434	1.054e-13	0.2735	0.3564	HLA-DRB5	protein_coding
6	32513534	rs116817148	G	A	28628	0.952312	-0.0488624	0.00868356	-5.627	1.834e-08	0.3635	0.032	HLA-DRB5	protein_coding
6	32513535	rs114353707	C	T	28628	0.952312	-0.0488624	0.00868356	-5.627	1.834e-08	0.3635	0.032	HLA-DRB5	protein_coding
6	32513587	rs67534237	G	C	28628	1.05645	0.0549127	0.00836192	6.567	5.137e-11	0.4757	0.1826	HLA-DRB5	protein_coding
6	32513638	rs35301884	C	T	28628	0.952463	-0.0487039	0.00866	-5.624	1.869e-08	0.3682	0.03231	HLA-DRB5	protein_coding
6	32513708	rs62405598	C	T	28628	1.04924	0.0480651	0.00878865	5.469	4.522e-08	0.3447	0.2258	HLA-DRB5	protein_coding
6	32513840	rs35687625	A	T	28628	0.95323	-0.0478988	0.00866163	-5.53	3.203e-08	0.3679	0.03535	HLA-DRB5	protein_coding
6	32513862	rs34615209	T	G	28628	0.95323	-0.0478988	0.00866163	-5.53	3.201e-08	0.3679	0.03534	HLA-DRB5	protein_coding
6	32513885	rs62405629	T	G	28628	1.04957	0.0483828	0.00879527	5.501	3.783e-08	0.3436	0.2291	HLA-DRB5	protein_coding
6	32513915	rs66706092	T	C	28628	0.952756	-0.0483965	0.00865615	-5.591	2.259e-08	0.369	0.03	HLA-DRB5	protein_coding
6	32513938	rs72844111	C	T	28628	0.952764	-0.0483879	0.00865615	-5.59	2.276e-08	0.369	0.0301	HLA-DRB5	protein_coding
6	32513942	rs62405630	T	G	28628	1.04931	0.048131	0.00879106	5.475	4.364e-08	0.3443	0.2366	HLA-DRB5	protein_coding
6	32513993	rs73728002	A	G	28628	0.952984	-0.0481566	0.00865038	-5.567	2.597e-08	0.3702	0.04276	HLA-DRB5	protein_coding
6	32514144	rs34369284	T	C	28628	0.950862	-0.0503859	0.00864993	-5.825	5.725e-09	0.3702	0.04385	HLA-DRB5	protein_coding
6	32514162	rs113484779	T	A	28628	1.04956	0.0483745	0.00878738	5.505	3.688e-08	0.3449	0.2328	HLA-DRB5	protein_coding
6	32514219	rs113961302	G	A	28628	1.04948	0.048291	0.00881384	5.479	4.287e-08	0.3406	0.243	HLA-DRB5	protein_coding
6	32514288	rs73729106	T	G	28628	0.947513	-0.0539144	0.00846114	-6.372	1.863e-10	0.4201	0.2679	HLA-DRB5	protein_coding
6	32514313	rs77783340	T	C	28628	0.952505	-0.04866	0.00868617	-5.602	2.125e-08	0.363	0.03079	HLA-DRB5	protein_coding
6	32514385	rs116432881	G	T	28628	1.05716	0.0555859	0.00895968	6.204	5.507e-10	0.3191	0.04599	HLA-DRB5	protein_coding
6	32514401	rs115806221	G	A	28628	0.952477	-0.048689	0.00868206	-5.608	2.048e-08	0.3638	0.03106	HLA-DRB5	protein_coding
6	32514500	rs62405631	C	T	28628	1.04939	0.0482044	0.00878681	5.486	4.107e-08	0.345	0.2267	HLA-DRB5	protein_coding
6	32514539	rs72844118	T	C	28628	0.952599	-0.0485616	0.00868723	-5.59	2.265e-08	0.3628	0.03098	HLA-DRB5	protein_coding
6	32514567	rs201795916	C	A	28628	0.952601	-0.0485587	0.00868826	-5.589	2.285e-08	0.3626	0.03077	HLA-DRB5	protein_coding
6	32514706	rs114171624	G	A	28628	0.952216	-0.048963	0.00870763	-5.623	1.879e-08	0.3589	0.03323	HLA-DRB5	protein_coding
6	32514754	rs537206245	C	A	28628	1.05744	0.0558495	0.00890316	6.273	3.547e-10	0.3269	0.05561	HLA-DRB5	protein_coding
6	32514764	rs539579029	T	A	28628	1.05744	0.0558495	0.00890316	6.273	3.547e-10	0.3269	0.05561	HLA-DRB5	protein_coding
6	32514768	rs116748457	G	A	28628	0.949853	-0.0514477	0.00845485	-6.085	1.167e-09	0.4226	0.239	HLA-DRB5	protein_coding
6	32514792	rs185234644	C	T	28628	1.07319	0.0706375	0.00937583	7.534	4.937e-14	0.2726	0.4173	HLA-DRB5	protein_coding
6	32514817	rs574347579	A	T	28628	1.05737	0.0557831	0.00889967	6.268	3.657e-10	0.3274	0.05777	HLA-DRB5	protein_coding
6	32514884	rs116085924	G	C	28628	0.952398	-0.0487724	0.00872338	-5.591	2.252e-08	0.356	0.03138	HLA-DRB5	protein_coding
6	32516282	rs549070097	G	A	28628	1.05476	0.0533138	0.00880783	6.053	1.424e-09	0.3414	0.0445	HLA-DRB5	protein_coding
6	32516432	rs113536850	A	G	28628	0.908999	-0.0954111	0.0174394	-5.471	4.466e-08	0.0611	0.02741	HLA-DRB5	protein_coding
6	32516702	rs76033762	C	T	28628	0.952619	-0.0485401	0.00864934	-5.612	1.998e-08	0.3704	0.03242	HLA-DRB5	protein_coding
6	32516715	rs62405638	T	C	28628	1.04904	0.0478796	0.00877077	5.459	4.781e-08	0.3477	0.2791	HLA-DRB5	protein_coding
6	32516724	rs62405639	C	T	28628	1.04904	0.0478796	0.00877077	5.459	4.781e-08	0.3477	0.2791	HLA-DRB5	protein_coding
6	32516729	rs62405640	T	C	28628	0.952597	-0.0485633	0.00864885	-5.615	1.971e-08	0.3705	0.0322	HLA-DRB5	protein_coding
6	32516893	rs111901878	T	C	28628	0.951844	-0.0493545	0.00855661	-5.768	8.011e-09	0.3917	0.05539	HLA-DRB5	protein_coding
6	32516905	rs147317423	T	G	28628	1.05433	0.0529016	0.00890449	5.941	2.827e-09	0.3268	0.3498	HLA-DRB5	protein_coding
6	32516915	rs189139309	G	T	28628	1.06177	0.0599366	0.00914365	6.555	5.575e-11	0.2965	0.1	HLA-DRB5	protein_coding
6	32516971	rs554943670	G	A	28628	1.0588	0.0571366	0.0091889	6.218	5.043e-10	0.2916	0.05421	HLA-DRB5	protein_coding
6	32516988	rs140571637	T	C	28628	1.05684	0.0552812	0.00857206	6.449	1.129e-10	0.3875	0.191	HLA-DRB5	protein_coding
6	32517018	rs185282713	C	T	28628	1.05887	0.0572022	0.00916408	6.242	4.307e-10	0.2943	0.05517	HLA-DRB5	protein_coding
6	32517031	rs138087636	T	C	28628	1.0588	0.0571366	0.00915504	6.241	4.344e-10	0.2953	0.05523	HLA-DRB5	protein_coding
6	32517045	rs111945767	C	G	28628	0.950987	-0.050255	0.00861416	-5.834	5.395e-09	0.3779	0.04089	HLA-DRB5	protein_coding
6	32517050	rs113586210	T	C	28628	1.05991	0.0581882	0.00906641	6.418	1.381e-10	0.3055	0.07907	HLA-DRB5	protein_coding
6	32517082	rs370791576	A	G	28628	1.05804	0.0564197	0.00898832	6.277	3.455e-10	0.3153	0.06005	HLA-DRB5	protein_coding
6	32517303	rs111403760	C	A	28628	1.05716	0.0555854	0.00913482	6.085	1.166e-09	0.2976	0.04031	HLA-DRB5	protein_coding
6	32517332	rs66499101	A	C	28628	1.05526	0.0537845	0.00850347	6.325	2.532e-10	0.4062	0.2274	HLA-DRB5	protein_coding
6	32517412	rs78055135	A	G	28628	1.05841	0.0567647	0.00911004	6.231	4.622e-10	0.3004	0.0692	HLA-DRB5	protein_coding
6	32517511	rs78733108	G	A	28628	1.0513	0.0500254	0.0088135	5.676	1.377e-08	0.3406	0.2408	HLA-DRB5	protein_coding
6	32517668	rs79890132	A	G	28628	1.0584	0.056754	0.00900143	6.305	2.879e-10	0.3136	0.06927	HLA-DRB5	protein_coding
6	32517727	rs111838566	G	A	28628	1.06003	0.0582994	0.00909507	6.41	1.451e-10	0.3021	0.08512	HLA-DRB5	protein_coding
6	32517752	rs199882626	A	C	28628	1.05985	0.0581305	0.00908999	6.395	1.61e-10	0.3027	0.07868	HLA-DRB5	protein_coding
6	32517754	rs201326238	T	A	28628	1.05932	0.0576309	0.00928034	6.21	5.298e-10	0.2821	0.05639	HLA-DRB5	protein_coding
6	32517759	rs62405642	G	A	28628	0.951589	-0.0496216	0.00859844	-5.771	7.901e-09	0.3815	0.04029	HLA-DRB5	protein_coding
6	32517768	rs114954902	A	C	28628	1.05986	0.0581352	0.00911495	6.378	1.799e-10	0.2998	0.07863	HLA-DRB5	protein_coding
6	32517782	rs74324877	C	G	28628	1.05983	0.0581094	0.00911235	6.377	1.811e-10	0.3001	0.0784	HLA-DRB5	protein_coding
6	32517856	rs111757290	T	C	28628	1.05783	0.056217	0.00930282	6.043	1.517e-09	0.2799	0.04414	HLA-DRB5	protein_coding
6	32517859	rs77495163	G	T	28628	1.05863	0.0569762	0.00901237	6.322	2.579e-10	0.3122	0.07354	HLA-DRB5	protein_coding
6	32517898	rs113938016	C	T	28628	1.05769	0.0560867	0.00930591	6.027	1.669e-09	0.2796	0.04347	HLA-DRB5	protein_coding
6	32517912	rs111899294	C	T	28628	1.06372	0.0617677	0.00931078	6.634	3.268e-11	0.279	0.1271	HLA-DRB5	protein_coding
6	32517913	rs116135263	A	G	16365	1.07428	0.0716533	0.0124984	5.733	9.881e-09	0.2659	1	HLA-DRB5	protein_coding
6	32518236	rs113182435	A	G	28628	1.0689	0.066634	0.00928827	7.174	7.272e-13	0.2811	0.2858	HLA-DRB5	protein_coding
6	32518256	rs113232784	A	G	28628	0.951745	-0.0494584	0.00845154	-5.852	4.856e-09	0.424	0.3797	HLA-DRB5	protein_coding
6	32518258	rs551468481	G	A	28628	1.06874	0.0664823	0.00927228	7.17	7.527e-13	0.2827	0.2895	HLA-DRB5	protein_coding
6	32518282	rs140590517	A	G	28628	1.05931	0.0576164	0.00906488	6.356	2.073e-10	0.3057	0.07623	HLA-DRB5	protein_coding
6	32518375	rs138825368	A	G	28628	1.05854	0.0568862	0.00901239	6.312	2.757e-10	0.3122	0.07246	HLA-DRB5	protein_coding
6	32518466	rs115754308	T	C	28628	1.05764	0.0560405	0.00900393	6.224	4.853e-10	0.3133	0.06074	HLA-DRB5	protein_coding
6	32518704	rs77506702	G	A	28628	1.05113	0.0498677	0.00878107	5.679	1.355e-08	0.3459	0.2575	HLA-DRB5	protein_coding
6	32518960	rs28653112	A	T	28628	0.951575	-0.0496371	0.00835641	-5.94	2.849e-09	0.4861	0.3474	HLA-DRB5	protein_coding
6	32519117	rs112842389	T	C	28628	0.905218	-0.0995791	0.0172163	-5.784	7.28e-09	0.0628	0.03582	HLA-DRB5	protein_coding
6	32519782	rs115272081	A	T	28628	1.05853	0.0568852	0.0090251	6.303	2.928e-10	0.3106	0.07245	HLA-DRB5	protein_coding
6	32519919	rs115123240	G	A	28628	0.953263	-0.0478643	0.00861643	-5.555	2.768e-08	0.3775	0.03567	HLA-DRB5	protein_coding
6	32519929	rs112956435	C	T	28628	1.0518	0.0505056	0.00880655	5.735	9.742e-09	0.3417	0.2271	HLA-DRB5	protein_coding
6	32519968	rs112654908	C	G	28628	1.05168	0.0503928	0.00879916	5.727	1.024e-08	0.3429	0.2219	HLA-DRB5	protein_coding
6	32520035	rs114031016	T	C	28628	1.05326	0.0518914	0.00921531	5.631	1.793e-08	0.2889	0.01842	HLA-DRB5	protein_coding
6	32520050	rs111621461	T	C	28628	1.06019	0.0584492	0.00895087	6.53	6.582e-11	0.3202	0.1097	HLA-DRB5	protein_coding
6	32520080	rs111343297	G	A	28628	1.06149	0.0596691	0.00905861	6.587	4.498e-11	0.3064	0.1205	HLA-DRB5	protein_coding
6	32520137	rs67717173	T	C	28628	0.953128	-0.0480056	0.0086155	-5.572	2.515e-08	0.3777	0.03046	HLA-DRB5	protein_coding
6	32520214	rs202015091	C	A	28628	1.05103	0.0497717	0.00878892	5.663	1.484e-08	0.3446	0.2652	HLA-DRB5	protein_coding
6	32520248	rs114680412	A	G	28628	1.05689	0.0553306	0.00909743	6.082	1.185e-09	0.3019	0.04702	HLA-DRB5	protein_coding
6	32520256	rs115706291	A	G	28628	1.0571	0.0555269	0.00910426	6.099	1.066e-09	0.3011	0.04914	HLA-DRB5	protein_coding
6	32520337	rs116384190	G	A	28628	1.05849	0.0568431	0.00906588	6.27	3.613e-10	0.3056	0.06815	HLA-DRB5	protein_coding
6	32520460	rs113521434	T	C	28628	1.05125	0.0499786	0.00879131	5.685	1.31e-08	0.3442	0.2736	HLA-DRB5	protein_coding
6	32520465	rs72492327	G	A	28628	0.952966	-0.0481756	0.00861817	-5.59	2.273e-08	0.3771	0.03156	HLA-DRB5	protein_coding
6	32520621	rs3828851	A	G	28628	1.05835	0.0567132	0.00900066	6.301	2.967e-10	0.3137	0.07198	HLA-DRB5	protein_coding
6	32520664	rs3828849	A	G	28628	1.0583	0.0566684	0.00899213	6.302	2.939e-10	0.3148	0.074	HLA-DRB5	protein_coding
6	32520774	rs3200830	T	C	28628	1.05131	0.0500385	0.00878947	5.693	1.248e-08	0.3445	0.2643	HLA-DRB5	protein_coding
6	32520841	rs71536524	G	T	28628	0.946646	-0.0548296	0.00845223	-6.487	8.755e-11	0.5767	0.2696	HLA-DRB5	protein_coding
6	32520940	rs111432098	G	A	28628	1.0584	0.0567566	0.00900612	6.302	2.939e-10	0.313	0.072	HLA-DRB5	protein_coding
6	32521083	rs3828832	C	T	28628	0.953626	-0.0474839	0.00863344	-5.5	3.797e-08	0.3738	0.1994	HLA-DRB5	protein_coding
6	32521091	rs113549588	G	C	28628	0.900066	-0.105287	0.0169408	-6.215	5.121e-10	0.065	0.008797	HLA-DRB5	protein_coding
6	32521312	rs116254278	A	G	28628	1.0584	0.0567618	0.00910227	6.236	4.491e-10	0.3013	0.06355	HLA-DRB5	protein_coding
6	32521366	rs151027857	C	T	28628	1.05852	0.0568744	0.00923436	6.159	7.335e-10	0.2868	0.05962	HLA-DRB5	protein_coding
6	32521591	rs373804788	T	C	28628	1.05781	0.0562046	0.00908871	6.184	6.235e-10	0.3029	0.06378	HLA-DRB5	protein_coding
6	32521596	rs370787440	G	T	28628	1.05804	0.0564157	0.00908612	6.209	5.347e-10	0.3032	0.06838	HLA-DRB5	protein_coding
6	32521793	rs375350961	G	T	28628	1.05872	0.0570597	0.00913539	6.246	4.207e-10	0.2975	0.07216	HLA-DRB5	protein_coding
6	32521831	rs111410640	A	G	28628	1.05786	0.056251	0.00908446	6.192	5.932e-10	0.3034	0.06644	HLA-DRB5	protein_coding
6	32522066	rs112280675	A	G	28628	0.952235	-0.0489437	0.00886018	-5.524	3.308e-08	0.3334	0.01168	HLA-DRB5	protein_coding
6	32522490	rs113453333	A	G	28628	1.05806	0.0564393	0.00910752	6.197	5.756e-10	0.3007	0.06985	HLA-DRB5	protein_coding
6	32522884	rs536536423	C	G	16365	1.21609	0.195644	0.0222576	8.79	1.498e-18	0.0657	1	HLA-DRB5	protein_coding
6	32523220	rs572959230	T	G	16365	1.09741	0.0929533	0.0154587	6.013	1.827e-09	0.1501	1	HLA-DRB5	protein_coding
6	32523228	rs72845704	T	C	28628	1.06235	0.0604788	0.00990319	6.107	1.016e-09	0.2314	0.2966	HLA-DRB5	protein_coding
6	32523233	rs559096572	C	A	16365	1.09775	0.0932667	0.0154671	6.03	1.639e-09	0.1499	1	HLA-DRB5	protein_coding
6	32523234	rs529879134	T	A	16365	1.09775	0.0932667	0.0154671	6.03	1.639e-09	0.1499	1	HLA-DRB5	protein_coding
6	32523465	rs541515279	T	C	16365	1.13936	0.130466	0.0178232	7.32	2.479e-13	0.1074	1	HLA-DRB5	protein_coding
6	32524162	rs67924734	T	A	28628	1.05994	0.0582125	0.0105343	5.526	3.271e-08	0.1954	0.01265	HLA-DRB5	protein_coding
6	32524649	rs375970207	C	A	16365	1.08246	0.0792387	0.0143992	5.503	3.731e-08	0.1792	1	HLA-DRB5	protein_coding
6	32524887	rs113141487	G	T	16365	1.09484	0.0906097	0.0142625	6.353	2.11e-10	0.1835	1	HLA-DRB5	protein_coding
6	32524989	rs116575354	C	T	16365	1.12241	0.115475	0.0159717	7.23	4.845e-13	0.1386	1	HLA-DRB5	protein_coding
6	32525000	rs113276642	G	T	16365	1.12241	0.115475	0.0159717	7.23	4.845e-13	0.1386	1	HLA-DRB5	protein_coding
6	32525087	rs115397315	C	T	16365	1.08662	0.0830755	0.0140354	5.919	3.248e-09	0.1914	1	HLA-DRB5	protein_coding
6	32525111	rs567470347	C	A	16365	1.08499	0.0815672	0.0140585	5.802	6.536e-09	0.1906	1	HLA-DRB5	protein_coding
6	32525539	rs79251236	C	G	16365	1.17838	0.164145	0.0199835	8.214	2.135e-16	0.0831	1	HLA-DRB5	protein_coding
6	32525847	rs182658314	T	C	16365	1.14047	0.131441	0.0173222	7.588	3.256e-14	0.1146	1	HLA-DRB5	protein_coding
6	32525856	rs191650130	T	C	16365	1.14047	0.131441	0.0173222	7.588	3.256e-14	0.1146	1	HLA-DRB5	protein_coding
6	32526366	rs28559730	T	C	28628	1.06167	0.059847	0.00876879	6.825	8.8e-12	0.3476	0.2064	HLA-DRB5	protein_coding
6	32526396	rs28534491	A	G	41206	0.949036	-0.052309	0.0094064	-5.561	2.688e-08	0.1639	0.02574	HLA-DRB5	protein_coding
6	32526500	rs67407114	A	C	28628	1.05686	0.0553008	0.00849083	6.513	7.369e-11	0.41	0.634	HLA-DRB5	protein_coding
6	32531677	rs77462153	C	T	28628	1.06045	0.0586973	0.01026	5.721	1.058e-08	0.2097	0.009141	HLA-DRB5	protein_coding
6	32532613	rs187436363	G	A	16365	1.10584	0.100608	0.0148062	6.795	1.08e-11	0.1668	1	HLA-DRB5	protein_coding
6	32532973	rs200094698	A	G	16365	1.10211	0.0972259	0.0139332	6.978	2.998e-12	0.1949	1	HLA-DRB5	protein_coding
6	32533030	rs71536581	C	T	16365	1.07239	0.069892	0.0122274	5.716	1.093e-08	0.2854	1	HLA-DRB5	protein_coding
6	32534206	rs146320947	A	G	16365	1.10326	0.0982661	0.0135371	7.259	3.896e-13	0.2105	1	HLA-DRB5	protein_coding
6	32534421	rs112073772	T	A	16365	1.07416	0.0715361	0.0122013	5.863	4.554e-09	0.2874	1	HLA-DRB5	protein_coding
6	32534471	rs17209964	T	C	16365	1.07452	0.0718735	0.0121923	5.895	3.741e-09	0.2881	1	HLA-DRB5	protein_coding
6	32534672	rs71538506	T	C	16365	1.06751	0.0653306	0.0116724	5.597	2.187e-08	0.3382	1	HLA-DRB5	protein_coding
6	32534736	rs370758801	T	C	16365	1.07921	0.0762286	0.0130932	5.822	5.831e-09	0.2314	1	HLA-DRB5	protein_coding
6	32534745	rs566208536	A	G	16365	1.07778	0.0749077	0.0131256	5.707	1.15e-08	0.2298	1	HLA-DRB5	protein_coding
6	32534909	rs112578359	A	G	16365	1.10328	0.0982895	0.014825	6.63	3.352e-11	0.1663	1	HLA-DRB5	protein_coding
6	32536136	rs112899358	G	C	16365	1.0864	0.082865	0.0124703	6.645	3.023e-11	0.2675	1	HLA-DRB5	protein_coding
6	32536145	rs112877461	G	T	28628	1.06078	0.0590004	0.010029	5.883	4.021e-09	0.2233	0.009511	HLA-DRB5	protein_coding
6	32536478	rs67059143	T	C	16365	1.07439	0.0717526	0.0117666	6.098	1.076e-09	0.3273	1	HLA-DRB5	protein_coding
6	32537317	rs116661539	C	G	16365	1.09649	0.0921133	0.014404	6.395	1.61e-10	0.1789	1	HLA-DRB5	protein_coding
6	32537776	rs113481821	T	C	16365	1.07855	0.0756188	0.0136521	5.539	3.046e-08	0.2061	1	HLA-DRB5	protein_coding
6	32537782	rs112261348	T	C	16365	1.0788	0.0758505	0.0136446	5.559	2.708e-08	0.2064	1	HLA-DRB5	protein_coding
6	32538061	rs112139952	T	A	16365	1.09462	0.0904074	0.014904	6.066	1.307e-09	0.1642	1	HLA-DRB5	protein_coding
6	32538088	rs72492350	T	A	28628	0.954933	-0.0461136	0.00835543	-5.519	3.402e-08	0.5096	0.3625	HLA-DRB5	protein_coding
6	32538224	rs72847626	G	T	28628	1.06131	0.059506	0.00847301	7.023	2.174e-12	0.4155	0.723	HLA-DRB5	protein_coding
6	32538228	rs112471393	T	C	28628	0.950276	-0.0510026	0.00879659	-5.798	6.701e-09	0.3433	0.1155	HLA-DRB5	protein_coding
6	32538242	rs113353313	G	A	28628	0.95316	-0.0479723	0.00865769	-5.541	3.009e-08	0.3687	0.08159	HLA-DRB5	protein_coding
6	32538268	rs114638791	A	C	28628	0.953379	-0.0477426	0.00866314	-5.511	3.561e-08	0.3676	0.08022	HLA-DRB5	protein_coding
6	32538295	rs73726852	C	T	28628	0.951809	-0.0493909	0.0085972	-5.745	9.171e-09	0.3818	0.1356	HLA-DRB5	protein_coding
6	32538333	rs113537193	C	T	28628	1.06739	0.065217	0.00855642	7.622	2.496e-14	0.3908	0.9868	HLA-DRB5	protein_coding
6	32538431	rs113395139	C	T	28628	1.05646	0.0549267	0.00899405	6.107	1.017e-09	0.3146	0.2104	HLA-DRB5	protein_coding
6	32538450	rs111842802	G	A	28628	1.0578	0.0561875	0.00901018	6.236	4.491e-10	0.3125	0.2316	HLA-DRB5	protein_coding
6	32538454	rs112232311	A	G	28628	1.05775	0.0561433	0.00901176	6.23	4.671e-10	0.3123	0.2347	HLA-DRB5	protein_coding
6	32538534	rs553260480	A	G	28628	1.06778	0.0655827	0.00906715	7.233	4.737e-13	0.3052	0.8809	HLA-DRB5	protein_coding
6	32538850	rs114715427	A	C	28628	0.948741	-0.0526196	0.00838025	-6.279	3.418e-10	0.4594	0.4594	HLA-DRB5	protein_coding
6	32539114	rs9269272	A	G	28628	0.954679	-0.0463806	0.00835385	-5.552	2.828e-08	0.5011	0.5217	HLA-DRB5	protein_coding
6	32539170	rs9269274	C	T	28628	0.952146	-0.0490369	0.00835381	-5.87	4.363e-09	0.4945	0.5176	HLA-DRB5	protein_coding
6	32539172	rs9269275	G	A	28628	0.952146	-0.0490369	0.00835381	-5.87	4.363e-09	0.4945	0.5176	HLA-DRB5	protein_coding
6	32539244	rs9269276	C	T	28628	0.953588	-0.047524	0.00835366	-5.689	1.276e-08	0.4982	0.5971	HLA-DRB5	protein_coding
6	32539265	rs9269277	A	G	28628	0.953977	-0.047116	0.00835391	-5.64	1.697e-08	0.4964	0.5854	HLA-DRB5	protein_coding
6	32539269	rs9269278	A	G	28628	0.954095	-0.0469915	0.00835405	-5.625	1.859e-08	0.4955	0.5712	HLA-DRB5	protein_coding
6	32539274	rs9269279	G	A	28628	0.954692	-0.0463664	0.00835431	-5.55	2.854e-08	0.4947	0.5313	HLA-DRB5	protein_coding
6	32539279	rs9269280	C	T	28628	0.954341	-0.0467347	0.00835443	-5.594	2.214e-08	0.4937	0.5486	HLA-DRB5	protein_coding
6	32539309	rs9269281	A	G	28628	0.954157	-0.0469266	0.00835439	-5.617	1.94e-08	0.4937	0.5517	HLA-DRB5	protein_coding
6	32539381	rs9269284	G	A	28628	0.954235	-0.0468457	0.00835487	-5.607	2.059e-08	0.4918	0.5157	HLA-DRB5	protein_coding
6	32539408	rs9269288	A	G	28628	0.954416	-0.0466559	0.00835529	-5.584	2.345e-08	0.4905	0.523	HLA-DRB5	protein_coding
6	32539445	rs9269291	A	G	28628	0.950839	-0.0504103	0.00843263	-5.978	2.254e-09	0.4315	0.5156	HLA-DRB5	protein_coding
6	32539450	rs9269292	T	C	28628	0.951302	-0.0499236	0.00839193	-5.949	2.702e-09	0.452	0.4973	HLA-DRB5	protein_coding
6	32539463	rs9269293	G	A	28628	0.950917	-0.0503285	0.00839087	-5.998	2.001e-09	0.4526	0.5241	HLA-DRB5	protein_coding
6	32539541	rs9269299	C	T	28628	0.950644	-0.050616	0.00838014	-6.04	1.543e-09	0.4598	0.5205	HLA-DRB5	protein_coding
6	32539561	rs9269301	T	C	28628	0.952421	-0.0487486	0.00841799	-5.791	7.005e-09	0.4382	0.3995	HLA-DRB5	protein_coding
6	32539574	rs9269302	T	G	28628	0.952234	-0.0489444	0.00841837	-5.814	6.095e-09	0.438	0.4137	HLA-DRB5	protein_coding
6	32539585	rs9269304	T	C	28628	0.952283	-0.0488927	0.00841817	-5.808	6.338e-09	0.4381	0.4205	HLA-DRB5	protein_coding
6	32539600	rs147034082	A	G	28628	0.95222	-0.0489588	0.00841794	-5.816	6.037e-09	0.4382	0.4234	HLA-DRB5	protein_coding
6	32539628	rs9269310	A	G	28628	0.954524	-0.0465421	0.00837087	-5.56	2.702e-08	0.4681	0.5236	HLA-DRB5	protein_coding
6	32539654	rs9269311	C	G	28628	0.955275	-0.045756	0.00836336	-5.471	4.478e-08	0.4763	0.572	HLA-DRB5	protein_coding
6	32539715	rs9269314	G	A	28628	0.94982	-0.0514827	0.00837118	-6.15	7.731e-10	0.4669	0.5179	HLA-DRB5	protein_coding
6	32539744	rs189023101	T	A	16365	1.12011	0.113424	0.0157097	7.22	5.2e-13	0.1442	1	HLA-DRB5	protein_coding
6	32539767	rs9269317	T	C	28628	0.950475	-0.0507932	0.00845285	-6.009	1.87e-09	0.4234	0.3775	HLA-DRB5	protein_coding
6	32540001	rs9269327	T	C	28628	0.952723	-0.0484308	0.00866847	-5.587	2.305e-08	0.3665	0.1128	HLA-DRB5	protein_coding
6	32540018	rs9269328	T	G	28628	0.952687	-0.0484688	0.00866598	-5.593	2.229e-08	0.367	0.1117	HLA-DRB5	protein_coding
6	32540338	rs536369182	A	T	16365	1.11614	0.109879	0.0160033	6.866	6.59e-12	0.138	1	RNU1-61P	snRNA
6	32540363	rs192184608	T	C	16365	1.12349	0.116442	0.0161144	7.226	4.979e-13	0.1357	1	RNU1-61P	snRNA
6	32540376	rs181195070	A	C	16365	1.12734	0.119857	0.0164526	7.285	3.209e-13	0.1292	1	RNU1-61P	snRNA
6	32540417	rs114672263	G	A	16365	1.10442	0.0993219	0.0142499	6.97	3.17e-12	0.1838	1	RNU1-61P	snRNA
6	32540441	rs184135501	G	A	16365	1.12783	0.120294	0.0165126	7.285	3.226e-13	0.1281	1	RNU1-61P	snRNA
6	32540449	rs188782605	A	G	16365	1.1045	0.099391	0.014268	6.966	3.26e-12	0.1832	1	RNU1-61P	snRNA
6	32540463	rs532521348	A	G	16365	1.12932	0.121613	0.0165843	7.333	2.253e-13	0.1268	1	RNU1-61P	snRNA
6	32540478	rs558538827	C	T	16365	1.12899	0.121324	0.0165789	7.318	2.512e-13	0.1269	1	RNU1-61P	snRNA
6	32541061	rs111608233	C	A	16365	1.11268	0.106775	0.0158091	6.754	1.442e-11	0.1421	1	RNU1-61P	snRNA
6	32541099	rs542134915	C	T	16365	1.11448	0.108386	0.0158552	6.836	8.128e-12	0.1411	1	RNU1-61P	snRNA
6	32541136	rs74614611	A	G	16365	1.09735	0.0928938	0.0146937	6.322	2.587e-10	0.1701	1	RNU1-61P	snRNA
6	32541147	rs79485014	G	A	16365	1.09738	0.0929231	0.0146937	6.324	2.555e-10	0.1701	1	RNU1-61P	snRNA
6	32541163	rs9269392	C	T	28628	0.95446	-0.0466097	0.00836799	-5.57	2.55e-08	0.4709	0.5092	RNU1-61P	snRNA
6	32541278	rs183897916	A	G	16365	1.12434	0.117194	0.0164483	7.125	1.037e-12	0.1293	1	RNU1-61P	snRNA
6	32541295	rs187769286	T	C	16365	1.12471	0.117529	0.0164699	7.136	9.601e-13	0.1289	1	RNU1-61P	snRNA
6	32541313	rs558149876	T	C	16365	1.12663	0.119231	0.016699	7.14	9.343e-13	0.1248	1	RNU1-61P	snRNA
6	32541319	rs141259629	A	G	16365	1.12663	0.119231	0.016699	7.14	9.343e-13	0.1248	1	RNU1-61P	snRNA
6	32541742	rs202210928	A	G	16365	1.12899	0.121325	0.0162656	7.459	8.711e-14	0.1327	1	RNU1-61P	snRNA
6	32541775	rs113676040	C	A	16365	1.12902	0.121348	0.0162708	7.458	8.771e-14	0.1326	1	RNU1-61P	snRNA
6	32541869	rs575354425	A	G	16365	1.13293	0.124804	0.016685	7.48	7.441e-14	0.125	1	RNU1-61P	snRNA
6	32541871	rs545690952	G	T	16365	1.13293	0.124804	0.016685	7.48	7.441e-14	0.125	1	RNU1-61P	snRNA
6	32543079	rs57689942	A	G	16365	1.0831	0.0798231	0.013921	5.734	9.796e-09	0.1956	1	RNU1-61P	snRNA
6	32543286	rs34816445	A	G	16365	1.09555	0.0912541	0.0150759	6.053	1.421e-09	0.1596	1	RNU1-61P	snRNA
6	32543372	rs34190273	C	G	16365	1.12366	0.116588	0.0157402	7.407	1.292e-13	0.1435	1	RNU1-61P	snRNA
6	32543398	rs560921486	C	T	16365	1.12631	0.118947	0.0160782	7.398	1.386e-13	0.1364	1	RNU1-61P	snRNA
6	32543399	rs35912742	G	A	16365	1.12635	0.118979	0.0160782	7.4	1.363e-13	0.1364	1	RNU1-61P	snRNA
6	32543412	rs34195090	T	G	16365	1.1264	0.119027	0.0160782	7.403	1.333e-13	0.1364	1	RNU1-61P	snRNA
6	32543417	rs115945461	A	T	16365	1.12658	0.119184	0.0160583	7.422	1.157e-13	0.1368	1	RNU1-61P	snRNA
6	32543433	rs79579660	G	A	28628	1.07467	0.0720145	0.0103025	6.99	2.74e-12	0.2072	0.9907	RNU1-61P	snRNA
6	32543635	rs537679585	C	A	16365	1.10095	0.0961765	0.0152831	6.293	3.113e-10	0.1543	1	RNU1-61P	snRNA
6	32543643	rs34589258	T	A	16365	1.10095	0.0961765	0.0152831	6.293	3.106e-10	0.1543	1	RNU1-61P	snRNA
6	32543654	rs541333616	G	A	16365	1.10094	0.0961612	0.0152831	6.292	3.127e-10	0.1543	1	RNU1-61P	snRNA
6	32543658	rs559273619	T	C	16365	1.10345	0.0984376	0.0153353	6.419	1.375e-10	0.153	1	RNU1-61P	snRNA
6	32543659	rs574821679	G	A	16365	1.10342	0.0984112	0.0153312	6.419	1.371e-10	0.1531	1	RNU1-61P	snRNA
6	32543661	rs541946444	G	A	16365	1.10346	0.0984529	0.0153353	6.42	1.364e-10	0.153	1	RNU1-61P	snRNA
6	32543667	rs563837291	T	C	16365	1.10345	0.0984376	0.0153353	6.419	1.375e-10	0.153	1	RNU1-61P	snRNA
6	32543805	rs553666028	A	C	16365	1.10088	0.0961131	0.0158133	6.078	1.213e-09	0.1421	1	RNU1-61P	snRNA
6	32543825	rs9269532	C	T	28628	0.95393	-0.0471652	0.00838791	-5.623	1.878e-08	0.4549	0.2967	RNU1-61P	snRNA
6	32543831	rs71538592	C	T	16365	1.10133	0.0965214	0.0157715	6.12	9.341e-10	0.143	1	RNU1-61P	snRNA
6	32544031	rs34533486	T	G	28628	1.07341	0.0708366	0.0101952	6.948	3.71e-12	0.2132	0.9193	RNU1-61P	snRNA
6	32544311	rs9269555	A	G	28628	0.95493	-0.0461168	0.00837117	-5.509	3.607e-08	0.4679	0.3244	RNU1-61P	snRNA
6	32544371	rs9269560	C	A	28628	0.949001	-0.0523455	0.00853227	-6.135	8.519e-10	0.398	0.226	RNU1-61P	snRNA
6	32544405	rs9269561	G	C	28628	0.947915	-0.0534906	0.00848653	-6.303	2.917e-10	0.4115	0.2176	RNU1-61P	snRNA
6	32544455	rs35670775	T	A	28628	1.07241	0.0699071	0.00964768	7.246	4.307e-13	0.2496	0.9585	RNU1-61P	snRNA
6	32544456	rs9269563	T	C	28628	0.950963	-0.0502801	0.008394	-5.99	2.104e-09	0.4507	0.3079	RNU1-61P	snRNA
6	32545433	rs35349656	G	C	16365	1.102	0.0971227	0.0152949	6.35	2.153e-10	0.154	1	RNU1-61P	snRNA
6	32545458	rs35943148	C	A	16365	1.10245	0.0975361	0.015307	6.372	1.861e-10	0.1537	1	RNU1-61P	snRNA
6	32545459	rs35362560	T	C	16365	1.10245	0.0975361	0.015307	6.372	1.861e-10	0.1537	1	RNU1-61P	snRNA
6	32545956	rs34648027	T	C	28628	1.07973	0.0767146	0.0128479	5.971	2.361e-09	0.1201	0.1337	RNU1-61P	snRNA
6	32546079	rs35689343	T	C	28628	1.08369	0.0803733	0.0115016	6.988	2.79e-12	0.1562	0.786	RNU1-61P	snRNA
6	32546299	rs35113548	A	G	28628	1.07196	0.0694851	0.0104536	6.647	2.997e-11	0.1993	0.6657	RNU1-61P	snRNA
6	32546761	rs113734598	A	G	16365	1.09597	0.0916401	0.0149886	6.114	9.705e-10	0.1619	1	RNU1-61P	snRNA
6	32546782	rs116358897	A	G	16365	1.09567	0.0913699	0.0150453	6.073	1.259e-09	0.1604	1	RNU1-61P	snRNA
6	32546993	rs568633464	T	C	16365	1.09967	0.0950078	0.0152795	6.218	5.025e-10	0.1544	1	RNU1-61P	snRNA
6	32546995	rs34656332	A	G	16365	1.09967	0.0950078	0.0152795	6.218	5.025e-10	0.1544	1	RNU1-61P	snRNA
6	32547012	rs550953960	G	A	16365	1.09973	0.0950688	0.0152795	6.222	4.922e-10	0.1544	1	RNU1-61P	snRNA
6	32547015	rs34261587	C	G	16365	1.09938	0.0947442	0.0152715	6.204	5.506e-10	0.1546	1	RNU1-61P	snRNA
6	32547060	rs34695978	C	T	16365	1.17813	0.163929	0.0205477	7.978	1.491e-15	0.0782	1	RNU1-61P	snRNA
6	32547987	rs545360810	T	C	16365	1.08205	0.0788594	0.0144405	5.461	4.744e-08	0.1779	1	RNU1-61P	snRNA
6	32548136	rs9269749	G	T	28628	0.951853	-0.0493447	0.00870277	-5.67	1.427e-08	0.3598	0.02518	RNU1-61P	snRNA
6	32548352	rs28732268	G	C	28628	1.05699	0.0554256	0.00838258	6.612	3.799e-11	0.4573	0.1589	RNU1-61P	snRNA
6	32548667	rs28732284	C	T	28628	1.0527	0.0513548	0.00902386	5.691	1.264e-08	0.3109	0.1536	RNU1-61P	snRNA
6	32548697	rs28732291	G	A	28628	1.05271	0.0513682	0.00901829	5.696	1.23e-08	0.3116	0.1548	RNU1-61P	snRNA
6	32548855	rs28732302	C	G	28628	1.05212	0.0508105	0.0089803	5.658	1.532e-08	0.3165	0.147	RNU1-61P	snRNA
6	32548950	rs35539407	T	C	28628	1.05497	0.0535135	0.00967345	5.532	3.167e-08	0.2479	0.0965	RNU1-61P	snRNA
6	32548990	rs28732308	T	C	28628	1.05462	0.053183	0.00890093	5.975	2.299e-09	0.3273	0.3934	RNU1-61P	snRNA
6	32549923	rs35239661	T	G	28628	1.05356	0.052178	0.00914441	5.706	1.158e-08	0.2966	0.09996	RNU1-61P	snRNA
6	32549935	rs35095850	G	C	28628	1.05435	0.0529198	0.00902914	5.861	4.611e-09	0.3102	0.1283	RNU1-61P	snRNA
6	32549966	rs34835435	G	C	28628	1.05177	0.0504717	0.00902085	5.595	2.2e-08	0.3113	0.101	RNU1-61P	snRNA
6	32550116	rs28723989	T	C	28628	1.05193	0.0506294	0.00889796	5.69	1.269e-08	0.3278	0.08539	RNU1-61P	snRNA
6	32550235	rs35971290	G	A	28628	1.05236	0.0510362	0.00909574	5.611	2.006e-08	0.3022	0.07459	RNU1-61P	snRNA
6	32550431	rs36101847	T	C	28628	1.05908	0.0574037	0.00881507	6.512	7.425e-11	0.3401	0.3086	RNU1-61P	snRNA
6	32550550	rs28724008	G	C	28628	1.06806	0.0658423	0.0088225	7.463	8.49e-14	0.3386	0.8317	RNU1-61P	snRNA
6	32550819	rs28724031	A	C	28628	1.05425	0.0528296	0.00908349	5.816	6.02e-09	0.3036	0.1082	RNU1-61P	snRNA
6	32552029	rs17884945	T	A	16365	1.06929	0.0669928	0.0117573	5.698	1.212e-08	0.3285	1	HLA-DRB6	transcribed_unprocessed_pseudogene
6	32552538	rs183872958	T	C	16365	1.07789	0.0750042	0.013732	5.462	4.718e-08	0.2029	1	HLA-DRB6	transcribed_unprocessed_pseudogene
6	32552547	rs115273610	T	C	16365	1.08933	0.0855609	0.013292	6.437	1.221e-10	0.2216	1	HLA-DRB6	transcribed_unprocessed_pseudogene
6	32553996	rs375004483	G	T	28628	1.08544	0.0819895	0.0124133	6.605	3.976e-11	0.1301	0.02756	HLA-DRB6	transcribed_unprocessed_pseudogene
6	32554103	rs34646374	G	A	16365	1.18918	0.17326	0.0287331	6.03	1.636e-09	0.0384	1	HLA-DRB6	transcribed_unprocessed_pseudogene
6	32554114	rs34693360	A	T	16365	1.1944	0.177641	0.0273041	6.506	7.696e-11	0.0427	1	HLA-DRB6	transcribed_unprocessed_pseudogene
6	32555944	rs35773267	T	C	28628	1.06017	0.0584249	0.00884958	6.602	4.052e-11	0.3347	0.3426	HLA-DRB6	transcribed_unprocessed_pseudogene
6	32555987	rs17210202	C	T	28628	1.06834	0.0661082	0.00976921	6.767	1.318e-11	0.2406	0.3534	HLA-DRB6	transcribed_unprocessed_pseudogene
6	32556451	rs13212080	T	C	16365	1.1003	0.0955847	0.0149796	6.381	1.761e-10	0.1621	1	HLA-DRB6	transcribed_unprocessed_pseudogene
6	32556467	rs34559860	T	C	16365	1.11722	0.110848	0.0170929	6.485	8.895e-11	0.1183	1	HLA-DRB6	transcribed_unprocessed_pseudogene
6	32556584	rs35600209	C	T	16365	1.11845	0.111946	0.0162077	6.907	4.937e-12	0.1339	1	HLA-DRB6	transcribed_unprocessed_pseudogene
6	32556662	rs35305772	C	A	16365	1.08228	0.0790661	0.0142667	5.542	2.993e-08	0.1835	1	HLA-DRB6	transcribed_unprocessed_pseudogene
6	32556959	rs28366200	A	G	16365	1.20126	0.183371	0.0296765	6.179	6.461e-10	0.0359	1	HLA-DRB6	transcribed_unprocessed_pseudogene
6	32558176	rs28357082	A	G	28943	1.06296	0.0610616	0.00912594	6.691	2.217e-11	0.2929	0.001297	HLA-DRB6	transcribed_unprocessed_pseudogene
6	32558285	rs9270382	A	G	28628	0.949897	-0.0514015	0.00835526	-6.152	7.639e-10	0.5121	0.03202	HLA-DRB6	transcribed_unprocessed_pseudogene
6	32558298	rs9270383	T	G	28628	0.951537	-0.0496762	0.00870749	-5.705	1.166e-08	0.3589	0.003879	HLA-DRB6	transcribed_unprocessed_pseudogene
6	32558343	rs9270388	T	C	28628	0.947469	-0.0539612	0.00922728	-5.848	4.97e-09	0.2876	0.01051	HLA-DRB6	transcribed_unprocessed_pseudogene
6	32558361	rs9270391	A	G	28628	0.948353	-0.0530288	0.00836284	-6.341	2.279e-10	0.4751	0.02534	HLA-DRB6	transcribed_unprocessed_pseudogene
6	32558580	rs9270423	A	G	28628	0.944985	-0.0565866	0.00837328	-6.758	1.398e-11	0.5359	0.07497	HLA-DRB6	transcribed_unprocessed_pseudogene
6	32558618	rs564968289	A	G	28628	1.08973	0.0859311	0.0107508	7.993	1.317e-15	0.185	0.7435	HLA-DRB6	transcribed_unprocessed_pseudogene
6	32558670	rs9270433	A	G	28628	0.952089	-0.0490968	0.00839836	-5.846	5.037e-09	0.4483	0.005423	HLA-DRB6	transcribed_unprocessed_pseudogene
6	32558693	rs9270436	T	C	28628	0.951987	-0.0492038	0.00840229	-5.856	4.746e-09	0.4461	0.00554	HLA-DRB6	transcribed_unprocessed_pseudogene
6	32558725	rs532162239	T	C	28628	1.06079	0.059016	0.00966841	6.104	1.036e-09	0.2482	0.1879	HLA-DRB6	transcribed_unprocessed_pseudogene
6	32558728	rs547202137	A	G	28628	1.06073	0.0589546	0.00967104	6.096	1.088e-09	0.248	0.1898	HLA-DRB6	transcribed_unprocessed_pseudogene
6	32558755	rs547758749	T	C	28628	1.06829	0.0660546	0.0100893	6.547	5.878e-11	0.2195	0.2694	HLA-DRB6	transcribed_unprocessed_pseudogene
6	32558775	rs9270446	G	C	28628	0.951102	-0.0501337	0.00836397	-5.994	2.048e-09	0.4745	0.003965	HLA-DRB6	transcribed_unprocessed_pseudogene
6	32558790	rs535188034	T	C	28628	1.068	0.065786	0.0100729	6.531	6.512e-11	0.2205	0.2828	HLA-DRB6	transcribed_unprocessed_pseudogene
6	32558791	rs553643750	G	T	28628	1.06798	0.0657659	0.0100729	6.529	6.642e-11	0.2205	0.2844	HLA-DRB6	transcribed_unprocessed_pseudogene
6	32558819	rs9270448	T	A	28628	0.950202	-0.0510812	0.00836026	-6.11	9.98e-10	0.479	0.003953	HLA-DRB6	transcribed_unprocessed_pseudogene
6	32558823	rs536189184	A	G	28628	1.06848	0.0662344	0.010063	6.582	4.641e-11	0.2211	0.262	HLA-DRB6	transcribed_unprocessed_pseudogene
6	32558838	rs9270451	A	G	28628	0.949453	-0.0518697	0.00836204	-6.203	5.548e-10	0.4764	0.00335	HLA-DRB6	transcribed_unprocessed_pseudogene
6	32558854	rs541685416	C	T	28628	1.07221	0.0697215	0.0101472	6.871	6.377e-12	0.216	0.2483	HLA-DRB6	transcribed_unprocessed_pseudogene
6	32558855	rs563619413	A	G	28628	1.07203	0.0695564	0.0101438	6.857	7.021e-12	0.2162	0.2526	HLA-DRB6	transcribed_unprocessed_pseudogene
6	32558861	rs201694026	C	T	28628	1.05577	0.0542736	0.00867683	6.255	3.974e-10	0.3646	0.9688	HLA-DRB6	transcribed_unprocessed_pseudogene
6	32558886	rs547199864	T	C	28628	1.07099	0.06858	0.0100987	6.791	1.116e-11	0.2189	0.2227	HLA-DRB6	transcribed_unprocessed_pseudogene
6	32558888	rs536078405	A	C	28628	1.1246	0.117427	0.0127639	9.2	3.564e-20	0.1217	0.02821	HLA-DRB6	transcribed_unprocessed_pseudogene
6	32558900	rs9270458	G	A	28628	0.948818	-0.0525388	0.00836205	-6.283	3.315e-10	0.4762	0.004118	HLA-DRB6	transcribed_unprocessed_pseudogene
6	32558908	rs9270460	T	C	28628	0.946843	-0.0546216	0.00956931	-5.708	1.141e-08	0.2561	0.001475	HLA-DRB6	transcribed_unprocessed_pseudogene
6	32558912	rs9270462	G	A	28628	0.948556	-0.0528143	0.00836199	-6.316	2.692e-10	0.4762	0.004407	HLA-DRB6	transcribed_unprocessed_pseudogene
6	32558913	rs9270463	C	G	28628	0.950244	-0.0510366	0.00847642	-6.021	1.736e-09	0.415	0.002338	HLA-DRB6	transcribed_unprocessed_pseudogene
6	32558914	rs9270464	G	A	28628	0.946345	-0.0551485	0.00896577	-6.151	7.718e-10	0.3183	0.003834	HLA-DRB6	transcribed_unprocessed_pseudogene
6	32558916	rs9270465	C	T	28628	0.95026	-0.0510196	0.00847643	-6.019	1.752e-09	0.415	0.00235	HLA-DRB6	transcribed_unprocessed_pseudogene
6	32558928	rs542010760	A	T	28628	1.12689	0.119464	0.012818	9.32	1.16e-20	0.1205	0.03673	HLA-DRB6	transcribed_unprocessed_pseudogene
6	32558929	rs9270466	T	C	28628	0.948585	-0.0527834	0.00836106	-6.313	2.728e-10	0.4774	0.004505	HLA-DRB6	transcribed_unprocessed_pseudogene
6	32558962	rs184006295	T	C	28628	1.12944	0.121722	0.012501	9.737	2.103e-22	0.1277	0.03506	HLA-DRB6	transcribed_unprocessed_pseudogene
6	32558978	rs114939096	T	G	28628	1.12309	0.116085	0.0121124	9.584	9.327e-22	0.1376	0.07354	HLA-DRB6	transcribed_unprocessed_pseudogene
6	32559003	rs9270474	G	A	28628	0.947324	-0.0541141	0.00847785	-6.383	1.734e-10	0.4143	0.00621	HLA-DRB6	transcribed_unprocessed_pseudogene
6	32559007	rs9270475	T	A	41206	0.949133	-0.0522067	0.00847235	-6.162	7.195e-10	0.2152	0.001455	HLA-DRB6	transcribed_unprocessed_pseudogene
6	32559019	rs77122291	A	G	28628	1.06343	0.0615002	0.00899257	6.839	7.985e-12	0.3146	0.4711	HLA-DRB6	transcribed_unprocessed_pseudogene
6	32559045	rs9270481	C	T	28628	0.947115	-0.0543347	0.00848449	-6.404	1.511e-10	0.4121	0.005164	HLA-DRB6	transcribed_unprocessed_pseudogene
6	32559064	rs9270485	C	T	41206	0.955009	-0.0460346	0.00706486	-6.516	7.244e-11	0.4155	0.004295	HLA-DRB6	transcribed_unprocessed_pseudogene
6	32559110	rs9270493	C	T	41206	0.949011	-0.0523351	0.00855288	-6.119	9.432e-10	0.2097	0.001459	HLA-DRB6	transcribed_unprocessed_pseudogene
6	32559124	rs34788621	C	T	41206	1.07146	0.0690177	0.00776265	8.891	6.043e-19	0.2786	0.03435	HLA-DRB6	transcribed_unprocessed_pseudogene
6	32559131	rs34127991	A	G	41206	1.07146	0.0690177	0.00776265	8.891	6.081e-19	0.2786	0.03443	HLA-DRB6	transcribed_unprocessed_pseudogene
6	32559159	rs113399573	T	C	41206	1.07834	0.0754258	0.00794877	9.489	2.326e-21	0.2584	0.4828	HLA-DRB6	transcribed_unprocessed_pseudogene
6	32559160	rs114932108	G	C	41206	1.07607	0.0733139	0.00791555	9.262	2.01e-20	0.2618	0.4773	HLA-DRB6	transcribed_unprocessed_pseudogene
6	32559163	rs115752743	T	C	41206	1.07834	0.0754274	0.00794977	9.488	2.356e-21	0.2583	0.4818	HLA-DRB6	transcribed_unprocessed_pseudogene
6	32559181	rs9270503	G	C	41206	0.956191	-0.0447976	0.00699198	-6.407	1.482e-10	0.4548	0.001915	HLA-DRB6	transcribed_unprocessed_pseudogene
6	32559184	rs9270504	A	C	41206	0.956042	-0.0449538	0.00699234	-6.429	1.288e-10	0.4545	0.002072	HLA-DRB6	transcribed_unprocessed_pseudogene
6	32559212	rs75928817	G	A	41206	1.07828	0.07537	0.00804032	9.374	6.998e-21	0.2496	0.05895	HLA-DRB6	transcribed_unprocessed_pseudogene
6	32559359	rs9270510	A	C	28628	0.943573	-0.058082	0.00921497	-6.303	2.922e-10	0.2888	0.002109	HLA-DRB6	transcribed_unprocessed_pseudogene
6	32559456	rs28366253	A	G	28628	1.12114	0.114347	0.012649	9.04	1.567e-19	0.1243	0.02547	HLA-DRB6	transcribed_unprocessed_pseudogene
6	32559481	rs28366254	G	C	28628	1.05703	0.0554615	0.00943543	5.878	4.145e-09	0.2675	0.1421	HLA-DRB6	transcribed_unprocessed_pseudogene
6	32559482	rs28366255	T	C	28628	1.05703	0.0554615	0.00943543	5.878	4.145e-09	0.2675	0.1421	HLA-DRB6	transcribed_unprocessed_pseudogene
6	32559483	rs28357084	G	A	28628	1.05703	0.0554615	0.00943543	5.878	4.145e-09	0.2675	0.1421	HLA-DRB6	transcribed_unprocessed_pseudogene
6	32559493	rs9270520	T	A	28628	0.954499	-0.0465682	0.00845772	-5.506	3.679e-08	0.4219	0.001418	HLA-DRB6	transcribed_unprocessed_pseudogene
6	32559499	rs28366256	G	A	28628	1.05317	0.0518	0.00919745	5.632	1.781e-08	0.2908	0.09357	HLA-DRB6	transcribed_unprocessed_pseudogene
6	32559502	rs28366257	G	T	28628	1.11736	0.110969	0.0123932	8.954	3.416e-19	0.1304	0.01917	HLA-DRB6	transcribed_unprocessed_pseudogene
6	32559520	rs11751601	T	C	28628	1.05212	0.0508083	0.0085392	5.95	2.689e-09	0.3962	0.0893	HLA-DRB6	transcribed_unprocessed_pseudogene
6	32559529	rs9270521	C	A	28628	0.949797	-0.0515065	0.00851066	-6.052	1.433e-09	0.4042	0.00526	HLA-DRB6	transcribed_unprocessed_pseudogene
6	32559536	rs28366260	A	G	28628	1.11764	0.111216	0.0120298	9.245	2.36e-20	0.1399	0.03094	HLA-DRB6	transcribed_unprocessed_pseudogene
6	32559572	rs28366261	C	G	28628	1.10755	0.102154	0.0114806	8.898	5.703e-19	0.1567	0.01698	HLA-DRB6	transcribed_unprocessed_pseudogene
6	32559588	rs9270524	A	G	28628	0.949398	-0.0519268	0.00864006	-6.01	1.859e-09	0.3722	0.00216	HLA-DRB6	transcribed_unprocessed_pseudogene
6	32559595	rs9270525	G	A	28628	0.949475	-0.0518461	0.00865545	-5.99	2.104e-09	0.369	0.002323	HLA-DRB6	transcribed_unprocessed_pseudogene
6	32559597	rs9270526	A	G	28628	0.9495	-0.0518202	0.00865546	-5.987	2.137e-09	0.369	0.002348	HLA-DRB6	transcribed_unprocessed_pseudogene
6	32559600	rs9270527	A	G	28628	0.9495	-0.0518202	0.00865546	-5.987	2.137e-09	0.369	0.002347	HLA-DRB6	transcribed_unprocessed_pseudogene
6	32559603	rs9270528	C	T	28628	0.949467	-0.0518548	0.00865545	-5.991	2.088e-09	0.369	0.002316	HLA-DRB6	transcribed_unprocessed_pseudogene
6	32559620	rs28366262	G	A	28628	1.10978	0.104158	0.0115282	9.035	1.645e-19	0.1551	0.01844	HLA-DRB6	transcribed_unprocessed_pseudogene
6	32559658	rs9270529	T	C	41206	0.955118	-0.0459209	0.00713168	-6.439	1.203e-10	0.392	0.005783	HLA-DRB6	transcribed_unprocessed_pseudogene
6	32559663	rs28366263	C	T	41206	1.1335	0.125312	0.0101025	12.404	2.482e-35	0.1373	0.003771	HLA-DRB6	transcribed_unprocessed_pseudogene
6	32559674	rs28366264	A	T	41206	1.1336	0.125401	0.0101056	12.409	2.325e-35	0.1372	0.003717	HLA-DRB6	transcribed_unprocessed_pseudogene
6	32559686	rs9270530	A	G	41206	0.954601	-0.0464615	0.00713256	-6.514	7.293e-11	0.3917	0.006517	HLA-DRB6	transcribed_unprocessed_pseudogene
6	32559708	rs28366265	A	G	41206	1.06778	0.0655823	0.00756603	8.668	4.416e-18	0.304	0.01772	HLA-DRB6	transcribed_unprocessed_pseudogene
6	32559709	rs9270533	T	C	41206	0.954934	-0.0461128	0.0071349	-6.463	1.024e-10	0.391	0.006399	HLA-DRB6	transcribed_unprocessed_pseudogene
6	32559714	rs9270535	A	G	28628	0.947509	-0.0539189	0.00862564	-6.251	4.089e-10	0.3752	0.00574	HLA-DRB6	transcribed_unprocessed_pseudogene
6	32559753	rs28366266	C	T	41206	1.17993	0.165451	0.0101292	16.334	5.68e-60	0.136	0.3165	HLA-DRB6	transcribed_unprocessed_pseudogene
6	32559758	rs9270538	A	C	41206	0.9546	-0.0464633	0.00711646	-6.529	6.603e-11	0.3968	0.005091	HLA-DRB6	transcribed_unprocessed_pseudogene
6	32559781	rs28366267	C	A	41206	1.07712	0.0742934	0.00754325	9.849	6.91e-23	0.307	0.2393	HLA-DRB6	transcribed_unprocessed_pseudogene
6	32559848	rs9270540	C	T	28628	0.948025	-0.0533748	0.0086144	-6.196	5.79e-10	0.3777	0.003829	HLA-DRB6	transcribed_unprocessed_pseudogene
6	32559864	rs9270541	T	G	41206	0.954494	-0.046574	0.0071345	-6.528	6.677e-11	0.3911	0.006063	HLA-DRB6	transcribed_unprocessed_pseudogene
6	32559874	rs28366268	G	T	28628	1.05164	0.0503466	0.00882036	5.708	1.144e-08	0.3395	0.1151	HLA-DRB6	transcribed_unprocessed_pseudogene
6	32559881	rs9270543	A	C	41206	0.95534	-0.0456877	0.00714764	-6.392	1.642e-10	0.3872	0.005116	HLA-DRB6	transcribed_unprocessed_pseudogene
6	32559882	rs9270544	T	C	41206	0.95534	-0.0456877	0.00714764	-6.392	1.642e-10	0.3872	0.005116	HLA-DRB6	transcribed_unprocessed_pseudogene
6	32559913	rs28366269	T	C	28628	1.10318	0.098198	0.0116736	8.412	4.016e-17	0.1505	0.01398	HLA-DRB6	transcribed_unprocessed_pseudogene
6	32559934	rs28366270	G	A	41206	1.06409	0.0621245	0.00753299	8.247	1.627e-16	0.3089	0.00756	HLA-DRB6	transcribed_unprocessed_pseudogene
6	32559940	rs28366271	A	G	28628	1.1059	0.100663	0.0114781	8.77	1.779e-18	0.1568	0.02286	HLA-DRB6	transcribed_unprocessed_pseudogene
6	32559951	rs9270547	G	A	28628	0.949502	-0.0518181	0.00863491	-6.001	1.961e-09	0.3733	0.00622	HLA-DRB6	transcribed_unprocessed_pseudogene
6	32559960	rs9270548	T	C	28628	0.94969	-0.0516197	0.00863495	-5.978	2.265e-09	0.3733	0.007	HLA-DRB6	transcribed_unprocessed_pseudogene
6	32559975	rs28366272	A	C	28628	1.15181	0.141331	0.0110657	12.772	2.339e-37	0.1711	0.00664	HLA-DRB6	transcribed_unprocessed_pseudogene
6	32559997	rs28366273	C	T	28628	1.11283	0.106903	0.0115061	9.291	1.528e-20	0.1558	0.02898	HLA-DRB6	transcribed_unprocessed_pseudogene
6	32560017	rs73729339	A	C	28628	0.950996	-0.0502456	0.00869	-5.782	7.366e-09	0.3622	0.01232	HLA-DRB6	transcribed_unprocessed_pseudogene
6	32560091	rs74207277	T	G	28628	0.95099	-0.0502519	0.0086926	-5.781	7.415e-09	0.3617	0.0125	HLA-DRB6	transcribed_unprocessed_pseudogene
6	32560114	rs28366275	A	G	28628	1.10796	0.102517	0.0115045	8.911	5.079e-19	0.1559	0.03042	HLA-DRB6	transcribed_unprocessed_pseudogene
6	32560155	rs73729340	A	G	28628	0.950632	-0.0506283	0.00869304	-5.824	5.739e-09	0.3616	0.01173	HLA-DRB6	transcribed_unprocessed_pseudogene
6	32560158	rs28366276	T	G	28628	1.08609	0.0825855	0.0105204	7.85	4.177e-15	0.1958	0.2396	HLA-DRB6	transcribed_unprocessed_pseudogene
6	32560183	rs28366278	A	G	28628	1.08636	0.0828347	0.0100151	8.271	1.331e-16	0.2238	0.1159	HLA-DRB6	transcribed_unprocessed_pseudogene
6	32560190	rs71542412	C	T	28628	0.942023	-0.0597251	0.00837777	-7.129	1.01e-12	0.46	0.005165	HLA-DRB6	transcribed_unprocessed_pseudogene
6	32560240	rs71542413	T	C	28628	0.950248	-0.0510318	0.00869662	-5.868	4.398e-09	0.3609	0.0115	HLA-DRB6	transcribed_unprocessed_pseudogene
6	32560247	rs71542414	G	A	28628	0.950576	-0.0506874	0.00869722	-5.828	5.602e-09	0.3608	0.01089	HLA-DRB6	transcribed_unprocessed_pseudogene
6	32560262	rs28366280	G	A	28628	1.09745	0.0929908	0.0101908	9.125	7.168e-20	0.2131	0.1759	HLA-DRB6	transcribed_unprocessed_pseudogene
6	32560283	rs28366282	T	C	28628	1.09154	0.0875885	0.0109254	8.017	1.086e-15	0.1775	0.3192	HLA-DRB6	transcribed_unprocessed_pseudogene
6	32560298	rs71542415	C	T	28628	0.950652	-0.0506071	0.00869987	-5.817	6.006e-09	0.3603	0.01101	HLA-DRB6	transcribed_unprocessed_pseudogene
6	32560306	rs34665982	C	T	28628	0.942764	-0.0589394	0.0083816	-7.032	2.039e-12	0.5426	0.006217	HLA-DRB6	transcribed_unprocessed_pseudogene
6	32560307	rs74921648	A	G	28628	0.95065	-0.0506097	0.00869881	-5.818	5.973e-09	0.3605	0.01105	HLA-DRB6	transcribed_unprocessed_pseudogene
6	32560330	rs28366285	C	T	28628	1.09171	0.0877436	0.0109229	8.033	9.503e-16	0.1776	0.3086	HLA-DRB6	transcribed_unprocessed_pseudogene
6	32560332	rs36207014	A	G	28628	0.950755	-0.0504993	0.00869778	-5.806	6.414e-09	0.3607	0.01142	HLA-DRB6	transcribed_unprocessed_pseudogene
6	32560339	rs34539464	G	A	28628	0.950763	-0.0504906	0.00869778	-5.805	6.446e-09	0.3607	0.01139	HLA-DRB6	transcribed_unprocessed_pseudogene
6	32560419	rs28366287	C	A	41206	1.13508	0.126703	0.0100774	12.573	2.978e-36	0.1381	0.007458	HLA-DRB6	transcribed_unprocessed_pseudogene
6	32560432	rs28366288	T	C	41206	1.06903	0.0667512	0.00758709	8.798	1.394e-18	0.301	0.01771	HLA-DRB6	transcribed_unprocessed_pseudogene
6	32560440	rs9270549	A	G	28628	0.945286	-0.0562679	0.00841956	-6.683	2.333e-11	0.4367	0.009687	HLA-DRB6	transcribed_unprocessed_pseudogene
6	32560441	rs9270550	G	A	28628	0.952661	-0.0484963	0.00856069	-5.665	1.473e-08	0.3907	0.03649	HLA-DRB6	transcribed_unprocessed_pseudogene
6	32560554	rs28366290	C	T	41206	1.13648	0.127935	0.0101487	12.606	1.948e-36	0.1358	0.007517	HLA-DRB6	transcribed_unprocessed_pseudogene
6	32560606	rs9270556	A	G	41206	0.958496	-0.0423904	0.00710771	-5.964	2.468e-09	0.3999	0.06437	HLA-DRB6	transcribed_unprocessed_pseudogene
6	32560607	rs28366291	T	G	41206	1.13396	0.125718	0.0101149	12.429	1.819e-35	0.1369	0.009362	HLA-DRB6	transcribed_unprocessed_pseudogene
6	32560614	rs28366292	A	G	41206	1.13492	0.12656	0.010124	12.501	7.417e-36	0.1366	0.007236	HLA-DRB6	transcribed_unprocessed_pseudogene
6	32560667	rs9270558	A	G	41206	0.958249	-0.0426471	0.00709721	-6.009	1.871e-09	0.4035	0.06894	HLA-DRB6	transcribed_unprocessed_pseudogene
6	32560698	rs9270559	G	T	41206	0.959355	-0.0414939	0.00707002	-5.869	4.394e-09	0.4137	0.0145	HLA-DRB6	transcribed_unprocessed_pseudogene
6	32560711	rs28366293	C	T	41206	1.1364	0.127866	0.0101902	12.548	4.091e-36	0.1345	0.003335	HLA-DRB6	transcribed_unprocessed_pseudogene
6	32560715	rs28366294	A	G	41206	1.07005	0.0677085	0.00763257	8.871	7.259e-19	0.2948	0.02028	HLA-DRB6	transcribed_unprocessed_pseudogene
6	32560716	rs28366295	C	T	41206	1.07005	0.0677085	0.00763257	8.871	7.259e-19	0.2948	0.02028	HLA-DRB6	transcribed_unprocessed_pseudogene
6	32560727	rs28366296	A	C	41206	1.06887	0.0666036	0.00762229	8.738	2.374e-18	0.2962	0.01264	HLA-DRB6	transcribed_unprocessed_pseudogene
6	32560757	rs9270562	T	G	41206	0.95507	-0.0459704	0.00712941	-6.448	1.133e-10	0.3927	0.002011	HLA-DRB6	transcribed_unprocessed_pseudogene
6	32560774	rs9270565	T	C	28628	0.943498	-0.0581615	0.00848329	-6.856	7.076e-12	0.4122	0.006447	HLA-DRB6	transcribed_unprocessed_pseudogene
6	32560775	rs9270566	G	A	28628	0.943488	-0.058172	0.0084836	-6.857	7.054e-12	0.4121	0.006455	HLA-DRB6	transcribed_unprocessed_pseudogene
6	32560801	rs9270567	G	T	41206	0.951334	-0.0498905	0.00704867	-7.078	1.466e-12	0.4221	0.007784	HLA-DRB6	transcribed_unprocessed_pseudogene
6	32560829	rs28366297	C	G	41206	1.07435	0.0717118	0.00774928	9.254	2.169e-20	0.2801	0.06564	HLA-DRB6	transcribed_unprocessed_pseudogene
6	32560859	rs28366298	C	A	41206	1.07359	0.0710102	0.00785598	9.039	1.579e-19	0.2681	0.06346	HLA-DRB6	transcribed_unprocessed_pseudogene
6	32560870	rs28366299	A	T	41206	1.07376	0.0711694	0.00784668	9.07	1.193e-19	0.2691	0.05228	HLA-DRB6	transcribed_unprocessed_pseudogene
6	32560875	rs28366300	T	C	41206	1.07747	0.0746175	0.00796005	9.374	7.003e-21	0.2573	0.1082	HLA-DRB6	transcribed_unprocessed_pseudogene
6	32560883	rs28366301	A	G	41206	1.07356	0.070978	0.00784028	9.053	1.39e-19	0.2698	0.05171	HLA-DRB6	transcribed_unprocessed_pseudogene
6	32560934	rs28366302	C	G	45673	1.06747	0.0652941	0.00715709	9.123	7.332e-20	0.3085	0.09092	HLA-DRB6	transcribed_unprocessed_pseudogene
6	32560963	rs28366303	G	C	41206	1.06769	0.0654963	0.00756745	8.655	4.934e-18	0.3038	0.01985	HLA-DRB6	transcribed_unprocessed_pseudogene
6	32560978	rs9270570	G	A	28628	0.952939	-0.0482048	0.0085667	-5.627	1.837e-08	0.3892	0.04322	HLA-DRB6	transcribed_unprocessed_pseudogene
6	32560981	rs28366304	G	A	41206	1.06794	0.0657323	0.00758158	8.67	4.327e-18	0.3018	0.02097	HLA-DRB6	transcribed_unprocessed_pseudogene
6	32560982	rs28366305	T	C	41206	1.06795	0.0657398	0.00758157	8.671	4.273e-18	0.3018	0.02096	HLA-DRB6	transcribed_unprocessed_pseudogene
6	32560984	rs4713552	T	C	28628	0.941422	-0.0603638	0.00998905	-6.043	1.516e-09	0.2258	0.001483	HLA-DRB6	transcribed_unprocessed_pseudogene
6	32560990	rs28366306	A	G	41206	1.06753	0.0653496	0.0075838	8.617	6.896e-18	0.3015	0.01935	HLA-DRB6	transcribed_unprocessed_pseudogene
6	32560995	rs28366307	C	A	41206	1.06746	0.0652774	0.00755701	8.638	5.714e-18	0.3053	0.02075	HLA-DRB6	transcribed_unprocessed_pseudogene
6	32561010	rs9270572	T	G	41206	0.955	-0.0460441	0.00708152	-6.502	7.925e-11	0.409	0.009326	HLA-DRB6	transcribed_unprocessed_pseudogene
6	32561014	rs9270573	G	T	41206	0.949435	-0.0518878	0.00856801	-6.056	1.395e-09	0.2087	0.001485	HLA-DRB6	transcribed_unprocessed_pseudogene
6	32561020	rs68152293	A	C	28628	0.9505	-0.0507666	0.00861765	-5.891	3.848e-09	0.3771	0.01971	HLA-DRB6	transcribed_unprocessed_pseudogene
6	32561028	rs9270574	T	G	41206	0.955012	-0.0460317	0.00708179	-6.5	8.039e-11	0.4089	0.009335	HLA-DRB6	transcribed_unprocessed_pseudogene
6	32561043	rs28366308	T	A	41206	1.06909	0.0668055	0.00763578	8.749	2.144e-18	0.2944	0.03135	HLA-DRB6	transcribed_unprocessed_pseudogene
6	32561048	rs28366309	T	G	41206	1.06909	0.0668055	0.00763578	8.749	2.147e-18	0.2944	0.03135	HLA-DRB6	transcribed_unprocessed_pseudogene
6	32561068	rs9270576	T	C	41206	0.954351	-0.0467237	0.00719047	-6.498	8.154e-11	0.3753	0.00747	HLA-DRB6	transcribed_unprocessed_pseudogene
6	32561093	rs9270578	A	G	41206	0.95475	-0.046306	0.00714047	-6.485	8.864e-11	0.3893	0.007478	HLA-DRB6	transcribed_unprocessed_pseudogene
6	32561123	rs9270580	C	T	41206	0.958711	-0.0421658	0.00710101	-5.938	2.892e-09	0.4022	0.05099	HLA-DRB6	transcribed_unprocessed_pseudogene
6	32561128	rs28366310	C	A	41206	1.07447	0.0718234	0.00776805	9.246	2.338e-20	0.2779	0.06482	HLA-DRB6	transcribed_unprocessed_pseudogene
6	32561137	rs28366311	G	C	41206	1.0725	0.0699891	0.00783226	8.936	4.043e-19	0.2707	0.02516	HLA-DRB6	transcribed_unprocessed_pseudogene
6	32561175	rs28366312	C	T	41206	1.06937	0.0670692	0.00767119	8.743	2.28e-18	0.2898	0.01697	HLA-DRB6	transcribed_unprocessed_pseudogene
6	32561186	rs28366313	A	G	41206	1.06998	0.0676427	0.00767185	8.817	1.172e-18	0.2897	0.0221	HLA-DRB6	transcribed_unprocessed_pseudogene
6	32561207	rs28366315	T	C	41206	1.06665	0.0645262	0.00760205	8.488	2.109e-17	0.299	0.009985	HLA-DRB6	transcribed_unprocessed_pseudogene
6	32561229	rs9270583	G	A	41206	0.95772	-0.0432	0.00709011	-6.093	1.106e-09	0.406	0.06324	HLA-DRB6	transcribed_unprocessed_pseudogene
6	32561246	rs28366316	C	T	41206	1.06932	0.06702	0.00760812	8.809	1.268e-18	0.2981	0.02971	HLA-DRB6	transcribed_unprocessed_pseudogene
6	32561390	rs9270589	T	C	41206	0.958547	-0.0423371	0.0071107	-5.954	2.618e-09	0.3989	0.05136	HLA-DRB6	transcribed_unprocessed_pseudogene
6	32561392	rs9270590	A	G	41206	0.958385	-0.042506	0.00711279	-5.976	2.293e-09	0.3982	0.05293	HLA-DRB6	transcribed_unprocessed_pseudogene
6	32561411	rs28366317	T	C	41206	1.06692	0.0647739	0.00752572	8.607	7.505e-18	0.3099	0.01867	HLA-DRB6	transcribed_unprocessed_pseudogene
6	32561422	rs28366318	G	A	41206	1.13525	0.126852	0.0100804	12.584	2.579e-36	0.138	0.007231	HLA-DRB6	transcribed_unprocessed_pseudogene
6	32561429	rs9270592	T	A	41206	0.958291	-0.0426036	0.00711127	-5.991	2.088e-09	0.3987	0.05605	HLA-DRB6	transcribed_unprocessed_pseudogene
6	32561445	rs9270593	G	A	41206	0.958208	-0.0426907	0.00711156	-6.003	1.934e-09	0.3986	0.05673	HLA-DRB6	transcribed_unprocessed_pseudogene
6	32561495	rs28366319	A	G	41206	1.07924	0.0762534	0.00759723	10.037	1.051e-23	0.2993	0.2785	HLA-DRB6	transcribed_unprocessed_pseudogene
6	32561551	rs28366320	A	G	41206	1.07056	0.0681845	0.00699543	9.747	1.893e-22	0.4489	0.272	HLA-DRB6	transcribed_unprocessed_pseudogene
6	32561576	rs28366321	G	A	28628	1.12585	0.118537	0.0122481	9.678	3.752e-22	0.134	0.03581	HLA-DRB6	transcribed_unprocessed_pseudogene
6	32561582	rs9270596	T	A	41206	0.944157	-0.0574625	0.0100652	-5.709	1.139e-08	0.139	0.03911	HLA-DRB6	transcribed_unprocessed_pseudogene
6	32561598	rs9270597	G	T	41206	0.959036	-0.0418271	0.00706897	-5.917	3.278e-09	0.4141	0.04331	HLA-DRB6	transcribed_unprocessed_pseudogene
6	32561609	rs28366323	G	A	41206	1.0689	0.0666311	0.0076879	8.667	4.446e-18	0.2877	0.0212	HLA-DRB6	transcribed_unprocessed_pseudogene
6	32561616	rs28366324	C	T	41206	1.13656	0.128005	0.0102388	12.502	7.281e-36	0.133	0.003248	HLA-DRB6	transcribed_unprocessed_pseudogene
6	32561618	rs9270598	C	T	41206	0.959152	-0.0417059	0.00706999	-5.899	3.657e-09	0.4137	0.04566	HLA-DRB6	transcribed_unprocessed_pseudogene
6	32561656	rs9270599	G	A	41206	1.04768	0.0465816	0.00703543	6.621	3.569e-11	0.4285	0.006141	HLA-DRB6	transcribed_unprocessed_pseudogene
6	32561659	rs28366325	C	T	41206	1.0696	0.0672852	0.00762439	8.825	1.094e-18	0.2959	0.0307	HLA-DRB6	transcribed_unprocessed_pseudogene
6	32561676	rs28366326	C	T	41206	1.13422	0.125948	0.0100349	12.551	3.919e-36	0.1395	0.006094	HLA-DRB6	transcribed_unprocessed_pseudogene
6	32561678	rs28366327	A	G	41206	1.06748	0.0652979	0.00754801	8.651	5.112e-18	0.3066	0.01946	HLA-DRB6	transcribed_unprocessed_pseudogene
6	32561766	rs28366328	G	A	41206	1.07713	0.074297	0.00756126	9.826	8.694e-23	0.3044	0.2652	HLA-DRB6	transcribed_unprocessed_pseudogene
6	32561819	rs28366329	A	G	41206	1.07099	0.068579	0.00775166	8.847	9.016e-19	0.2799	0.02261	HLA-DRB6	transcribed_unprocessed_pseudogene
6	32561846	rs28366330	C	G	41206	1.07169	0.0692343	0.00776518	8.916	4.836e-19	0.2783	0.02178	HLA-DRB6	transcribed_unprocessed_pseudogene
6	32561880	rs28366331	G	T	41206	1.08202	0.0788314	0.00808776	9.747	1.903e-22	0.2452	0.121	HLA-DRB6	transcribed_unprocessed_pseudogene
6	32561885	rs28366332	A	C	41206	1.07348	0.0709064	0.00779705	9.094	9.519e-20	0.2746	0.01777	HLA-DRB6	transcribed_unprocessed_pseudogene
6	32561887	rs28366333	C	G	41206	1.07853	0.0755979	0.00817717	9.245	2.349e-20	0.2375	0.02904	HLA-DRB6	transcribed_unprocessed_pseudogene
6	32561915	rs3998182	C	T	41206	0.950106	-0.0511814	0.00823249	-6.217	5.07e-10	0.2333	0.001652	HLA-DRB6	transcribed_unprocessed_pseudogene
6	32562498	rs370710514	G	T	28628	1.08409	0.0807447	0.00843639	9.571	1.063e-21	0.4266	0.2306	HLA-DRB6	transcribed_unprocessed_pseudogene
6	32564681	rs17191234	C	A	41206	1.04442	0.0434598	0.00723365	6.008	1.883e-09	0.3647	0.3611	HLA-DRB6	transcribed_unprocessed_pseudogene
6	32564725	rs28366339	G	A	41206	1.05108	0.0498182	0.00749822	6.644	3.058e-11	0.3145	0.787	HLA-DRB6	transcribed_unprocessed_pseudogene
6	32564727	rs28366340	G	A	41206	1.05108	0.0498182	0.00749822	6.644	3.051e-11	0.3145	0.7871	HLA-DRB6	transcribed_unprocessed_pseudogene
6	32564786	rs2760979	T	A	41206	1.13125	0.123321	0.0101407	12.161	5.042e-34	0.1361	0.01534	HLA-DRB6	transcribed_unprocessed_pseudogene
6	32564803	rs28366343	C	T	41206	1.04319	0.0422791	0.00718544	5.884	3.993e-09	0.3768	0.2627	HLA-DRB6	transcribed_unprocessed_pseudogene
6	32564813	rs28366344	C	T	41206	1.05112	0.0498516	0.00718426	6.939	3.939e-12	0.3768	0.7615	HLA-DRB6	transcribed_unprocessed_pseudogene
6	32564896	rs28366345	G	A	41206	1.05408	0.0526657	0.00745868	7.061	1.65e-12	0.3207	0.7308	HLA-DRB6	transcribed_unprocessed_pseudogene
6	32564898	rs28366346	G	A	41206	1.0547	0.053259	0.00747284	7.127	1.028e-12	0.3184	0.7278	HLA-DRB6	transcribed_unprocessed_pseudogene
6	32564908	rs28366347	G	A	41206	1.05463	0.0531932	0.00748041	7.111	1.153e-12	0.3172	0.7216	HLA-DRB6	transcribed_unprocessed_pseudogene
6	32564916	rs28366349	T	G	28628	1.05857	0.0569197	0.00907087	6.275	3.495e-10	0.305	0.6166	HLA-DRB6	transcribed_unprocessed_pseudogene
6	32564918	rs28366350	A	T	41206	1.05467	0.0532292	0.00748547	7.111	1.15e-12	0.3164	0.7237	HLA-DRB6	transcribed_unprocessed_pseudogene
6	32564990	rs28366351	A	G	41206	1.04427	0.0433216	0.00716652	6.045	1.495e-09	0.3819	0.3277	HLA-DRB6	transcribed_unprocessed_pseudogene
6	32564993	rs28366352	C	T	41206	1.04423	0.0432765	0.00716616	6.039	1.546e-09	0.382	0.3313	HLA-DRB6	transcribed_unprocessed_pseudogene
6	32565004	rs28366353	G	A	41206	1.05158	0.050293	0.00717857	7.006	2.453e-12	0.3783	0.7919	HLA-DRB6	transcribed_unprocessed_pseudogene
6	32565091	rs28366356	T	G	41206	1.04382	0.04289	0.00717825	5.975	2.295e-09	0.3787	0.2729	HLA-DRB6	transcribed_unprocessed_pseudogene
6	32565138	rs28366357	T	C	41206	1.04521	0.0442215	0.00718933	6.151	7.696e-10	0.3757	0.3567	HLA-DRB6	transcribed_unprocessed_pseudogene
6	32565164	rs28366358	G	A	41206	1.04733	0.0462416	0.0073411	6.299	2.997e-10	0.3417	0.5089	HLA-DRB6	transcribed_unprocessed_pseudogene
6	32565169	rs28366359	T	C	41206	1.05737	0.0557877	0.0076244	7.317	2.53e-13	0.2962	0.7754	HLA-DRB6	transcribed_unprocessed_pseudogene
6	32565176	rs28366360	C	G	41206	1.04449	0.043524	0.00722031	6.028	1.662e-09	0.3679	0.3382	HLA-DRB6	transcribed_unprocessed_pseudogene
6	32565197	rs28366361	A	G	41206	1.04563	0.0446209	0.00722138	6.179	6.448e-10	0.3676	0.4121	HLA-DRB6	transcribed_unprocessed_pseudogene
6	32565213	rs28366362	C	T	41206	1.05358	0.0521941	0.00719225	7.257	3.946e-13	0.3746	0.7295	HLA-DRB6	transcribed_unprocessed_pseudogene
6	32565236	rs9270618	T	C	28628	0.952254	-0.0489237	0.00886619	-5.518	3.428e-08	0.3325	0.03314	HLA-DRB6	transcribed_unprocessed_pseudogene
6	32565272	rs9270620	A	T	41206	0.949183	-0.0521539	0.00854841	-6.101	1.052e-09	0.21	0.001495	HLA-DRB6	transcribed_unprocessed_pseudogene
6	32565331	rs9270623	C	A	41206	0.949125	-0.0522148	0.0085514	-6.106	1.022e-09	0.2098	0.001507	HLA-DRB6	transcribed_unprocessed_pseudogene
6	32565355	rs28366363	A	G	41206	1.20642	0.18766	0.010782	17.405	7.598e-68	0.1174	0.2043	HLA-DRB6	transcribed_unprocessed_pseudogene
6	32565505	rs9270631	T	A	28628	0.951166	-0.0500663	0.00893723	-5.602	2.113e-08	0.3223	0.007128	HLA-DRB6	transcribed_unprocessed_pseudogene
6	32565533	rs9270632	A	G	28628	0.952374	-0.0487971	0.00889484	-5.486	4.102e-08	0.3283	0.004259	HLA-DRB6	transcribed_unprocessed_pseudogene
6	32565568	rs2647077	C	T	28628	1.07873	0.0757812	0.0102186	7.416	1.204e-13	0.2118	0.05122	HLA-DRB6	transcribed_unprocessed_pseudogene
6	32565625	rs9270634	G	C	28628	0.951403	-0.049818	0.00898431	-5.545	2.94e-08	0.316	0.005579	HLA-DRB6	transcribed_unprocessed_pseudogene
6	32565648	rs9270636	C	A	28628	0.950779	-0.0504736	0.00915371	-5.514	3.506e-08	0.2956	0.00433	HLA-DRB6	transcribed_unprocessed_pseudogene
6	32565650	rs9270637	G	A	28628	0.950779	-0.0504736	0.00915371	-5.514	3.507e-08	0.2956	0.004331	HLA-DRB6	transcribed_unprocessed_pseudogene
6	32565657	rs9270638	C	T	28628	0.950779	-0.0504736	0.00915371	-5.514	3.5e-08	0.2956	0.004339	HLA-DRB6	transcribed_unprocessed_pseudogene
6	32565707	rs9270642	T	G	28628	0.951392	-0.0498287	0.00894752	-5.569	2.561e-08	0.3209	0.006383	HLA-DRB6	transcribed_unprocessed_pseudogene
6	32565808	rs9270649	A	G	28628	0.951807	-0.0493932	0.00895129	-5.518	3.437e-08	0.3204	0.005845	HLA-DRB6	transcribed_unprocessed_pseudogene
6	32565979	rs28383172	G	A	41206	1.20644	0.187672	0.010766	17.432	4.708e-68	0.1178	0.2047	HLA-DRB6	transcribed_unprocessed_pseudogene
6	32566096	rs2647078	G	C	41206	1.13038	0.122552	0.0100329	12.215	2.595e-34	0.1396	0.02698	HLA-DRB6	transcribed_unprocessed_pseudogene
6	32566232	rs9270665	T	G	41206	0.944047	-0.0575791	0.0085747	-6.715	1.879e-11	0.2082	0.004176	HLA-DRB6	transcribed_unprocessed_pseudogene
6	32566287	rs28383173	C	G	41206	1.04468	0.0437077	0.00717225	6.094	1.103e-09	0.3803	0.3945	HLA-DRB6	transcribed_unprocessed_pseudogene
6	32566288	rs28383174	A	G	41206	1.04468	0.0437077	0.00717225	6.094	1.104e-09	0.3803	0.3955	HLA-DRB6	transcribed_unprocessed_pseudogene
6	32566294	rs4599680	C	T	41206	0.944558	-0.0570387	0.00858241	-6.646	3.015e-11	0.2077	0.00404	HLA-DRB6	transcribed_unprocessed_pseudogene
6	32566502	rs2647079	A	G	41206	1.06975	0.0674239	0.00850882	7.924	2.309e-15	0.2125	0.1345	HLA-DRB6	transcribed_unprocessed_pseudogene
6	32566646	rs2647080	A	G	41206	1.04455	0.0435871	0.00717483	6.075	1.242e-09	0.3796	0.3228	HLA-DRB6	transcribed_unprocessed_pseudogene
6	32567316	rs687675	G	T	28628	0.951788	-0.0494131	0.00891934	-5.54	3.018e-08	0.3248	0.007695	HLA-DRB6	transcribed_unprocessed_pseudogene
6	32567321	rs541195	T	A	28628	0.951796	-0.0494042	0.00891934	-5.539	3.048e-08	0.3248	0.007741	HLA-DRB6	transcribed_unprocessed_pseudogene
6	32567508	rs590999	A	G	41206	0.949334	-0.0519944	0.00855593	-6.077	1.228e-09	0.2095	0.001409	HLA-DRB6	transcribed_unprocessed_pseudogene
6	32567795	rs592362	G	A	41206	0.946893	-0.0545695	0.00828066	-6.59	4.389e-11	0.2294	0.005182	HLA-DRB6	transcribed_unprocessed_pseudogene
6	32567897	rs28752490	A	G	41206	1.05402	0.0526151	0.00723133	7.276	3.433e-13	0.3649	0.8449	HLA-DRB6	transcribed_unprocessed_pseudogene
6	32567946	rs3998183	T	C	41206	0.951317	-0.0499074	0.00827378	-6.032	1.617e-09	0.23	0.001354	HLA-DRB6	transcribed_unprocessed_pseudogene
6	32568127	rs28752491	C	G	28628	1.11698	0.110626	0.0118241	9.356	8.267e-21	0.1458	0.01152	HLA-DRB1	protein_coding
6	32568150	rs9270739	T	C	28628	0.952789	-0.048362	0.00886563	-5.455	4.892e-08	0.3326	0.005752	HLA-DRB1	protein_coding
6	32568242	rs9270743	A	G	28628	1.06225	0.0603871	0.00843513	7.159	8.154e-13	0.4295	0.005207	HLA-DRB1	protein_coding
6	32568426	rs9270752	T	C	28628	0.935885	-0.0662623	0.00988104	-6.706	2.002e-11	0.2328	0.009597	HLA-DRB1	protein_coding
6	32568907	rs9270769	A	T	28628	0.952011	-0.0491782	0.00887693	-5.54	3.027e-08	0.3309	0.006902	HLA-DRB1	protein_coding
6	32568964	rs9270771	T	G	28628	0.951766	-0.0494365	0.00888507	-5.564	2.634e-08	0.3297	0.005739	HLA-DRB1	protein_coding
6	32568967	rs9270772	C	T	28628	0.951125	-0.0501098	0.00903856	-5.544	2.957e-08	0.3091	0.004067	HLA-DRB1	protein_coding
6	32568990	rs9270773	G	A	28628	0.951708	-0.0494967	0.00889748	-5.563	2.653e-08	0.3279	0.005628	HLA-DRB1	protein_coding
6	32569051	rs28752502	G	T	28628	1.11923	0.112642	0.0119299	9.442	3.64e-21	0.1427	0.01719	HLA-DRB1	protein_coding
6	32569174	rs9270787	T	C	28628	0.951883	-0.0493132	0.00885812	-5.567	2.59e-08	0.3337	0.00768	HLA-DRB1	protein_coding
6	32569208	rs9270789	A	G	28628	0.94315	-0.0585301	0.00978764	-5.98	2.234e-09	0.2394	0.001459	HLA-DRB1	protein_coding
6	32569304	rs2647058	T	C	28628	1.07872	0.0757749	0.010276	7.374	1.651e-13	0.2086	0.04802	HLA-DRB1	protein_coding
6	32569318	rs9270799	T	C	28628	0.943458	-0.0582034	0.00984329	-5.913	3.361e-09	0.2355	0.001336	HLA-DRB1	protein_coding
6	32569667	rs2647060	T	G	41206	1.20648	0.187704	0.010766	17.435	4.447e-68	0.1178	0.2374	HLA-DRB1	protein_coding
6	32569691	rs477515	A	G	45673	1.07464	0.0719814	0.00720679	9.988	1.727e-23	0.3008	0.4732	HLA-DRB1	protein_coding
6	32569852	rs622137	A	G	41206	1.0625	0.0606249	0.00761237	7.964	1.672e-15	0.2977	0.006613	HLA-DRB1	protein_coding
6	32570147	rs2516052	G	A	41206	1.06314	0.0612296	0.00761373	8.042	8.857e-16	0.2975	0.007176	HLA-DRB1	protein_coding
6	32570149	rs2454137	G	A	41206	0.952116	-0.0490682	0.00825508	-5.944	2.785e-09	0.2315	0.001818	HLA-DRB1	protein_coding
6	32570184	rs2516051	T	C	41206	1.06219	0.0603315	0.00761761	7.92	2.368e-15	0.297	0.004872	HLA-DRB1	protein_coding
6	32570352	rs2516050	A	G	45673	0.959487	-0.0413566	0.00673341	-6.142	8.125e-10	0.4065	0.04185	HLA-DRB1	protein_coding
6	32570400	rs2516049	C	T	45673	1.07247	0.0699603	0.00763508	9.163	5.025e-20	0.2499	0.1542	HLA-DRB1	protein_coding
6	32570401	rs2454138	A	G	45673	1.07206	0.0695788	0.0076059	9.148	5.781e-20	0.2528	0.1545	HLA-DRB1	protein_coding
6	32570426	rs28724228	A	C	12578	1.45922	0.377905	0.0504478	7.491	6.837e-14	0.0158	1	HLA-DRB1	protein_coding
6	32570439	rs2647063	C	G	41206	1.21153	0.191882	0.0109835	17.47	2.42e-68	0.1125	0.2263	HLA-DRB1	protein_coding
6	32570880	rs556025	T	C	41206	1.0726	0.0700823	0.00757564	9.251	2.231e-20	0.3025	0.0607	HLA-DRB1	protein_coding
6	32571116	rs28383179	A	T	41206	1.06111	0.059318	0.00756029	7.846	4.312e-15	0.305	0.004921	HLA-DRB1	protein_coding
6	32571118	rs28383180	C	A	41206	1.06115	0.0593537	0.00756098	7.85	4.146e-15	0.3049	0.004821	HLA-DRB1	protein_coding
6	32571350	rs111631417	C	G	28628	1.05394	0.0525325	0.00872923	6.018	1.765e-09	0.3548	0.00179	HLA-DRB1	protein_coding
6	32571354	rs189345292	G	A	28628	1.08671	0.0831508	0.0106033	7.842	4.446e-15	0.1918	0.01082	HLA-DRB1	protein_coding
6	32571562	rs548090778	A	C	28628	0.942848	-0.0588502	0.00992917	-5.927	3.081e-09	0.2297	0.005789	HLA-DRB1	protein_coding
6	32571734	rs9270884	G	T	41206	0.960858	-0.0399284	0.0070408	-5.671	1.421e-08	0.4264	0.08952	HLA-DRB1	protein_coding
6	32571811	rs28383182	A	G	41206	1.06962	0.0673011	0.00785677	8.566	1.075e-17	0.2681	0.03278	HLA-DRB1	protein_coding
6	32571829	rs28383183	A	T	28628	1.10067	0.0959212	0.0114945	8.345	7.099e-17	0.1563	0.01749	HLA-DRB1	protein_coding
6	32571830	rs9270892	T	A	28628	1.10067	0.0959212	0.0114945	8.345	7.099e-17	0.1563	0.01749	HLA-DRB1	protein_coding
6	32572030	rs526784	A	T	41206	1.06527	0.0632265	0.00772845	8.181	2.818e-16	0.2828	0.009666	HLA-DRB1	protein_coding
6	32572048	rs585305	T	G	41206	1.06365	0.0617022	0.0076945	8.019	1.065e-15	0.287	0.006149	HLA-DRB1	protein_coding
6	32572113	rs585669	G	A	41206	0.945851	-0.0556707	0.00701762	-7.933	2.147e-15	0.5631	0.3184	HLA-DRB1	protein_coding
6	32572311	rs586610	C	T	41206	1.06552	0.0634664	0.00780837	8.128	4.366e-16	0.2735	0.001909	HLA-DRB1	protein_coding
6	32572461	rs9270928	G	T	41206	0.948992	-0.052355	0.00886321	-5.907	3.481e-09	0.1907	0.003087	HLA-DRB1	protein_coding
6	32572666	rs2858869	G	A	41206	1.20701	0.188145	0.0107419	17.515	1.095e-68	0.1184	0.2142	HLA-DRB1	protein_coding
6	32572904	rs574170	A	T	41206	1.04614	0.045108	0.00724626	6.225	4.814e-10	0.3617	0.2853	HLA-DRB1	protein_coding
6	32573173	rs601006	A	G	41206	1.04639	0.0453475	0.00726257	6.244	4.276e-10	0.358	0.2609	HLA-DRB1	protein_coding
6	32573293	rs601481	C	G	41206	1.04597	0.0449405	0.00724846	6.2	5.653e-10	0.3612	0.3271	HLA-DRB1	protein_coding
6	32573877	rs614348	C	T	41206	1.05217	0.0508541	0.00723079	7.033	2.016e-12	0.3651	0.8188	HLA-DRB1	protein_coding
6	32573910	rs2647071	T	C	41206	1.08457	0.0811881	0.00793938	10.226	1.515e-24	0.2592	0.3677	HLA-DRB1	protein_coding
6	32573934	rs543713	T	C	41206	1.04566	0.0446476	0.00723389	6.172	6.732e-10	0.3646	0.3153	HLA-DRB1	protein_coding
6	32573950	rs2647072	T	G	28628	1.11775	0.111321	0.0119443	9.32	1.168e-20	0.1423	0.009695	HLA-DRB1	protein_coding
6	32573991	rs9270984	T	G	41206	0.948853	-0.0525015	0.00953706	-5.505	3.698e-08	0.1584	0.005595	HLA-DRB1	protein_coding
6	32574014	rs2647073	C	A	41206	1.20573	0.187087	0.0107305	17.435	4.478e-68	0.1187	0.2365	HLA-DRB1	protein_coding
6	32574108	rs34107399	A	G	41206	1.13155	0.123585	0.0204441	6.045	1.495e-09	0.0299	0.1855	HLA-DRB1	protein_coding
6	32574360	rs2647074	T	C	41206	1.0584	0.0567594	0.00738766	7.683	1.558e-14	0.3327	0.0735	HLA-DRB1	protein_coding
6	32574479	rs617058	T	G	28628	0.940393	-0.0614571	0.00993165	-6.188	6.09e-10	0.2295	0.003616	HLA-DRB1	protein_coding
6	32574736	rs618095	A	G	33095	0.950304	-0.0509736	0.00827628	-6.159	7.319e-10	0.3277	0.1124	HLA-DRB1	protein_coding
6	32574869	rs28383201	G	C	28628	1.0505	0.0492705	0.00875765	5.626	1.845e-08	0.3499	0.07118	HLA-DRB1	protein_coding
6	32574952	rs7749043	T	C	28628	1.07749	0.0746321	0.0102927	7.251	4.139e-13	0.2077	0.079	HLA-DRB1	protein_coding
6	32574956	rs145945003	G	A	41206	0.905198	-0.0996011	0.0182587	-5.455	4.905e-08	0.0378	0.09701	HLA-DRB1	protein_coding
6	32575167	rs28383206	G	A	28628	1.05932	0.057626	0.0101687	5.667	1.451e-08	0.2149	0.04132	HLA-DRB1	protein_coding
6	32575369	rs9271055	G	T	45673	0.940482	-0.0613626	0.00920392	-6.667	2.602e-11	0.1523	0.001726	HLA-DRB1	protein_coding
6	32575524	rs4713555	T	G	45673	1.0702	0.0678423	0.00734621	9.235	2.582e-20	0.282	0.1062	HLA-DRB1	protein_coding
6	32575605	rs12206125	A	G	41206	1.07913	0.0761581	0.00902989	8.434	3.343e-17	0.1815	0.2033	HLA-DRB1	protein_coding
6	32575619	rs9271065	C	G	41206	0.945142	-0.0564197	0.0102544	-5.502	3.745e-08	0.133	0.0262	HLA-DRB1	protein_coding
6	32575700	rs9271069	A	G	41206	0.924364	-0.0786499	0.00985464	-7.981	1.456e-15	0.1461	0.02072	HLA-DRB1	protein_coding
6	32575735	rs9461776	G	A	45673	0.927689	-0.0750591	0.0135535	-5.538	3.068e-08	0.0636	0.05719	HLA-DRB1	protein_coding
6	32575918	rs643889	T	A	45673	1.05146	0.0501772	0.006867	7.307	2.741e-13	0.3654	0.8198	HLA-DRB1	protein_coding
6	32576009	rs482205	G	T	45673	1.05153	0.0502457	0.00686979	7.314	2.592e-13	0.3647	0.8104	HLA-DRB1	protein_coding
6	32576019	rs482162	C	T	45673	1.05116	0.0498897	0.00687186	7.26	3.867e-13	0.3642	0.8087	HLA-DRB1	protein_coding
6	32576036	rs12206257	T	C	45673	1.20675	0.187929	0.010192	18.439	6.359e-76	0.1187	0.09005	HLA-DRB1	protein_coding
6	32576064	rs482044	C	G	45673	1.05435	0.0529214	0.00677437	7.812	5.632e-15	0.3915	0.07572	HLA-DRB1	protein_coding
6	32576145	rs481139	A	C	41206	1.04786	0.0467513	0.00730832	6.397	1.582e-10	0.3482	0.4581	HLA-DRB1	protein_coding
6	32576538	rs566861	C	T	45673	0.949701	-0.0516084	0.00739693	-6.977	3.011e-12	0.2761	0.1732	HLA-DRB1	protein_coding
6	32576592	rs646984	C	A	41206	1.05665	0.0551013	0.00709886	7.762	8.39e-15	0.4022	0.01805	HLA-DRB1	protein_coding
6	32576626	rs647035	A	G	45673	1.05476	0.0533097	0.00675233	7.895	2.903e-15	0.3989	0.04416	HLA-DRB1	protein_coding
6	32576721	rs647455	A	G	41206	0.954853	-0.0461979	0.00775653	-5.956	2.583e-09	0.2798	0.05158	HLA-DRB1	protein_coding
6	32576726	rs647467	T	C	41206	0.957023	-0.0439277	0.00776793	-5.655	1.56e-08	0.2785	0.02295	HLA-DRB1	protein_coding
6	32576812	rs12208101	A	G	28628	1.1177	0.11127	0.0118612	9.381	6.538e-21	0.1447	0.02411	HLA-DRB1	protein_coding
6	32576894	rs9271130	A	T	28628	1.05899	0.0573203	0.00844435	6.788	1.136e-11	0.4261	0.0127	HLA-DRB1	protein_coding
6	32577385	rs9271147	T	C	41206	0.937029	-0.0650406	0.00984866	-6.604	3.991e-11	0.1464	0.001243	HLA-DRB1	protein_coding
6	32577497	rs536810	T	C	45673	1.05687	0.0553162	0.00685201	8.073	6.883e-16	0.369	0.06761	HLA-DRB1	protein_coding
6	32577531	rs9271152	T	G	41206	0.950702	-0.0505544	0.00910726	-5.551	2.838e-08	0.1778	0.003817	HLA-DRB1	protein_coding
6	32577604	rs535852	T	C	41206	1.05454	0.0531052	0.0070722	7.509	5.952e-14	0.4121	0.00834	HLA-DRB1	protein_coding
6	32577641	rs535773	T	G	28628	0.944511	-0.0570881	0.00981907	-5.814	6.109e-09	0.2372	0.001485	HLA-DRB1	protein_coding
6	32577693	rs17840121	C	G	45673	1.18077	0.166164	0.00993329	16.728	8.167e-63	0.1262	0.02743	HLA-DRB1	protein_coding
6	32577847	rs13206219	T	G	33095	1.18658	0.171076	0.0112269	15.238	1.969e-52	0.1381	0.0612	HLA-DRB1	protein_coding
6	32577858	rs673336	A	G	33095	0.944649	-0.0569418	0.00833214	-6.834	8.269e-12	0.3192	0.04324	HLA-DRB1	protein_coding
6	32578052	rs532098	A	G	45673	1.04375	0.0428208	0.00664403	6.445	1.154e-10	0.4528	0.5544	HLA-DRB1	protein_coding
6	32578059	rs36233206	G	C	41206	0.893169	-0.11298	0.0179847	-6.282	3.334e-10	0.039	0.333	HLA-DRB1	protein_coding
6	32578082	rs674313	T	C	45673	0.951809	-0.049391	0.0077537	-6.37	1.886e-10	0.2391	0.008833	HLA-DRB1	protein_coding
6	32578100	rs13206639	A	G	45673	1.20378	0.185465	0.0101264	18.315	6.261e-75	0.1205	0.0944	HLA-DRB1	protein_coding
6	32578481	rs5021726	C	T	41206	1.04196	0.041103	0.00699745	5.874	4.261e-09	0.4511	0.1966	HLA-DRB1	protein_coding
6	32578958	rs502803	A	G	45673	1.04098	0.0401603	0.00664465	6.044	1.502e-09	0.4526	0.4068	HLA-DRB1	protein_coding
6	32579373	rs582591	A	G	28628	0.944268	-0.0573453	0.00983624	-5.83	5.527e-09	0.236	0.001413	HLA-DRB1	protein_coding
6	32579441	rs6932265	T	G	28628	1.1018	0.096949	0.0115982	8.359	6.323e-17	0.1529	0.0418	HLA-DRB1	protein_coding
6	32579708	rs13207945	C	T	41206	1.04502	0.0440375	0.00699785	6.293	3.121e-10	0.4505	0.3464	HLA-DRB1	protein_coding
6	32579743	rs13208027	A	T	41206	1.04164	0.0407978	0.00699791	5.83	5.532e-09	0.4508	0.2073	HLA-DRB1	protein_coding
6	32579775	rs12523808	T	A	41206	1.04186	0.0410113	0.00699733	5.861	4.594e-09	0.4512	0.1907	HLA-DRB1	protein_coding
6	32580019	rs116714077	T	C	41206	0.892944	-0.113231	0.0179846	-6.296	3.057e-10	0.039	0.3374	HLA-DRB1	protein_coding
6	32580032	rs115035141	T	C	41206	0.892944	-0.113231	0.0179846	-6.296	3.057e-10	0.039	0.3374	HLA-DRB1	protein_coding
6	32580136	rs3104419	T	C	41206	1.04174	0.0408941	0.00699762	5.844	5.102e-09	0.451	0.1896	HLA-DRB1	protein_coding
6	32580268	rs80343249	A	G	41206	0.892819	-0.113371	0.0180068	-6.296	3.057e-10	0.0389	0.3369	HLA-DRB1	protein_coding
6	32580580	rs13212015	C	T	41206	1.18209	0.167282	0.010429	16.04	6.698e-58	0.127	0.1058	HLA-DRB1	protein_coding
6	32580596	rs28383216	C	T	41206	1.18206	0.167261	0.010429	16.038	6.962e-58	0.127	0.106	HLA-DRB1	protein_coding
6	32580703	rs12192104	C	A	41206	1.20664	0.18784	0.010746	17.48	2.03e-68	0.1183	0.2176	HLA-DRB1	protein_coding
6	32580723	rs3997873	G	T	41206	0.921429	-0.0818291	0.0100219	-8.165	3.203e-16	0.1403	0.01405	HLA-DRB1	protein_coding
6	32581096	rs35759989	C	T	41206	0.892885	-0.113297	0.0178533	-6.346	2.208e-10	0.0396	0.3259	HLA-DRB1	protein_coding
6	32581157	rs75765164	A	G	41206	1.13215	0.124123	0.020378	6.091	1.124e-09	0.0301	0.193	HLA-DRB1	protein_coding
6	32581221	rs9271286	A	G	41206	1.05213	0.0508163	0.00717441	7.083	1.414e-12	0.3794	0.002825	HLA-DRB1	protein_coding
6	32581253	rs9271287	G	A	41206	1.04485	0.0438759	0.0072319	6.067	1.303e-09	0.3651	0.03175	HLA-DRB1	protein_coding
6	32581305	rs9271289	T	C	41206	1.04896	0.0478039	0.00720156	6.638	3.182e-11	0.3724	0.01141	HLA-DRB1	protein_coding
6	32581454	rs10947319	T	C	41206	1.18643	0.170952	0.0106479	16.055	5.295e-58	0.121	0.1069	HLA-DRB1	protein_coding
6	32581628	rs73728237	T	C	41206	0.893352	-0.112775	0.0179406	-6.286	3.255e-10	0.0392	0.332	HLA-DRB1	protein_coding
6	32581922	rs522308	T	C	41206	1.072	0.0695238	0.00761571	9.129	6.906e-20	0.297	0.09634	HLA-DRB1	protein_coding
6	32581929	rs34704034	G	A	41206	0.892896	-0.113285	0.0179846	-6.299	2.993e-10	0.039	0.335	HLA-DRB1	protein_coding
6	32581982	rs521512	C	T	41206	1.05611	0.0545898	0.00715369	7.631	2.337e-14	0.385	0.001878	HLA-DRB1	protein_coding
6	32581996	rs56361357	A	C	41206	0.892514	-0.113713	0.0180068	-6.315	2.701e-10	0.0389	0.3372	HLA-DRB1	protein_coding
6	32582075	rs642093	A	G	45673	0.944248	-0.0573669	0.00785525	-7.303	2.807e-13	0.2302	0.01645	HLA-DRB1	protein_coding
6	32582275	rs2858859	A	G	41206	1.05543	0.0539515	0.0071459	7.55	4.368e-14	0.3873	0.001245	HLA-DRB1	protein_coding
6	32582320	rs73728240	T	A	41206	0.892896	-0.113285	0.0179846	-6.299	2.989e-10	0.039	0.335	HLA-DRB1	protein_coding
6	32582332	rs5004276	A	G	41206	1.05565	0.0541591	0.00714688	7.578	3.516e-14	0.387	0.001408	HLA-DRB1	protein_coding
6	32582354	rs5004277	T	C	41206	1.05283	0.0514847	0.00714668	7.204	5.846e-13	0.3872	0.004002	HLA-DRB1	protein_coding
6	32582434	rs28614783	T	C	41206	0.892896	-0.113285	0.0179846	-6.299	2.987e-10	0.039	0.3349	HLA-DRB1	protein_coding
6	32582435	rs7451962	A	G	41206	1.05308	0.0517192	0.00715144	7.232	4.76e-13	0.3858	0.003669	HLA-DRB1	protein_coding
6	32582513	rs9271325	G	C	41206	1.0413	0.0404732	0.00699866	5.783	7.329e-09	0.4503	0.002925	HLA-DRB1	protein_coding
6	32582672	rs9271331	T	C	41206	1.05441	0.0529802	0.0071653	7.394	1.421e-13	0.3818	0.003429	HLA-DRB1	protein_coding
6	32582761	rs149902168	C	A	41206	0.887159	-0.119731	0.0218408	-5.482	4.214e-08	0.0261	0.05996	HLA-DRB1	protein_coding
6	32582796	rs13204672	G	A	45673	1.17864	0.164364	0.00983098	16.719	9.505e-63	0.1293	0.03647	HLA-DRB1	protein_coding
6	32583005	rs6917212	G	C	41206	1.05965	0.0579412	0.00711196	8.147	3.73e-16	0.3976	0.02274	HLA-DRB1	protein_coding
6	32583026	rs13204933	G	A	41206	1.18228	0.167445	0.0104431	16.034	7.406e-58	0.1266	0.1138	HLA-DRB1	protein_coding
6	32583057	rs3129755	A	G	41206	0.955886	-0.0451171	0.007065	-6.386	1.7e-10	0.4155	0.3324	HLA-DRB1	protein_coding
6	32583122	rs9271342	C	G	41206	0.94903	-0.0523151	0.00823601	-6.352	2.129e-10	0.233	0.004384	HLA-DRB1	protein_coding
6	32583198	rs7756741	A	T	41206	0.952378	-0.0487934	0.00825886	-5.908	3.47e-09	0.2312	0.001799	HLA-DRB1	protein_coding
6	32583212	rs28383221	A	G	41206	0.938542	-0.0634276	0.00710037	-8.933	4.135e-19	0.4011	0.9809	HLA-DRB1	protein_coding
6	32583255	rs13208475	T	C	41206	1.17943	0.165031	0.00954048	17.298	4.835e-67	0.157	0.5414	HLA-DRB1	protein_coding
6	32583274	rs13208697	T	G	41206	1.1797	0.165258	0.0095354	17.331	2.757e-67	0.1572	0.4826	HLA-DRB1	protein_coding
6	32583401	rs7760731	A	C	41206	0.94914	-0.0521987	0.00826713	-6.314	2.724e-10	0.2305	0.00413	HLA-DRB1	protein_coding
6	32583405	rs28383222	A	G	41206	1.18025	0.165727	0.0104296	15.89	7.436e-57	0.127	0.1217	HLA-DRB1	protein_coding
6	32583477	rs28383223	C	T	41206	0.949614	-0.0517	0.00709775	-7.284	3.239e-13	0.4028	0.184	HLA-DRB1	protein_coding
6	32583543	rs9271347	A	G	41206	0.919418	-0.0840148	0.00961378	-8.739	2.346e-18	0.1551	0.003066	HLA-DRB1	protein_coding
6	32583576	rs28752514	T	C	41206	0.949616	-0.0516976	0.00709546	-7.286	3.182e-13	0.4036	0.1968	HLA-DRB1	protein_coding
6	32583603	rs28752515	G	A	41206	0.949341	-0.0519873	0.00709627	-7.326	2.365e-13	0.4033	0.1866	HLA-DRB1	protein_coding
6	32583611	rs28752516	A	G	41206	0.95595	-0.0450499	0.0070733	-6.369	1.898e-10	0.4122	0.3072	HLA-DRB1	protein_coding
6	32583653	rs28383224	A	G	41206	0.938497	-0.0634757	0.00709543	-8.946	3.684e-19	0.4028	0.9772	HLA-DRB1	protein_coding
6	32583742	rs9271348	G	A	45673	1.04377	0.0428387	0.0074684	5.736	9.68e-09	0.2679	0.3422	HLA-DRB1	protein_coding
6	32583783	rs77015620	G	A	41206	0.892836	-0.113353	0.0180068	-6.295	3.078e-10	0.0389	0.362	HLA-DRB1	protein_coding
6	32583824	rs28383225	C	T	41206	1.18008	0.165579	0.0104368	15.865	1.11e-56	0.1268	0.13	HLA-DRB1	protein_coding
6	32583860	rs9271351	C	G	41206	0.921005	-0.0822903	0.0100159	-8.216	2.107e-16	0.1405	0.013	HLA-DRB1	protein_coding
6	32583938	rs9271352	C	T	41206	0.946202	-0.0552988	0.00855093	-6.467	1.001e-10	0.2098	0.003453	HLA-DRB1	protein_coding
6	32583993	rs28383228	A	T	41206	1.18008	0.165579	0.0104368	15.865	1.115e-56	0.1268	0.13	HLA-DRB1	protein_coding
6	32584014	rs9271353	T	C	41206	0.921516	-0.0817347	0.010019	-8.158	3.408e-16	0.1404	0.01431	HLA-DRB1	protein_coding
6	32584066	rs9271354	C	T	41206	0.926547	-0.0762906	0.00991173	-7.697	1.397e-14	0.1441	0.03486	HLA-DRB1	protein_coding
6	32584088	rs28383230	T	C	41206	0.949526	-0.0517927	0.00709975	-7.295	2.994e-13	0.4021	0.1834	HLA-DRB1	protein_coding
6	32584099	rs28383231	C	T	41206	0.949526	-0.0517927	0.00709975	-7.295	2.988e-13	0.4021	0.1833	HLA-DRB1	protein_coding
6	32584133	rs73730369	C	T	41206	0.891903	-0.114398	0.0181873	-6.29	3.169e-10	0.0381	0.3326	HLA-DRB1	protein_coding
6	32584153	rs28383233	G	A	41206	0.941491	-0.0602908	0.00708053	-8.515	1.662e-17	0.4084	0.9668	HLA-DRB1	protein_coding
6	32584188	rs28383236	T	G	41206	0.950153	-0.0511327	0.00709585	-7.206	5.768e-13	0.4035	0.1913	HLA-DRB1	protein_coding
6	32584237	rs6930731	T	C	41206	1.13165	0.123675	0.0203781	6.069	1.287e-09	0.0301	0.1823	HLA-DRB1	protein_coding
6	32584319	rs28383241	C	A	41206	0.949283	-0.0520481	0.00709683	-7.334	2.226e-13	0.4031	0.1801	HLA-DRB1	protein_coding
6	32584325	rs28383242	A	G	41206	0.949283	-0.0520481	0.00709683	-7.334	2.226e-13	0.4031	0.1801	HLA-DRB1	protein_coding
6	32584440	rs2647092	T	C	41206	0.952372	-0.0487999	0.00826137	-5.907	3.491e-09	0.231	0.001806	HLA-DRB1	protein_coding
6	32584609	rs3129757	A	C	41206	0.921761	-0.0814689	0.010022	-8.129	4.33e-16	0.1403	0.0115	HLA-DRB1	protein_coding
6	32584708	rs73730375	G	A	41206	0.892832	-0.113357	0.0179846	-6.303	2.927e-10	0.039	0.3356	HLA-DRB1	protein_coding
6	32584739	rs28752520	C	T	41206	1.05147	0.0501883	0.0081607	6.15	7.744e-10	0.2393	0.07039	HLA-DRB1	protein_coding
6	32584769	rs685244	A	G	41206	0.949823	-0.0514794	0.00709865	-7.252	4.119e-13	0.4025	0.1904	HLA-DRB1	protein_coding
6	32584772	rs28752523	T	C	41206	1.07578	0.07305	0.00938464	7.784	7.049e-15	0.1647	0.1523	HLA-DRB1	protein_coding
6	32584928	rs28752527	C	T	41206	0.949822	-0.0514811	0.00709693	-7.254	4.044e-13	0.4031	0.1786	HLA-DRB1	protein_coding
6	32584969	rs73730378	G	A	41206	0.892469	-0.113763	0.0175995	-6.464	1.022e-10	0.0408	0.3979	HLA-DRB1	protein_coding
6	32585031	rs28752531	T	A	41206	1.21117	0.191591	0.0123495	15.514	2.78e-54	0.0866	0.1359	HLA-DRB1	protein_coding
6	32585055	rs686250	A	G	41206	0.936333	-0.0657846	0.0071234	-9.235	2.585e-20	0.3934	0.108	HLA-DRB1	protein_coding
6	32585058	rs28752533	A	G	41206	1.17389	0.160327	0.0119853	13.377	8.21e-41	0.0927	0.007353	HLA-DRB1	protein_coding
6	32585068	rs28752534	C	T	41206	1.04732	0.0462373	0.0072987	6.335	2.376e-10	0.3502	0.01476	HLA-DRB1	protein_coding
6	32585502	rs76509496	T	C	41206	0.902214	-0.102904	0.0177054	-5.812	6.162e-09	0.0403	0.2394	HLA-DRB1	protein_coding
6	32585632	rs114609017	A	G	41206	0.895548	-0.11032	0.0196368	-5.618	1.929e-08	0.0325	0.07739	HLA-DRB1	protein_coding
6	32585681	rs13217507	T	A	41206	1.13619	0.127682	0.0201201	6.346	2.207e-10	0.0309	0.1461	HLA-DRB1	protein_coding
6	32585749	rs75483390	A	G	41206	0.892335	-0.113914	0.0179845	-6.334	2.39e-10	0.039	0.3422	HLA-DRB1	protein_coding
6	32585755	rs3129762	T	A	41206	0.922527	-0.0806384	0.0100072	-8.058	7.784e-16	0.1408	0.009878	HLA-DRB1	protein_coding
6	32585901	rs28383264	T	C	41206	1.18216	0.16734	0.0105517	15.859	1.22e-56	0.1236	0.1068	HLA-DRB1	protein_coding
6	32585995	rs28383269	C	T	41206	1.19485	0.178025	0.0113197	15.727	9.819e-56	0.1052	0.08682	HLA-DRB1	protein_coding
6	32586019	rs3135005	A	G	41206	0.922717	-0.080433	0.00999541	-8.047	8.459e-16	0.1412	0.01709	HLA-DRB1	protein_coding
6	32586024	rs28383270	G	A	41206	1.1828	0.16788	0.0106301	15.793	3.465e-56	0.1215	0.08476	HLA-DRB1	protein_coding
6	32586134	rs28383271	T	C	41206	1.1802	0.165687	0.0104403	15.87	1.021e-56	0.1267	0.127	HLA-DRB1	protein_coding
6	32586207	rs28383272	A	T	41206	1.18088	0.166259	0.0104829	15.86	1.208e-56	0.1255	0.1066	HLA-DRB1	protein_coding
6	32586246	rs28383274	G	A	28628	1.10875	0.103236	0.0117075	8.818	1.164e-18	0.1494	0.07049	HLA-DRB1	protein_coding
6	32586281	rs28383275	G	C	28628	1.11717	0.110802	0.0135207	8.195	2.502e-16	0.1067	0.01214	HLA-DRB1	protein_coding
6	32586282	rs28383276	G	A	28628	1.11717	0.110802	0.0135207	8.195	2.502e-16	0.1067	0.01214	HLA-DRB1	protein_coding
6	32586342	rs28383280	G	A	28628	1.12335	0.116314	0.0156147	7.449	9.378e-14	0.0775	0.002543	HLA-DRB1	protein_coding
6	32586344	rs28383281	G	T	28628	1.12335	0.116314	0.0156147	7.449	9.378e-14	0.0775	0.002543	HLA-DRB1	protein_coding
6	32586375	rs28383282	T	C	28628	1.08445	0.0810734	0.0100413	8.074	6.824e-16	0.2222	0.4486	HLA-DRB1	protein_coding
6	32586376	rs11755689	G	A	28628	1.07462	0.0719698	0.00868362	8.288	1.151e-16	0.3624	0.66	HLA-DRB1	protein_coding
6	32586432	rs13191494	C	G	28628	1.12087	0.114109	0.0195192	5.846	5.035e-09	0.0481	0.7719	HLA-DRB1	protein_coding
6	32586437	rs562462	C	T	28628	0.941797	-0.0599653	0.00998756	-6.004	1.926e-09	0.2259	0.001517	HLA-DRB1	protein_coding
6	32586465	rs34598287	T	A	28628	1.15223	0.141698	0.0217595	6.512	7.423e-11	0.0383	0.7745	HLA-DRB1	protein_coding
6	32586475	rs28383290	T	C	28628	1.10667	0.101356	0.011958	8.476	2.321e-17	0.142	0.02086	HLA-DRB1	protein_coding
6	32586476	rs28383291	G	A	28628	1.10667	0.101356	0.011958	8.476	2.321e-17	0.142	0.02086	HLA-DRB1	protein_coding
6	32586611	rs28383300	T	C	28628	1.12062	0.11388	0.0118501	9.61	7.282e-22	0.145	0.01003	HLA-DRB1	protein_coding
6	32586631	rs28383301	T	C	28628	1.1013	0.0964893	0.0115611	8.346	7.046e-17	0.1541	0.02425	HLA-DRB1	protein_coding
6	32586639	rs28383302	G	A	28628	1.1013	0.0964893	0.0115611	8.346	7.046e-17	0.1541	0.02425	HLA-DRB1	protein_coding
6	32586648	rs28383303	G	A	28628	1.16161	0.149805	0.0119367	12.55	3.954e-36	0.1421	0.1657	HLA-DRB1	protein_coding
6	32586675	rs35805541	C	T	41206	0.892427	-0.11381	0.0179625	-6.336	2.364e-10	0.0391	0.3445	HLA-DRB1	protein_coding
6	32586721	rs28383305	G	T	41206	1.08408	0.0807352	0.00881581	9.158	5.281e-20	0.1931	0.04069	HLA-DRB1	protein_coding
6	32586755	rs28383307	T	C	41206	1.07623	0.07346	0.00936631	7.843	4.415e-15	0.1655	0.1493	HLA-DRB1	protein_coding
6	32586782	rs28383308	T	C	41206	1.18821	0.172451	0.0110873	15.554	1.496e-54	0.1103	0.1695	HLA-DRB1	protein_coding
6	32586787	rs9271364	G	A	41206	0.955574	-0.0454433	0.00696662	-6.523	6.895e-11	0.4844	0.1325	HLA-DRB1	protein_coding
6	32586794	rs9271365	G	T	41206	0.949524	-0.0517944	0.00709318	-7.302	2.837e-13	0.4044	0.001653	HLA-DRB1	protein_coding
6	32586854	rs9271366	G	A	45673	0.915633	-0.0881397	0.00955237	-9.227	2.788e-20	0.1391	0.0121	HLA-DRB1	protein_coding
6	32586930	rs28383310	A	G	41206	1.0848	0.0813925	0.00795237	10.235	1.384e-24	0.2579	0.3949	HLA-DRB1	protein_coding
6	32586961	rs114812135	T	A	41206	1.13158	0.123619	0.0203454	6.076	1.235e-09	0.0302	0.1905	HLA-DRB1	protein_coding
6	32586992	rs9271369	G	T	41206	1.04504	0.0440531	0.00792179	5.561	2.685e-08	0.2617	0.02195	HLA-DRB1	protein_coding
6	32586995	rs9271370	C	T	41206	1.04504	0.0440531	0.00792179	5.561	2.685e-08	0.2617	0.02195	HLA-DRB1	protein_coding
6	32587011	rs28383311	T	A	41206	1.08463	0.0812394	0.0079514	10.217	1.658e-24	0.258	0.4016	HLA-DRB1	protein_coding
6	32587038	rs607998	A	G	41206	0.948633	-0.0527331	0.00856335	-6.158	7.384e-10	0.209	0.00193	HLA-DRB1	protein_coding
6	32587041	rs9271374	G	A	41206	0.943725	-0.0579203	0.00884819	-6.546	5.903e-11	0.1915	0.002736	HLA-DRB1	protein_coding
6	32587067	rs9271375	A	G	41206	0.937176	-0.0648844	0.00699336	-9.278	1.728e-20	0.4509	0.1038	HLA-DRB1	protein_coding
6	32587090	rs28383312	T	C	41206	1.05678	0.0552294	0.00718105	7.691	1.454e-14	0.3774	0.6214	HLA-DRB1	protein_coding
6	32587117	rs28383313	G	C	41206	1.05991	0.0581807	0.00747824	7.78	7.278e-15	0.3174	0.02815	HLA-DRB1	protein_coding
6	32587213	rs28383314	T	C	41206	0.919819	-0.0835783	0.00729305	-11.46	2.103e-30	0.3497	0.6143	HLA-DRB1	protein_coding
6	32587281	rs28383315	G	A	41206	1.20573	0.187083	0.0107463	17.409	7.096e-68	0.1183	0.2136	HLA-DRB1	protein_coding
6	32587408	rs9271384	T	C	28628	0.95153	-0.0496845	0.00906652	-5.48	4.242e-08	0.3057	0.01062	HLA-DRB1	protein_coding
6	32587480	rs9271394	T	A	28628	1.05297	0.0516127	0.00884385	5.836	5.344e-09	0.3358	0.19	HLA-DRB1	protein_coding
6	32587508	rs9271398	C	T	28628	1.05298	0.0516274	0.008857	5.829	5.587e-09	0.3338	0.194	HLA-DRB1	protein_coding
6	32587520	rs9271400	T	G	28628	1.05315	0.0517878	0.00885564	5.848	4.975e-09	0.334	0.1885	HLA-DRB1	protein_coding
6	32587525	rs9271401	G	A	41206	0.945397	-0.0561506	0.00792976	-7.081	1.432e-12	0.2607	0.01856	HLA-DRB1	protein_coding
6	32587535	rs9271402	C	T	41206	0.952576	-0.0485851	0.00822919	-5.904	3.55e-09	0.2336	0.001417	HLA-DRB1	protein_coding
6	32587536	rs9271403	G	A	41206	1.04985	0.0486517	0.00720339	6.754	1.443e-11	0.3719	0.3625	HLA-DRB1	protein_coding
6	32587553	rs9271404	A	T	41206	1.04987	0.0486709	0.00719984	6.76	1.38e-11	0.3728	0.3697	HLA-DRB1	protein_coding
6	32587584	rs9271405	C	T	41206	0.935005	-0.0672039	0.00803778	-8.361	6.234e-17	0.25	0.001826	HLA-DRB1	protein_coding
6	32587588	rs9271406	A	G	41206	0.913216	-0.0907829	0.00695282	-13.057	5.773e-39	0.4949	0.204	HLA-DRB1	protein_coding
6	32587605	rs9271407	T	C	41206	0.93505	-0.0671557	0.00803779	-8.355	6.559e-17	0.25	0.001884	HLA-DRB1	protein_coding
6	32587613	rs9271408	T	C	41206	1.06573	0.0636582	0.00752194	8.463	2.612e-17	0.3105	0.0496	HLA-DRB1	protein_coding
6	32587628	rs9271409	C	G	41206	1.06521	0.0631688	0.00751473	8.406	4.25e-17	0.3116	0.04838	HLA-DRB1	protein_coding
6	32587645	rs9271410	G	A	41206	0.936068	-0.066067	0.00805204	-8.205	2.301e-16	0.2487	0.003052	HLA-DRB1	protein_coding
6	32587661	rs9271411	A	G	41206	1.07378	0.0711857	0.00751697	9.47	2.786e-21	0.311	0.364	HLA-DRB1	protein_coding
6	32587685	rs9271412	T	C	41206	0.936001	-0.0661385	0.00805094	-8.215	2.124e-16	0.2488	0.003005	HLA-DRB1	protein_coding
6	32587716	rs28589559	T	G	41206	1.0493	0.0481271	0.00878713	5.477	4.33e-08	0.1951	0.7019	HLA-DRB1	protein_coding
6	32587768	rs9271413	G	A	41206	0.921613	-0.0816303	0.010016	-8.15	3.64e-16	0.1405	0.01375	HLA-DRB1	protein_coding
6	32587812	rs9271416	A	G	41206	1.06466	0.0626516	0.00750498	8.348	6.947e-17	0.3131	0.04356	HLA-DRB1	protein_coding
6	32587818	rs9271417	C	T	41206	0.936725	-0.0653661	0.00805001	-8.12	4.667e-16	0.2489	0.00435	HLA-DRB1	protein_coding
6	32587846	rs9271419	T	C	41206	1.05574	0.0542393	0.00706793	7.674	1.67e-14	0.4137	0.08392	HLA-DRB1	protein_coding
6	32587859	rs9271421	T	C	41206	0.943033	-0.0586538	0.0103336	-5.676	1.376e-08	0.1306	0.03562	HLA-DRB1	protein_coding
6	32587897	rs9271423	G	T	41206	0.921502	-0.0817503	0.010016	-8.162	3.307e-16	0.1405	0.01381	HLA-DRB1	protein_coding
6	32587922	rs9271424	C	T	41206	0.931034	-0.0714591	0.00807721	-8.847	9.004e-19	0.2463	0.01339	HLA-DRB1	protein_coding
6	32587923	rs9271425	G	A	41206	0.931035	-0.0714584	0.00806619	-8.859	8.097e-19	0.2473	0.01273	HLA-DRB1	protein_coding
6	32587973	rs9271426	A	G	41206	1.06389	0.0619302	0.00750578	8.251	1.571e-16	0.313	0.03395	HLA-DRB1	protein_coding
6	32587983	rs9271427	G	A	41206	0.950148	-0.0511373	0.00851011	-6.009	1.866e-09	0.2126	0.001394	HLA-DRB1	protein_coding
6	32587984	rs9271428	T	C	41206	0.950148	-0.0511373	0.00851011	-6.009	1.866e-09	0.2126	0.001394	HLA-DRB1	protein_coding
6	32588002	rs9271430	C	T	41206	1.06384	0.0618831	0.00750644	8.244	1.659e-16	0.3129	0.03258	HLA-DRB1	protein_coding
6	32588031	rs9271431	A	G	41206	1.05526	0.0537884	0.00708208	7.595	3.079e-14	0.4083	0.05507	HLA-DRB1	protein_coding
6	32588056	rs9271432	T	C	41206	1.06672	0.0645873	0.00759404	8.505	1.808e-17	0.3001	0.06264	HLA-DRB1	protein_coding
6	32588057	rs9271433	G	A	41206	1.06672	0.0645873	0.00759404	8.505	1.808e-17	0.3001	0.06264	HLA-DRB1	protein_coding
6	32588058	rs9271434	A	G	41206	1.051	0.0497453	0.00725785	6.854	7.164e-12	0.3589	0.4182	HLA-DRB1	protein_coding
6	32588069	rs9271435	T	C	41206	1.05757	0.0559726	0.00711757	7.864	3.711e-15	0.3959	0.07773	HLA-DRB1	protein_coding
6	32588166	rs9271437	A	G	41206	0.931173	-0.0713104	0.00805312	-8.855	8.335e-19	0.2485	0.01421	HLA-DRB1	protein_coding
6	32588193	rs9271438	G	A	41206	1.06672	0.0645911	0.00759985	8.499	1.91e-17	0.2993	0.06624	HLA-DRB1	protein_coding
6	32588234	rs9271439	G	A	41206	0.936809	-0.0652758	0.00789594	-8.267	1.375e-16	0.264	0.003739	HLA-DRB1	protein_coding
6	32588260	rs9271442	A	T	41206	1.05046	0.0492326	0.00724648	6.794	1.088e-11	0.3615	0.5131	HLA-DRB1	protein_coding
6	32588263	rs9271443	C	A	41206	0.94965	-0.0516619	0.00833929	-6.195	5.824e-10	0.2249	0.002789	HLA-DRB1	protein_coding
6	32588299	rs9271445	T	A	28628	1.04935	0.0481689	0.00871047	5.53	3.204e-08	0.3584	0.1145	HLA-DRB1	protein_coding
6	32588357	rs9271447	A	G	41206	1.05011	0.0488911	0.00732891	6.671	2.544e-11	0.344	0.316	HLA-DRB1	protein_coding
6	32588368	rs9271448	A	G	41206	1.04895	0.0477928	0.00733469	6.516	7.237e-11	0.3429	0.2647	HLA-DRB1	protein_coding
6	32588378	rs28504248	A	T	28628	1.11093	0.1052	0.0109961	9.567	1.103e-21	0.1744	0.005474	HLA-DRB1	protein_coding
6	32588382	rs9271451	T	A	41206	0.939523	-0.0623831	0.00783018	-7.967	1.62e-15	0.2711	0.001192	HLA-DRB1	protein_coding
6	32588385	rs9271452	A	T	41206	1.07211	0.0696291	0.00747334	9.317	1.2e-20	0.3178	0.008867	HLA-DRB1	protein_coding
6	32588422	rs9271454	T	C	41206	1.05004	0.0488266	0.00736227	6.632	3.31e-11	0.3376	0.253	HLA-DRB1	protein_coding
6	32588423	rs9271455	G	T	41206	1.05004	0.0488266	0.00736227	6.632	3.31e-11	0.3376	0.253	HLA-DRB1	protein_coding
6	32588435	rs9271456	T	C	41206	1.04992	0.0487163	0.00736229	6.617	3.673e-11	0.3376	0.254	HLA-DRB1	protein_coding
6	32588453	rs9271458	A	C	41206	1.05028	0.0490542	0.00735004	6.674	2.482e-11	0.3399	0.297	HLA-DRB1	protein_coding
6	32588463	rs9271460	A	G	41206	0.938887	-0.0630604	0.00776989	-8.116	4.808e-16	0.2779	0.001747	HLA-DRB1	protein_coding
6	32588500	rs9271461	A	G	41206	1.04862	0.0474732	0.00723346	6.563	5.27e-11	0.3646	0.2804	HLA-DRB1	protein_coding
6	32588501	rs9271462	C	T	41206	0.936926	-0.0651513	0.00799697	-8.147	3.725e-16	0.2539	0.002083	HLA-DRB1	protein_coding
6	32588544	rs9271464	T	A	41206	1.06618	0.0640826	0.00757835	8.456	2.761e-17	0.3023	0.04753	HLA-DRB1	protein_coding
6	32588554	rs9271465	T	C	41206	1.0662	0.0641037	0.00757906	8.458	2.73e-17	0.3022	0.04776	HLA-DRB1	protein_coding
6	32588630	rs9271469	C	T	41206	1.06511	0.0630782	0.00752006	8.388	4.951e-17	0.3108	0.04421	HLA-DRB1	protein_coding
6	32588662	rs9271470	T	C	41206	1.0739	0.0712989	0.00753848	9.458	3.153e-21	0.3078	0.3688	HLA-DRB1	protein_coding
6	32588665	rs9271471	G	C	41206	0.937053	-0.0650149	0.00802752	-8.099	5.564e-16	0.251	0.001612	HLA-DRB1	protein_coding
6	32588700	rs9271472	T	C	41206	1.06435	0.0623626	0.00752354	8.289	1.141e-16	0.3103	0.03321	HLA-DRB1	protein_coding
6	32588707	rs9271474	A	G	41206	1.06434	0.0623586	0.00752487	8.287	1.157e-16	0.3101	0.03305	HLA-DRB1	protein_coding
6	32588831	rs9271480	A	G	41206	1.06505	0.0630197	0.00750949	8.392	4.761e-17	0.3124	0.04364	HLA-DRB1	protein_coding
6	32588877	rs9271481	A	G	41206	0.921798	-0.0814293	0.00992798	-8.202	2.358e-16	0.1435	0.01256	HLA-DRB1	protein_coding
6	32588905	rs9271484	T	G	41206	0.935929	-0.0662154	0.00804659	-8.229	1.889e-16	0.2492	0.002353	HLA-DRB1	protein_coding
6	32588939	rs28699237	T	A	41206	1.13112	0.123212	0.0203454	6.056	1.392e-09	0.0302	0.1851	HLA-DRB1	protein_coding
6	32588953	rs9271485	G	A	41206	1.07537	0.0726616	0.00756025	9.611	7.172e-22	0.3046	0.4231	HLA-DRB1	protein_coding
6	32588980	rs9271486	T	C	28628	1.05264	0.0513016	0.0088711	5.783	7.353e-09	0.3317	0.1489	HLA-DRB1	protein_coding
6	32589000	rs9271488	T	G	41206	1.07643	0.0736536	0.00753182	9.779	1.38e-22	0.3087	0.4854	HLA-DRB1	protein_coding
6	32589051	rs9271489	A	C	41206	0.929817	-0.0727672	0.00749173	-9.713	2.648e-22	0.3148	0.05888	HLA-DRB1	protein_coding
6	32589101	rs34846487	G	T	41206	1.13112	0.123212	0.0203454	6.056	1.392e-09	0.0302	0.1851	HLA-DRB1	protein_coding
6	32589122	rs9271492	C	A	41206	0.948157	-0.0532354	0.00732262	-7.27	3.601e-13	0.3451	0.05981	HLA-DRB1	protein_coding
6	32589245	rs9271497	T	A	41206	1.0781	0.0751962	0.00791122	9.505	2.004e-21	0.2622	0.001375	HLA-DRB1	protein_coding
6	32589266	rs35597309	A	G	41206	1.13034	0.122516	0.0201208	6.089	1.135e-09	0.0309	0.1815	HLA-DRB1	protein_coding
6	32589282	rs9271498	A	G	41206	1.07231	0.0698158	0.00786746	8.874	7.045e-19	0.2669	0.1662	HLA-DRB1	protein_coding
6	32589326	rs9271503	A	C	41206	1.06381	0.0618587	0.00758165	8.159	3.384e-16	0.3019	0.02398	HLA-DRB1	protein_coding
6	32589363	rs73728611	G	A	41206	0.928476	-0.0742111	0.0133353	-5.565	2.624e-08	0.0736	0.1261	HLA-DRB1	protein_coding
6	32589368	rs9271504	A	C	41206	1.06614	0.0640471	0.00754827	8.485	2.152e-17	0.3066	0.05063	HLA-DRB1	protein_coding
6	32589410	rs9271508	T	C	41206	0.935063	-0.0671411	0.00750013	-8.952	3.493e-19	0.3137	0.004368	HLA-DRB1	protein_coding
6	32589483	rs9271511	A	G	41206	1.07372	0.0711334	0.00752098	9.458	3.147e-21	0.3104	0.3802	HLA-DRB1	protein_coding
6	32589495	rs35990832	A	G	41206	1.13133	0.123395	0.0203454	6.065	1.32e-09	0.0302	0.1842	HLA-DRB1	protein_coding
6	32589668	rs9271516	A	C	41206	1.0648	0.062789	0.00752145	8.348	6.916e-17	0.3106	0.04461	HLA-DRB1	protein_coding
6	32589687	rs28383316	C	T	28628	1.11998	0.113307	0.0118708	9.545	1.356e-21	0.1444	0.01636	HLA-DRB1	protein_coding
6	32589700	rs77875016	T	C	28628	1.14792	0.137954	0.0229159	6.02	1.739e-09	0.0344	0.5764	HLA-DRB1	protein_coding
6	32589740	rs9271517	G	A	41206	1.06493	0.0629108	0.00758144	8.298	1.062e-16	0.3019	0.05023	HLA-DRB1	protein_coding
6	32589751	rs9271519	C	T	41206	1.06504	0.0630149	0.00757573	8.318	8.963e-17	0.3027	0.05033	HLA-DRB1	protein_coding
6	32589771	rs9271520	G	A	28628	1.05627	0.0547468	0.00921663	5.94	2.852e-09	0.2887	0.3303	HLA-DRB1	protein_coding
6	32589783	rs9271521	T	C	28628	1.05321	0.0518438	0.00888802	5.833	5.457e-09	0.3292	0.2674	HLA-DRB1	protein_coding
6	32589791	rs9271522	C	T	28628	0.934079	-0.0681948	0.00893303	-7.634	2.276e-14	0.3223	0.0261	HLA-DRB1	protein_coding
6	32589806	rs9271523	G	A	28628	1.0532	0.0518367	0.00888528	5.834	5.396e-09	0.3296	0.2744	HLA-DRB1	protein_coding
6	32589820	rs9271524	C	A	28628	0.941912	-0.0598438	0.00996732	-6.004	1.925e-09	0.2272	0.001379	HLA-DRB1	protein_coding
6	32589862	rs9271526	A	G	28628	0.926329	-0.0765256	0.00949684	-8.058	7.744e-16	0.2617	0.005962	HLA-DRB1	protein_coding
6	32589867	rs9271527	T	C	28628	0.941895	-0.0598612	0.00895054	-6.688	2.256e-11	0.3202	0.002658	HLA-DRB1	protein_coding
6	32589923	rs9271528	T	C	41206	0.945366	-0.0561827	0.0087471	-6.423	1.34e-10	0.1974	0.002714	HLA-DRB1	protein_coding
6	32589945	rs9271532	C	T	41206	1.06469	0.0626849	0.00753153	8.323	8.601e-17	0.3091	0.03491	HLA-DRB1	protein_coding
6	32589952	rs9271533	T	G	41206	0.935505	-0.0666684	0.00749504	-8.895	5.855e-19	0.3145	0.002979	HLA-DRB1	protein_coding
6	32589983	rs9271538	A	G	41206	0.93547	-0.0667064	0.00804758	-8.289	1.142e-16	0.2491	0.002115	HLA-DRB1	protein_coding
6	32590028	rs9271539	A	G	45673	0.927527	-0.0752337	0.00711968	-10.567	4.234e-26	0.3141	0.1558	HLA-DRB1	protein_coding
6	32590029	rs9271540	C	T	41206	1.06541	0.06336	0.00751602	8.43	3.463e-17	0.3114	0.04642	HLA-DRB1	protein_coding
6	32590070	rs9271541	C	A	28628	0.938168	-0.0638258	0.0100025	-6.381	1.756e-10	0.2249	0.00409	HLA-DRB1	protein_coding
6	32590091	rs9271542	G	T	41206	1.07361	0.0710298	0.00752435	9.44	3.715e-21	0.3099	0.358	HLA-DRB1	protein_coding
6	32590120	rs9271544	A	C	41206	1.07392	0.0713112	0.00752227	9.48	2.536e-21	0.3102	0.3748	HLA-DRB1	protein_coding
6	32590153	rs9271545	T	C	41206	0.948696	-0.052667	0.00854983	-6.16	7.268e-10	0.2099	0.001783	HLA-DRB1	protein_coding
6	32590154	rs9271546	T	C	41206	0.947603	-0.0538194	0.00696962	-7.722	1.147e-14	0.4763	0.3131	HLA-DRB1	protein_coding
6	32590159	rs9271547	C	A	41206	0.947789	-0.0536235	0.00696953	-7.694	1.421e-14	0.4765	0.3324	HLA-DRB1	protein_coding
6	32590248	rs9271549	C	T	41206	1.07384	0.0712401	0.0075243	9.468	2.858e-21	0.3099	0.381	HLA-DRB1	protein_coding
6	32590274	rs9271550	A	T	28628	0.926727	-0.0760965	0.00945416	-8.049	8.345e-16	0.2654	0.00545	HLA-DRB1	protein_coding
6	32590281	rs28383317	A	G	28628	1.12064	0.1139	0.0119155	9.559	1.184e-21	0.1431	0.0231	HLA-DRB1	protein_coding
6	32590317	rs9271554	G	A	41206	1.07272	0.0701961	0.00778141	9.021	1.871e-19	0.2764	0.04005	HLA-DRB1	protein_coding
6	32590348	rs9271558	G	A	28628	0.941606	-0.060168	0.00894825	-6.724	1.764e-11	0.3205	0.002423	HLA-DRB1	protein_coding
6	32590352	rs28383318	T	G	28628	1.11738	0.110983	0.0118647	9.354	8.477e-21	0.1446	0.01429	HLA-DRB1	protein_coding
6	32590381	rs9271560	T	A	41206	1.06537	0.0633249	0.00756299	8.373	5.639e-17	0.3045	0.0534	HLA-DRB1	protein_coding
6	32590393	rs9271561	G	T	41206	1.06541	0.063361	0.00756368	8.377	5.41e-17	0.3044	0.05553	HLA-DRB1	protein_coding
6	32590411	rs9271562	A	G	41206	0.933553	-0.0687574	0.00801089	-8.583	9.238e-18	0.2525	0.006498	HLA-DRB1	protein_coding
6	32590428	rs9271563	C	T	41206	1.06407	0.062102	0.00756604	8.208	2.243e-16	0.3041	0.0328	HLA-DRB1	protein_coding
6	32590436	rs9271564	T	C	41206	1.06563	0.0635626	0.00760591	8.357	6.459e-17	0.2985	0.048	HLA-DRB1	protein_coding
6	32590437	rs9271565	G	A	41206	1.06563	0.0635626	0.00760591	8.357	6.459e-17	0.2985	0.048	HLA-DRB1	protein_coding
6	32590463	rs9271568	A	G	41206	1.06456	0.0625587	0.00762911	8.2	2.407e-16	0.2954	0.03107	HLA-DRB1	protein_coding
6	32590482	rs2395224	G	C	41206	0.949511	-0.0518078	0.00853506	-6.07	1.278e-09	0.2109	0.001525	HLA-DRB1	protein_coding
6	32590483	rs9271571	T	C	41206	1.06462	0.062619	0.00753356	8.312	9.391e-17	0.3088	0.03749	HLA-DRB1	protein_coding
6	32590501	rs9271573	A	C	41206	0.940684	-0.0611481	0.00708225	-8.634	5.911e-18	0.4077	0.002062	HLA-DRB1	protein_coding
6	32590529	rs35407883	G	A	41206	1.13094	0.123049	0.0203455	6.048	1.47e-09	0.0302	0.1848	HLA-DRB1	protein_coding
6	32590590	rs9271574	G	T	41206	1.07403	0.0714145	0.00752762	9.487	2.386e-21	0.3094	0.3764	HLA-DRB1	protein_coding
6	32590602	rs570194309	C	T	41206	1.06494	0.0629177	0.00751346	8.374	5.59e-17	0.3118	0.04376	HLA-DRB1	protein_coding
6	32590612	rs9271576	C	T	41206	1.07382	0.0712251	0.00753306	9.455	3.233e-21	0.3086	0.365	HLA-DRB1	protein_coding
6	32590624	rs2395225	C	T	41206	0.9363	-0.0658191	0.00749136	-8.786	1.549e-18	0.3151	0.001977	HLA-DRB1	protein_coding
6	32590635	rs9271578	T	A	41206	1.06818	0.0659532	0.00696149	9.474	2.682e-21	0.4873	0.07494	HLA-DRB1	protein_coding
6	32590771	rs2097432	C	T	28628	0.938057	-0.063945	0.00999141	-6.4	1.554e-10	0.2256	0.004285	HLA-DRB1	protein_coding
6	32590774	rs9271582	C	T	41206	1.06399	0.0620272	0.00753031	8.237	1.762e-16	0.3093	0.03295	HLA-DRB1	protein_coding
6	32590780	rs9271583	C	T	41206	1.06399	0.0620272	0.00753031	8.237	1.762e-16	0.3093	0.03295	HLA-DRB1	protein_coding
6	32590870	rs9271584	C	T	41206	1.07393	0.0713209	0.00752966	9.472	2.738e-21	0.3091	0.3545	HLA-DRB1	protein_coding
6	32590879	rs9271585	A	C	41206	1.07444	0.0717968	0.0075235	9.543	1.394e-21	0.31	0.3799	HLA-DRB1	protein_coding
6	32590899	rs9271586	T	G	41206	1.08824	0.0845654	0.00695668	12.156	5.338e-34	0.4871	0.4555	HLA-DRB1	protein_coding
6	32590916	rs9271587	G	A	41206	1.06917	0.0668858	0.00696075	9.609	7.331e-22	0.4889	0.1032	HLA-DRB1	protein_coding
6	32590925	rs3129763	A	G	45673	0.942785	-0.0589168	0.00811861	-7.257	3.946e-13	0.21	0.01894	HLA-DRB1	protein_coding
6	32590953	rs9271588	C	T	41206	1.09162	0.0876629	0.00695571	12.603	2.045e-36	0.4872	0.2248	HLA-DRB1	protein_coding
6	32591001	rs34136716	G	A	41206	0.892142	-0.11413	0.0179845	-6.346	2.208e-10	0.039	0.3403	HLA-DRB1	protein_coding
6	32591038	rs28383319	G	A	41206	1.2048	0.186315	0.0107467	17.337	2.468e-67	0.1183	0.2081	HLA-DRB1	protein_coding
6	32591128	rs9271589	A	G	41206	1.07346	0.0708876	0.00750451	9.446	3.52e-21	0.3129	0.3574	HLA-DRB1	protein_coding
6	32591141	rs9271591	A	G	41206	1.06832	0.0660852	0.00696146	9.493	2.239e-21	0.4873	0.09216	HLA-DRB1	protein_coding
6	32591173	rs9271592	T	C	41206	1.07698	0.0741614	0.00756903	9.798	1.148e-22	0.3033	0.4699	HLA-DRB1	protein_coding
6	32591198	rs9271593	C	T	41206	0.955622	-0.0453928	0.00708377	-6.408	1.476e-10	0.4082	0.02124	HLA-DRB1	protein_coding
6	32591235	rs9271595	G	A	41206	1.06406	0.062094	0.00751561	8.262	1.433e-16	0.3115	0.03522	HLA-DRB1	protein_coding
6	32591237	rs9271596	G	A	41206	1.06406	0.062094	0.00751561	8.262	1.433e-16	0.3115	0.03522	HLA-DRB1	protein_coding
6	32591315	rs9271599	A	C	41206	0.957339	-0.0435976	0.00706721	-6.169	6.868e-10	0.5853	0.01572	HLA-DRB1	protein_coding
6	32591383	rs9271602	G	T	41206	1.04215	0.0412814	0.0071994	5.734	9.825e-09	0.3732	0.0674	HLA-DRB1	protein_coding
6	32591430	rs9271604	G	A	41206	1.06502	0.0629937	0.00750818	8.39	4.848e-17	0.3126	0.04385	HLA-DRB1	protein_coding
6	32591448	rs9271605	A	G	41206	1.07374	0.0711456	0.00751433	9.468	2.866e-21	0.3114	0.3671	HLA-DRB1	protein_coding
6	32591476	rs3135003	T	C	41206	0.946179	-0.0553239	0.00857203	-6.454	1.093e-10	0.2084	0.002928	HLA-DRB1	protein_coding
6	32591566	rs9271607	G	A	41206	1.07307	0.0705263	0.00750919	9.392	5.908e-21	0.3122	0.351	HLA-DRB1	protein_coding
6	32591567	rs73728618	A	T	41206	0.934779	-0.0674456	0.0113487	-5.943	2.796e-09	0.1052	0.002139	HLA-DRB1	protein_coding
6	32591597	rs9271609	C	T	41206	1.06432	0.0623369	0.00750504	8.306	9.891e-17	0.3131	0.0455	HLA-DRB1	protein_coding
6	32591629	rs73728619	T	C	41206	0.892094	-0.114184	0.0179845	-6.349	2.167e-10	0.039	0.3417	HLA-DRB1	protein_coding
6	32591654	rs9271612	G	A	41206	0.949228	-0.0521064	0.0085786	-6.074	1.247e-09	0.208	0.002096	HLA-DRB1	protein_coding
6	32591666	rs9271613	T	C	28628	0.937157	-0.0649043	0.0102019	-6.362	1.997e-10	0.2129	0.004411	HLA-DRB1	protein_coding
6	32591686	rs9271615	G	A	41206	0.956967	-0.0439863	0.00696536	-6.315	2.705e-10	0.4883	0.01067	HLA-DRB1	protein_coding
6	32591751	rs4959030	A	G	41206	0.919949	-0.0834372	0.0104676	-7.971	1.573e-15	0.1266	0.01255	HLA-DRB1	protein_coding
6	32591752	rs9271618	A	G	41206	0.935513	-0.06666	0.00750676	-8.88	6.661e-19	0.3127	0.002953	HLA-DRB1	protein_coding
6	32591773	rs9271619	A	G	41206	0.948859	-0.0524949	0.0085664	-6.128	8.916e-10	0.2088	0.001516	HLA-DRB1	protein_coding
6	32591777	rs9271620	T	G	41206	1.06905	0.0667686	0.00696087	9.592	8.63e-22	0.4886	0.1025	HLA-DRB1	protein_coding
6	32591841	rs9271621	A	T	28628	1.08133	0.0781928	0.00977166	8.002	1.225e-15	0.2402	0.5707	HLA-DRB1	protein_coding
6	32591914	rs9271623	C	G	41206	0.935423	-0.0667565	0.00748475	-8.919	4.697e-19	0.3161	0.003632	HLA-DRB1	protein_coding
6	32591921	rs9271624	T	G	41206	1.06575	0.0636758	0.0075347	8.451	2.899e-17	0.3086	0.05377	HLA-DRB1	protein_coding
6	32591922	rs4959108	G	A	41206	0.944451	-0.0571515	0.00998453	-5.724	1.043e-08	0.1417	0.04064	HLA-DRB1	protein_coding
6	32591944	rs9271626	A	C	41206	0.945417	-0.0561291	0.00873877	-6.423	1.333e-10	0.1979	0.002819	HLA-DRB1	protein_coding
6	32591949	rs9271627	T	C	41206	0.949097	-0.0522445	0.00851581	-6.135	8.533e-10	0.2122	0.001828	HLA-DRB1	protein_coding
6	32591971	rs9271628	G	T	41206	1.06572	0.063655	0.00753403	8.449	2.937e-17	0.3087	0.05365	HLA-DRB1	protein_coding
6	32591989	rs9271630	G	T	41206	0.935533	-0.0666388	0.00748414	-8.904	5.406e-19	0.3162	0.004265	HLA-DRB1	protein_coding
6	32592068	rs35867827	C	T	41206	0.935458	-0.0667192	0.0113584	-5.874	4.254e-09	0.105	0.001858	HLA-DRB1	protein_coding
6	32592072	rs9271633	G	T	41206	0.949217	-0.0521183	0.00856646	-6.084	1.174e-09	0.2088	0.001869	HLA-DRB1	protein_coding
6	32592124	rs9271637	G	A	41206	1.06658	0.064458	0.00753454	8.555	1.176e-17	0.3086	0.06952	HLA-DRB1	protein_coding
6	32592219	rs9271642	A	G	41206	0.954802	-0.046251	0.00708176	-6.531	6.533e-11	0.4089	0.02018	HLA-DRB1	protein_coding
6	32592229	rs9271643	A	G	41206	1.06501	0.0629837	0.00751147	8.385	5.058e-17	0.3121	0.04479	HLA-DRB1	protein_coding
6	32592313	rs35224566	C	T	41206	0.936276	-0.0658445	0.0114115	-5.77	7.919e-09	0.1039	0.003762	HLA-DRB1	protein_coding
6	32592337	rs9271644	A	G	28628	1.06293	0.0610296	0.00881422	6.924	4.401e-12	0.3401	0.7181	HLA-DRB1	protein_coding
6	32592351	rs9271646	G	A	28628	0.942465	-0.0592569	0.00897696	-6.601	4.081e-11	0.3167	0.002042	HLA-DRB1	protein_coding
6	32592354	rs9271647	G	A	28628	0.942473	-0.059248	0.00897697	-6.6	4.106e-11	0.3167	0.002045	HLA-DRB1	protein_coding
6	32592359	rs9271649	G	C	28628	0.942473	-0.059248	0.00897697	-6.6	4.113e-11	0.3167	0.002045	HLA-DRB1	protein_coding
6	32592565	rs9271654	A	G	28628	0.942225	-0.0595112	0.00903738	-6.585	4.535e-11	0.309	0.002665	HLA-DRB1	protein_coding
6	32592574	rs9271656	A	T	28628	0.941465	-0.0603179	0.0101307	-5.954	2.624e-09	0.2171	0.001151	HLA-DRB1	protein_coding
6	32592582	rs9271657	C	T	28628	0.933149	-0.0691906	0.00987591	-7.006	2.457e-12	0.2331	0.008345	HLA-DRB1	protein_coding
6	32592593	rs9271659	A	G	28628	0.941275	-0.0605202	0.0101374	-5.97	2.371e-09	0.2167	0.001148	HLA-DRB1	protein_coding
6	32592602	rs9271660	G	T	28628	1.05205	0.0507444	0.00879909	5.767	8.073e-09	0.3429	0.2069	HLA-DRB1	protein_coding
6	32592605	rs9271661	A	T	28628	1.06459	0.0625874	0.00883877	7.081	1.426e-12	0.3362	0.9128	HLA-DRB1	protein_coding
6	32592628	rs9271662	A	G	28628	0.933883	-0.0684043	0.00923259	-7.409	1.269e-13	0.2867	0.02226	HLA-DRB1	protein_coding
6	32592693	rs9271666	C	T	41206	0.949255	-0.0520781	0.00857252	-6.075	1.244e-09	0.2084	0.00182	HLA-DRB1	protein_coding
6	32592710	rs9271667	C	T	41206	0.93116	-0.0713243	0.00751098	-9.496	2.177e-21	0.3119	0.03049	HLA-DRB1	protein_coding
6	32592774	rs9271668	T	G	41206	0.949141	-0.052198	0.0085725	-6.089	1.138e-09	0.2084	0.001881	HLA-DRB1	protein_coding
6	32592790	rs114683059	A	G	41206	0.888126	-0.118641	0.0190772	-6.219	5.003e-10	0.0345	0.3079	HLA-DRB1	protein_coding
6	32592845	rs9271674	C	T	41206	1.06496	0.0629369	0.00750231	8.389	4.884e-17	0.3135	0.04567	HLA-DRB1	protein_coding
6	32592862	rs9271675	C	T	41206	1.06514	0.0631066	0.00750554	8.408	4.188e-17	0.313	0.04878	HLA-DRB1	protein_coding
6	32592868	rs9271676	C	T	41206	1.06442	0.0624271	0.00753496	8.285	1.178e-16	0.3086	0.03148	HLA-DRB1	protein_coding
6	32592898	rs9271677	A	G	28628	1.05114	0.0498773	0.00894018	5.579	2.418e-08	0.3219	0.1191	HLA-DRB1	protein_coding
6	32592918	rs9271681	T	C	28628	0.937536	-0.0645	0.00889901	-7.248	4.232e-13	0.3272	0.002296	HLA-DRB1	protein_coding
6	32592923	rs9271682	G	A	28628	1.05333	0.0519525	0.00880999	5.897	3.694e-09	0.3411	0.2016	HLA-DRB1	protein_coding
6	32592970	rs9271685	C	T	41206	1.06521	0.0631717	0.00749902	8.424	3.649e-17	0.314	0.04643	HLA-DRB1	protein_coding
6	32592985	rs9271687	A	G	41206	0.943064	-0.0586212	0.00955832	-6.133	8.642e-10	0.1575	0.08029	HLA-DRB1	protein_coding
6	32592992	rs9271688	G	A	41206	0.935365	-0.0668183	0.00752797	-8.876	6.927e-19	0.3095	0.002942	HLA-DRB1	protein_coding
6	32593006	rs9271691	G	A	41206	0.95743	-0.0435023	0.00696705	-6.244	4.265e-10	0.4841	0.01377	HLA-DRB1	protein_coding
6	32593010	rs9271692	A	C	41206	0.956509	-0.0444648	0.00697268	-6.377	1.806e-10	0.4742	0.01586	HLA-DRB1	protein_coding
6	32593033	rs9271693	T	C	41206	1.07591	0.0731651	0.00744228	9.831	8.283e-23	0.3227	0.5221	HLA-DRB1	protein_coding
6	32593051	rs9271694	C	T	41206	0.93605	-0.0660867	0.00751412	-8.795	1.43e-18	0.3116	0.003565	HLA-DRB1	protein_coding
6	32593167	rs4587163	T	C	41206	1.04427	0.0433201	0.00728069	5.95	2.686e-09	0.3541	0.3311	HLA-DRB1	protein_coding
6	32593179	rs9271699	G	A	41206	0.958248	-0.0426488	0.00697788	-6.112	9.838e-10	0.4681	0.004809	HLA-DRB1	protein_coding
6	32593270	rs34720986	C	G	41206	0.936818	-0.0652665	0.0114262	-5.712	1.116e-08	0.1036	0.00132	HLA-DRB1	protein_coding
6	32593280	rs9271703	T	C	41206	0.935885	-0.0662626	0.00751277	-8.82	1.145e-18	0.3118	0.002759	HLA-DRB1	protein_coding
6	32593317	rs9271704	G	T	41206	0.935229	-0.066964	0.00754354	-8.877	6.863e-19	0.3072	0.002247	HLA-DRB1	protein_coding
6	32593321	rs9271705	T	G	41206	0.935211	-0.0669834	0.00753808	-8.886	6.31e-19	0.308	0.002274	HLA-DRB1	protein_coding
6	32593349	rs4311504	G	C	41206	0.949082	-0.05226	0.00857705	-6.093	1.111e-09	0.2081	0.001778	HLA-DRB1	protein_coding
6	32593386	rs9271708	A	C	41206	0.930573	-0.0719545	0.00776543	-9.266	1.928e-20	0.2782	0.0189	HLA-DRB1	protein_coding
6	32593392	rs9271709	A	G	41206	0.928983	-0.0736649	0.00773872	-9.519	1.748e-21	0.2813	0.04213	HLA-DRB1	protein_coding
6	32593441	rs9271715	T	C	41206	0.952979	-0.0481622	0.00707539	-6.807	9.967e-12	0.4112	0.00234	HLA-DRB1	protein_coding
6	32593453	rs9271717	G	A	41206	0.95633	-0.0446518	0.00697139	-6.405	1.508e-10	0.476	0.01065	HLA-DRB1	protein_coding
6	32593465	rs9271718	T	A	41206	1.07151	0.0690693	0.00741883	9.31	1.276e-20	0.3268	0.02304	HLA-DRB1	protein_coding
6	32593507	rs9271720	A	G	41206	0.958177	-0.0427225	0.0070175	-6.088	1.142e-09	0.4382	0.009268	HLA-DRB1	protein_coding
6	32593522	rs9271722	G	C	28628	1.05205	0.0507431	0.0088065	5.762	8.297e-09	0.3417	0.1904	HLA-DRB1	protein_coding
6	32593552	rs9271724	C	A	41206	0.935527	-0.0666448	0.00753815	-8.841	9.467e-19	0.308	0.002186	HLA-DRB1	protein_coding
6	32593592	rs9271728	C	T	41206	0.935064	-0.0671399	0.00755314	-8.889	6.166e-19	0.3058	0.002075	HLA-DRB1	protein_coding
6	32593600	rs9271729	A	G	41206	0.934907	-0.0673078	0.00755588	-8.908	5.177e-19	0.3054	0.001941	HLA-DRB1	protein_coding
6	32593649	rs9271735	A	G	28628	1.05193	0.050629	0.00873968	5.793	6.934e-09	0.353	0.2145	HLA-DRB1	protein_coding
6	32593688	rs9271736	A	T	28628	1.05187	0.0505667	0.00872742	5.794	6.859e-09	0.3552	0.2035	HLA-DRB1	protein_coding
6	32593690	rs9271737	T	C	28628	0.938703	-0.0632559	0.00835061	-7.575	3.581e-14	0.4938	0.03617	HLA-DRB1	protein_coding
6	32593734	rs9271741	T	C	28628	1.05956	0.0578506	0.00868627	6.66	2.734e-11	0.3626	0.4623	HLA-DRB1	protein_coding
6	32593747	rs9271742	T	A	28628	1.05978	0.0580656	0.00869246	6.68	2.383e-11	0.3614	0.4725	HLA-DRB1	protein_coding
6	32593751	rs9271743	G	C	28628	1.05978	0.0580656	0.00869246	6.68	2.383e-11	0.3614	0.4725	HLA-DRB1	protein_coding
6	32593786	rs9271745	G	A	28628	1.05979	0.0580749	0.00870035	6.675	2.481e-11	0.3599	0.4776	HLA-DRB1	protein_coding
6	32593804	rs9271746	C	T	28628	1.05945	0.0577513	0.00871982	6.623	3.523e-11	0.3563	0.475	HLA-DRB1	protein_coding
6	32593830	rs9271748	G	A	28628	1.06003	0.0582951	0.00873073	6.677	2.435e-11	0.3543	0.441	HLA-DRB1	protein_coding
6	32593836	rs9271749	T	C	28628	1.05998	0.0582539	0.00873241	6.671	2.549e-11	0.354	0.4524	HLA-DRB1	protein_coding
6	32593837	rs9271750	G	A	28628	1.05998	0.0582539	0.00873241	6.671	2.549e-11	0.354	0.4524	HLA-DRB1	protein_coding
6	32593857	rs9271751	A	G	28628	1.05995	0.0582172	0.00870994	6.684	2.329e-11	0.3581	0.463	HLA-DRB1	protein_coding
6	32593868	rs9271752	C	T	28628	1.0605	0.0587434	0.00871305	6.742	1.561e-11	0.3575	0.4947	HLA-DRB1	protein_coding
6	32593901	rs9271753	C	T	28628	1.05524	0.0537651	0.00864252	6.221	4.937e-10	0.3716	0.2879	HLA-DRB1	protein_coding
6	32593913	rs9271754	G	C	28628	1.05525	0.0537767	0.00864299	6.222	4.903e-10	0.3715	0.2878	HLA-DRB1	protein_coding
6	32593926	rs9271755	C	T	28628	1.05319	0.0518225	0.00861698	6.014	1.814e-09	0.3772	0.2097	HLA-DRB1	protein_coding
6	32593933	rs9271756	G	A	28628	1.05318	0.0518112	0.00861653	6.013	1.817e-09	0.3773	0.2087	HLA-DRB1	protein_coding
6	32593969	rs9271757	A	G	28628	1.05241	0.0510804	0.00860953	5.933	2.97e-09	0.3789	0.2418	HLA-DRB1	protein_coding
6	32593997	rs9271758	A	G	28628	1.05256	0.051222	0.00860729	5.951	2.664e-09	0.3794	0.2396	HLA-DRB1	protein_coding
6	32594006	rs9271759	A	C	28628	1.0527	0.0513569	0.00860682	5.967	2.416e-09	0.3795	0.2323	HLA-DRB1	protein_coding
6	32594012	rs9271760	T	C	28628	1.0527	0.0513543	0.00860638	5.967	2.416e-09	0.3796	0.2323	HLA-DRB1	protein_coding
6	32594028	rs9271762	G	T	28628	1.05236	0.0510323	0.00882912	5.78	7.457e-09	0.3381	0.2156	HLA-DRB1	protein_coding
6	32594039	rs28383323	A	G	28628	1.08667	0.0831139	0.00903412	9.2	3.573e-20	0.3086	0.03	HLA-DRB1	protein_coding
6	32594040	rs28362368	G	A	28628	0.942795	-0.0589065	0.00898239	-6.558	5.47e-11	0.316	0.00225	HLA-DRB1	protein_coding
6	32594061	rs9271763	G	A	28628	1.0659	0.0638176	0.00834982	7.643	2.119e-14	0.4998	0.04677	HLA-DRB1	protein_coding
6	32594073	rs72848204	T	G	28628	0.936307	-0.0658118	0.00897842	-7.33	2.296e-13	0.3163	0.01707	HLA-DRB1	protein_coding
6	32594098	rs74291249	A	G	41206	0.946622	-0.0548558	0.00860889	-6.372	1.872e-10	0.206	0.003266	HLA-DRB1	protein_coding
6	32594103	rs34518860	A	G	41206	0.937239	-0.0648171	0.0113634	-5.704	1.169e-08	0.1049	0.001496	HLA-DRB1	protein_coding
6	32594159	rs9271764	A	G	28628	1.05262	0.0512784	0.00882588	5.81	6.233e-09	0.3386	0.1851	HLA-DRB1	protein_coding
6	32594160	rs114527826	T	G	28628	0.942347	-0.0593816	0.0100273	-5.922	3.175e-09	0.2234	0.001421	HLA-DRB1	protein_coding
6	32594166	rs9271765	G	A	28628	1.0527	0.0513563	0.00882714	5.818	5.956e-09	0.3384	0.1822	HLA-DRB1	protein_coding
6	32594176	rs9271767	T	G	41206	1.06519	0.0631492	0.00752941	8.387	4.979e-17	0.3094	0.0435	HLA-DRB1	protein_coding
6	32594188	rs9271768	T	A	41206	1.05837	0.0567343	0.00735186	7.717	1.192e-14	0.3393	0.01589	HLA-DRB1	protein_coding
6	32594199	rs35130701	G	A	41206	0.935482	-0.0666935	0.00751731	-8.872	7.205e-19	0.3111	0.003378	HLA-DRB1	protein_coding
6	32594217	rs9271769	T	G	41206	1.06636	0.0642482	0.00786392	8.17	3.078e-16	0.2674	0.02621	HLA-DRB1	protein_coding
6	32594299	rs114969562	A	T	41206	0.932836	-0.0695258	0.00767223	-9.062	1.277e-19	0.2896	0.004978	HLA-DRB1	protein_coding
6	32594304	rs9271773	C	T	41206	1.06424	0.0622636	0.00749081	8.312	9.392e-17	0.3153	0.04506	HLA-DRB1	protein_coding
6	32594341	rs9271776	C	T	45673	1.07244	0.0699356	0.00702517	9.955	2.395e-23	0.3307	0.6641	HLA-DRB1	protein_coding
6	32594342	rs77114005	C	T	41206	0.945229	-0.0563282	0.00793466	-7.099	1.253e-12	0.2602	0.01435	HLA-DRB1	protein_coding
6	32594403	rs3104393	T	C	28628	1.05084	0.0495933	0.00875125	5.667	1.452e-08	0.351	0.2694	HLA-DRB1	protein_coding
6	32594425	rs3104392	C	T	41206	0.945292	-0.0562618	0.00982224	-5.728	1.019e-08	0.1474	0.02526	HLA-DRB1	protein_coding
6	32594441	rs3129766	G	A	28628	1.06889	0.0666208	0.00844585	7.888	3.06e-15	0.4246	0.6115	HLA-DRB1	protein_coding
6	32594704	rs9271784	A	T	41206	0.957127	-0.0438189	0.00709618	-6.175	6.599e-10	0.4038	0.003418	HLA-DRB1	protein_coding
6	32594709	rs9271786	T	A	41206	0.955374	-0.0456527	0.00698373	-6.537	6.297e-11	0.4617	0.0134	HLA-DRB1	protein_coding
6	32594718	rs9271787	C	T	41206	0.956563	-0.044409	0.00697597	-6.366	1.936e-10	0.47	0.009966	HLA-DRB1	protein_coding
6	32594775	rs9271790	A	G	41206	0.943863	-0.0577739	0.00886239	-6.519	7.077e-11	0.1907	0.001755	HLA-DRB1	protein_coding
6	32594843	rs9271792	T	C	28628	0.941934	-0.0598204	0.0102979	-5.809	6.286e-09	0.2076	0.002601	HLA-DRB1	protein_coding
6	32594901	rs3104391	T	C	41206	0.92636	-0.0764922	0.0092898	-8.234	1.813e-16	0.1689	0.008127	HLA-DRB1	protein_coding
6	32594915	rs9271823	G	A	41206	0.957281	-0.0436579	0.00696631	-6.267	3.679e-10	0.4858	0.01121	HLA-DRB1	protein_coding
6	32594916	rs9271824	G	A	41206	0.957561	-0.0433659	0.0069653	-6.226	4.784e-10	0.4888	0.01201	HLA-DRB1	protein_coding
6	32594953	rs9271842	A	C	41206	0.958154	-0.0427471	0.00700542	-6.102	1.049e-09	0.4455	0.01027	HLA-DRB1	protein_coding
6	32594957	rs9271843	T	G	41206	0.957788	-0.0431291	0.00697317	-6.185	6.209e-10	0.4738	0.013	HLA-DRB1	protein_coding
6	32594980	rs9271846	A	T	41206	0.957115	-0.0438317	0.00697735	-6.282	3.352e-10	0.4685	0.01454	HLA-DRB1	protein_coding
6	32594993	rs9271847	G	A	41206	0.956988	-0.0439647	0.00697742	-6.301	2.954e-10	0.4684	0.0138	HLA-DRB1	protein_coding
6	32595060	rs9271850	G	A	41206	0.93097	-0.0715285	0.00767968	-9.314	1.237e-20	0.2886	0.0183	HLA-DRB1	protein_coding
6	32595097	rs3104389	A	C	41206	1.0769	0.0740844	0.00741883	9.986	1.761e-23	0.3266	0.5544	HLA-DRB1	protein_coding
6	32595117	rs9271853	T	C	41206	1.07561	0.0728897	0.00731751	9.961	2.247e-23	0.3453	0.5259	HLA-DRB1	protein_coding
6	32595118	rs9271854	A	G	41206	0.956993	-0.043959	0.00696876	-6.308	2.825e-10	0.4805	0.01061	HLA-DRB1	protein_coding
6	32595119	rs9271855	C	T	41206	0.956993	-0.043959	0.00696876	-6.308	2.825e-10	0.4805	0.01061	HLA-DRB1	protein_coding
6	32595120	rs9271856	A	G	41206	0.956993	-0.043959	0.00696876	-6.308	2.825e-10	0.4805	0.01061	HLA-DRB1	protein_coding
6	32595147	rs9271857	T	C	41206	0.958147	-0.0427543	0.00703196	-6.08	1.202e-09	0.4305	0.005108	HLA-DRB1	protein_coding
6	32595375	rs9271868	C	T	28628	0.949384	-0.0519415	0.00851639	-6.099	1.066e-09	0.4025	0.006316	HLA-DRB1	protein_coding
6	32595376	rs9271869	A	G	28628	0.949384	-0.0519415	0.00851639	-6.099	1.067e-09	0.4025	0.006315	HLA-DRB1	protein_coding
6	32595377	rs9271870	T	C	28628	0.949384	-0.0519415	0.00851639	-6.099	1.067e-09	0.4025	0.006315	HLA-DRB1	protein_coding
6	32595383	rs9271871	C	T	28628	0.941105	-0.0607001	0.0091196	-6.656	2.812e-11	0.2992	0.001761	HLA-DRB1	protein_coding
6	32595418	rs9271872	G	A	28628	0.941306	-0.0604871	0.00906173	-6.675	2.473e-11	0.306	0.001659	HLA-DRB1	protein_coding
6	32595421	rs9271873	A	T	28628	0.941306	-0.0604871	0.00906173	-6.675	2.473e-11	0.306	0.001659	HLA-DRB1	protein_coding
6	32595596	rs9271880	C	G	41206	0.934366	-0.0678865	0.00758254	-8.953	3.456e-19	0.3016	0.00317	HLA-DRB1	protein_coding
6	32595628	rs9271884	C	T	41206	0.956094	-0.0448996	0.00697632	-6.436	1.226e-10	0.4695	0.02127	HLA-DRB1	protein_coding
6	32595629	rs9271885	T	C	41206	0.956094	-0.0448996	0.00697632	-6.436	1.227e-10	0.4695	0.02127	HLA-DRB1	protein_coding
6	32595633	rs9271886	T	C	41206	0.956101	-0.044892	0.00697623	-6.435	1.235e-10	0.4696	0.02127	HLA-DRB1	protein_coding
6	32595679	rs9271887	A	G	41206	0.934752	-0.0674745	0.00755932	-8.926	4.399e-19	0.3049	0.003052	HLA-DRB1	protein_coding
6	32595732	rs9271888	C	T	41206	0.957831	-0.0430838	0.00696923	-6.182	6.347e-10	0.4799	0.01357	HLA-DRB1	protein_coding
6	32595779	rs9271890	A	C	41206	0.957853	-0.0430608	0.0069689	-6.179	6.45e-10	0.4805	0.01279	HLA-DRB1	protein_coding
6	32595783	rs9271891	T	G	41206	0.956885	-0.0440725	0.00698676	-6.308	2.826e-10	0.4592	0.01973	HLA-DRB1	protein_coding
6	32595813	rs9271892	C	G	41206	0.958093	-0.0428109	0.00696905	-6.143	8.1e-10	0.4803	0.01451	HLA-DRB1	protein_coding
6	32595874	rs9271894	T	C	41206	0.931094	-0.0713955	0.00751295	-9.503	2.044e-21	0.3116	0.03579	HLA-DRB1	protein_coding
6	32595906	rs9271895	C	T	41206	0.946512	-0.0549721	0.00862443	-6.374	1.847e-10	0.205	0.003084	HLA-DRB1	protein_coding
6	32595972	rs9271898	A	G	41206	0.9578	-0.0431165	0.00696889	-6.187	6.121e-10	0.4805	0.01262	HLA-DRB1	protein_coding
6	32596007	rs9271899	G	A	41206	0.95826	-0.0426361	0.00696896	-6.118	9.482e-10	0.4805	0.009491	HLA-DRB1	protein_coding
6	32596013	rs9271900	G	A	41206	0.935281	-0.0669081	0.00755597	-8.855	8.334e-19	0.3054	0.002141	HLA-DRB1	protein_coding
6	32596027	rs9271901	T	C	41206	0.958247	-0.04265	0.00696896	-6.12	9.359e-10	0.4805	0.009581	HLA-DRB1	protein_coding
6	32596038	rs9271903	G	C	28628	0.939749	-0.0621424	0.010199	-6.093	1.109e-09	0.2131	0.001213	HLA-DRB1	protein_coding
6	32596040	rs9271904	G	A	28628	0.939749	-0.0621424	0.010199	-6.093	1.109e-09	0.2131	0.001213	HLA-DRB1	protein_coding
6	32596041	rs9271905	A	G	28628	0.939749	-0.0621424	0.010199	-6.093	1.109e-09	0.2131	0.001213	HLA-DRB1	protein_coding
6	32596048	rs9271906	A	G	41206	0.958266	-0.0426295	0.00696902	-6.117	9.529e-10	0.4804	0.009565	HLA-DRB1	protein_coding
6	32596123	rs9271907	T	C	41206	0.957968	-0.0429407	0.00696977	-6.161	7.227e-10	0.479	0.0108	HLA-DRB1	protein_coding
6	32596131	rs9271908	T	C	41206	0.957914	-0.0429968	0.00696982	-6.169	6.86e-10	0.4789	0.01069	HLA-DRB1	protein_coding
6	32596177	rs9271909	T	A	41206	0.957574	-0.0433522	0.00697093	-6.219	4.993e-10	0.477	0.01107	HLA-DRB1	protein_coding
6	32596183	rs9271910	C	T	41206	0.957528	-0.0434006	0.00697086	-6.226	4.774e-10	0.4771	0.01124	HLA-DRB1	protein_coding
6	32596207	rs9271912	T	C	41206	0.957872	-0.0430412	0.00697023	-6.175	6.635e-10	0.4782	0.01023	HLA-DRB1	protein_coding
6	32596222	rs9271913	A	T	41206	0.957872	-0.0430412	0.00697023	-6.175	6.607e-10	0.4782	0.01023	HLA-DRB1	protein_coding
6	32596238	rs9271914	C	T	41206	0.958013	-0.0428938	0.00697007	-6.154	7.545e-10	0.4785	0.01063	HLA-DRB1	protein_coding
6	32596294	rs9271915	C	T	41206	0.95832	-0.0425731	0.00696892	-6.109	1.001e-09	0.4806	0.009638	HLA-DRB1	protein_coding
6	32596336	rs9271917	G	T	41206	0.95841	-0.0424797	0.00696846	-6.096	1.087e-09	0.4815	0.009814	HLA-DRB1	protein_coding
6	32596352	rs9271918	T	C	41206	0.958342	-0.0425506	0.00696865	-6.106	1.021e-09	0.4811	0.01004	HLA-DRB1	protein_coding
6	32596370	rs73728888	T	C	41206	0.895116	-0.110802	0.0180518	-6.138	8.36e-10	0.0387	0.2839	HLA-DRB1	protein_coding
6	32596423	rs9271919	G	A	41206	0.958848	-0.0420231	0.00699568	-6.007	1.895e-09	0.4523	0.005945	HLA-DRB1	protein_coding
6	32596430	rs9271920	G	T	41206	0.957232	-0.0437095	0.00698458	-6.258	3.893e-10	0.4612	0.01638	HLA-DRB1	protein_coding
6	32596431	rs9271921	G	C	41206	0.957232	-0.0437095	0.00698458	-6.258	3.893e-10	0.4612	0.01638	HLA-DRB1	protein_coding
6	32596444	rs9271922	A	G	41206	0.958231	-0.0426669	0.00697399	-6.118	9.461e-10	0.4728	0.01101	HLA-DRB1	protein_coding
6	32596475	rs2133035	A	C	41206	1.06511	0.0630758	0.00749386	8.417	3.853e-17	0.3148	0.04781	HLA-DRB1	protein_coding
6	32596647	rs9271927	C	T	41206	0.955927	-0.0450742	0.00699258	-6.446	1.146e-10	0.4543	0.0299	HLA-DRB1	protein_coding
6	32596648	rs9271928	A	G	41206	0.957838	-0.0430767	0.00697035	-6.18	6.413e-10	0.478	0.01252	HLA-DRB1	protein_coding
6	32596650	rs9271929	C	A	41206	0.961663	-0.0390911	0.00697682	-5.603	2.112e-08	0.4699	0.004955	HLA-DRB1	protein_coding
6	32596677	rs9271930	G	A	41206	0.958364	-0.0425281	0.0069684	-6.103	1.04e-09	0.4816	0.01055	HLA-DRB1	protein_coding
6	32596714	rs9271932	C	T	41206	0.958314	-0.0425798	0.00696886	-6.11	9.96e-10	0.4807	0.01225	HLA-DRB1	protein_coding
6	32596717	rs9271933	A	T	41206	0.958314	-0.0425798	0.00696886	-6.11	9.96e-10	0.4807	0.01225	HLA-DRB1	protein_coding
6	32596870	rs9271937	G	A	41206	0.957866	-0.0430476	0.00696901	-6.177	6.516e-10	0.4803	0.01231	HLA-DRB1	protein_coding
6	32596921	rs9271939	C	T	41206	0.957932	-0.042979	0.00696919	-6.167	6.978e-10	0.48	0.01224	HLA-DRB1	protein_coding
6	32596966	rs6929398	G	A	41206	0.945447	-0.0560978	0.00869599	-6.451	1.109e-10	0.2005	0.001911	HLA-DRB1	protein_coding
6	32597105	rs9271948	A	C	41206	0.958005	-0.0429026	0.00697263	-6.153	7.599e-10	0.4746	0.01521	HLA-DRB1	protein_coding
6	32597172	rs9271951	A	G	41206	0.958918	-0.0419499	0.00697305	-6.016	1.784e-09	0.4742	0.007893	HLA-DRB1	protein_coding
6	32597216	rs9271954	C	T	41206	0.958564	-0.0423189	0.00697181	-6.07	1.278e-09	0.4759	0.008162	HLA-DRB1	protein_coding
6	32597281	rs9271955	A	G	41206	0.95796	-0.0429498	0.00696897	-6.163	7.119e-10	0.4804	0.0121	HLA-DRB1	protein_coding
6	32597341	rs114798579	A	G	41206	1.131	0.123106	0.022391	5.498	3.846e-08	0.0248	0.2053	HLA-DRB1	protein_coding
6	32597538	rs3104385	G	C	28628	1.05409	0.0526822	0.00875119	6.02	1.748e-09	0.3509	0.1999	HLA-DRB1	protein_coding
6	32597801	rs9271997	A	G	28628	0.934795	-0.067428	0.0090012	-7.491	6.825e-14	0.3133	0.001298	HLA-DRB1	protein_coding
6	32598063	rs9272009	T	C	41206	0.95853	-0.042354	0.0069707	-6.076	1.236e-09	0.4776	0.01062	HLA-DRB1	protein_coding
6	32598140	rs28752536	T	C	28628	1.11841	0.111912	0.0118338	9.457	3.173e-21	0.1455	0.02046	HLA-DRB1	protein_coding
6	32598156	rs9272012	A	G	41206	0.957414	-0.0435191	0.00698766	-6.228	4.731e-10	0.4585	0.01228	HLA-DRB1	protein_coding
6	32598224	rs9272013	T	C	41206	0.957992	-0.0429163	0.0069692	-6.158	7.371e-10	0.48	0.01165	HLA-DRB1	protein_coding
6	32598299	rs9272015	A	G	41206	0.957511	-0.0434176	0.00697023	-6.229	4.692e-10	0.4781	0.01218	HLA-DRB1	protein_coding
6	32598346	rs9272016	T	C	41206	0.957694	-0.0432273	0.0069699	-6.202	5.581e-10	0.4787	0.01238	HLA-DRB1	protein_coding
6	32598478	rs7770905	C	T	28628	0.935086	-0.0671171	0.0100792	-6.659	2.76e-11	0.2201	0.00134	HLA-DRB1	protein_coding
6	32598581	rs9272025	A	C	41206	1.06855	0.0662999	0.00754437	8.788	1.527e-18	0.3071	0.02147	HLA-DRB1	protein_coding
6	32598618	rs9272026	G	A	41206	0.956802	-0.0441585	0.00696946	-6.336	2.351e-10	0.4792	0.006527	HLA-DRB1	protein_coding
6	32598622	rs9272027	G	C	41206	0.956802	-0.0441585	0.00696946	-6.336	2.351e-10	0.4792	0.006527	HLA-DRB1	protein_coding
6	32598706	rs9272028	T	C	41206	0.958121	-0.0427809	0.00696985	-6.138	8.345e-10	0.4789	0.01233	HLA-DRB1	protein_coding
6	32598707	rs9272029	G	C	41206	0.958121	-0.0427809	0.00696985	-6.138	8.345e-10	0.4789	0.01233	HLA-DRB1	protein_coding
6	32598764	rs114354029	G	C	41206	0.958735	-0.0421401	0.00697453	-6.042	1.522e-09	0.4722	0.01136	HLA-DRB1	protein_coding
6	32598779	rs9272031	C	T	41206	0.958709	-0.042168	0.00697452	-6.046	1.485e-09	0.4722	0.01216	HLA-DRB1	protein_coding
6	32598782	rs9272032	G	C	41206	0.958848	-0.042023	0.00697478	-6.025	1.689e-09	0.4719	0.01184	HLA-DRB1	protein_coding
6	32598812	rs7758269	C	T	41206	0.946722	-0.0547502	0.0073688	-7.43	1.087e-13	0.3362	0.03331	HLA-DRB1	protein_coding
6	32598814	rs9272035	T	C	41206	0.958605	-0.0422758	0.00697506	-6.061	1.355e-09	0.4715	0.01145	HLA-DRB1	protein_coding
6	32598844	rs9272037	C	G	41206	0.958252	-0.0426447	0.0069715	-6.117	9.55e-10	0.4763	0.01447	HLA-DRB1	protein_coding
6	32599031	rs7758465	A	T	41206	0.941165	-0.0606365	0.00923633	-6.565	5.21e-11	0.1715	0.00239	HLA-DRB1	protein_coding
6	32599045	rs9272049	G	T	41206	0.957929	-0.0429814	0.00696959	-6.167	6.96e-10	0.4793	0.01049	HLA-DRB1	protein_coding
6	32599131	rs76434237	A	G	41206	0.8929	-0.113281	0.0180068	-6.291	3.148e-10	0.0389	0.3205	HLA-DRB1	protein_coding
6	32599164	rs9272054	A	C	41206	0.957396	-0.0435378	0.00697163	-6.245	4.249e-10	0.4759	0.01848	HLA-DRB1	protein_coding
6	32599176	rs9272055	A	T	41206	0.958008	-0.0428996	0.00697328	-6.152	7.636e-10	0.4737	0.01677	HLA-DRB1	protein_coding
6	32599237	rs9272060	A	G	41206	0.942643	-0.059068	0.00906229	-6.518	7.128e-11	0.18	0.001832	HLA-DRB1	protein_coding
6	32599250	rs9272061	A	G	41206	0.957873	-0.0430399	0.0069689	-6.176	6.558e-10	0.4805	0.01193	HLA-DRB1	protein_coding
6	32599303	rs9272063	T	C	41206	0.942692	-0.059016	0.00845987	-6.976	3.028e-12	0.216	0.001557	HLA-DRB1	protein_coding
6	32599374	rs9272066	A	C	41206	0.940486	-0.061359	0.00864698	-7.096	1.281e-12	0.2035	0.001164	HLA-DRB1	protein_coding
6	32599425	rs9272069	A	T	28628	0.931166	-0.0713173	0.010039	-7.104	1.213e-12	0.2225	0.003321	HLA-DRB1	protein_coding
6	32599509	rs28477203	T	C	28628	1.11806	0.111594	0.0118339	9.43	4.082e-21	0.1455	0.02204	HLA-DRB1	protein_coding
6	32599512	rs77559661	T	A	28628	0.935085	-0.0671179	0.0100176	-6.7	2.087e-11	0.2239	0.001241	HLA-DRB1	protein_coding
6	32599554	rs28383328	T	C	28628	1.11976	0.113111	0.0117665	9.613	7.067e-22	0.1475	0.01327	HLA-DRB1	protein_coding
6	32599645	rs28383329	T	C	28628	1.11753	0.111125	0.0118206	9.401	5.395e-21	0.1459	0.02118	HLA-DRB1	protein_coding
6	32599814	rs9272100	T	C	28628	0.944904	-0.0566717	0.00943743	-6.005	1.91e-09	0.2673	0.003767	HLA-DRB1	protein_coding
6	32600142	rs34700194	T	C	41206	0.893475	-0.112637	0.018074	-6.232	4.605e-10	0.0386	0.3052	HLA-DRB1	protein_coding
6	32600253	rs9272109	T	G	41206	0.959356	-0.0414929	0.00698299	-5.942	2.808e-09	0.463	0.003429	HLA-DRB1	protein_coding
6	32600287	rs9272110	C	T	41206	0.957297	-0.0436412	0.00697032	-6.261	3.82e-10	0.4779	0.01323	HLA-DRB1	protein_coding
6	32600291	rs9272113	C	T	41206	0.957291	-0.0436482	0.00697032	-6.262	3.796e-10	0.4779	0.01318	HLA-DRB1	protein_coding
6	32600340	rs28383330	G	A	41206	1.20499	0.186473	0.0107545	17.339	2.404e-67	0.1181	0.1776	HLA-DRB1	protein_coding
6	32600375	rs3104373	T	C	41206	0.91984	-0.083556	0.0101317	-8.247	1.626e-16	0.1367	0.05238	HLA-DRB1	protein_coding
6	32600468	rs13211715	A	G	28628	1.133	0.124868	0.0228864	5.456	4.866e-08	0.0345	0.2992	HLA-DRB1	protein_coding
6	32600470	rs9272119	C	T	41206	0.959431	-0.0414145	0.00696861	-5.943	2.798e-09	0.4815	0.006292	HLA-DRB1	protein_coding
6	32600556	rs9272121	C	G	41206	0.958716	-0.0421605	0.00697098	-6.048	1.467e-09	0.4772	0.006837	HLA-DRB1	protein_coding
6	32600581	rs9272124	A	G	41206	0.958479	-0.0424071	0.00697256	-6.082	1.187e-09	0.4748	0.008324	HLA-DRB1	protein_coding
6	32600601	rs9272128	A	C	41206	0.958921	-0.0419465	0.00697134	-6.017	1.781e-09	0.4767	0.006741	HLA-DRB1	protein_coding
6	32600602	rs9272129	T	C	41206	0.958524	-0.0423606	0.00703898	-6.018	1.77e-09	0.4271	0.006767	HLA-DRB1	protein_coding
6	32600705	rs9272134	G	C	41206	0.957917	-0.0429943	0.00697055	-6.168	6.913e-10	0.4777	0.01097	HLA-DRB1	protein_coding
6	32600723	rs9272135	A	G	41206	0.957579	-0.0433467	0.00697228	-6.217	5.062e-10	0.475	0.013	HLA-DRB1	protein_coding
6	32600730	rs9272136	T	C	41206	0.957579	-0.0433467	0.00697228	-6.217	5.072e-10	0.475	0.01303	HLA-DRB1	protein_coding
6	32600738	rs9272137	C	A	41206	0.957585	-0.0433406	0.00697242	-6.216	5.086e-10	0.4748	0.01304	HLA-DRB1	protein_coding
6	32600757	rs9272138	A	G	41206	0.957486	-0.0434442	0.00697226	-6.231	4.621e-10	0.475	0.01522	HLA-DRB1	protein_coding
6	32600772	rs28383331	A	G	28628	1.12017	0.113483	0.0119018	9.535	1.492e-21	0.1435	0.01574	HLA-DRB1	protein_coding
6	32600797	rs9272141	A	C	41206	0.957184	-0.0437593	0.0069736	-6.275	3.498e-10	0.4731	0.01633	HLA-DRB1	protein_coding
6	32601128	rs28383332	A	G	28628	1.11934	0.112736	0.0117666	9.581	9.57e-22	0.1475	0.01437	HLA-DRB1	protein_coding
6	32601333	rs9272176	T	C	28628	0.942827	-0.0588725	0.00956965	-6.152	7.633e-10	0.256	0.001687	HLA-DRB1	protein_coding
6	32601361	rs9272177	C	T	28628	0.942787	-0.0589148	0.00956719	-6.158	7.379e-10	0.2562	0.001651	HLA-DRB1	protein_coding
6	32601462	rs2395520	G	A	28628	1.17754	0.163427	0.0117194	13.945	3.365e-44	0.1483	0.07054	HLA-DRB1	protein_coding
6	32601617	rs9272184	C	T	28628	0.938399	-0.0635798	0.00964792	-6.59	4.402e-11	0.2497	0.00125	HLA-DRB1	protein_coding
6	32601647	rs2002778	C	T	28628	1.11585	0.109619	0.0117315	9.344	9.247e-21	0.1486	0.02968	HLA-DRB1	protein_coding
6	32601760	rs9272190	G	A	28628	0.932885	-0.0694729	0.0102558	-6.774	1.25e-11	0.2098	0.002073	HLA-DRB1	protein_coding
6	32601775	rs9272192	G	A	28628	0.935526	-0.0666467	0.0101041	-6.596	4.223e-11	0.2186	0.00603	HLA-DRB1	protein_coding
6	32601886	rs9272203	G	A	28628	0.944041	-0.0575862	0.00954678	-6.032	1.616e-09	0.2579	0.002809	HLA-DRB1	protein_coding
6	32601969	rs28383334	A	G	28628	1.12114	0.114348	0.0117364	9.743	1.979e-22	0.1484	0.01306	HLA-DRB1	protein_coding
6	32602105	rs9272215	T	G	28628	0.935787	-0.0663671	0.00998302	-6.648	2.974e-11	0.2261	0.002576	HLA-DRB1	protein_coding
6	32602131	rs9272216	G	A	28628	0.943145	-0.0585354	0.00960699	-6.093	1.11e-09	0.253	0.001675	HLA-DRB1	protein_coding
6	32602285	rs17211475	G	A	41206	1.20495	0.186441	0.0107545	17.336	2.495e-67	0.1181	0.1759	HLA-DRB1	protein_coding
6	32602482	rs3104369	T	C	45673	0.959779	-0.0410524	0.00750638	-5.469	4.532e-08	0.2637	0.02189	HLA-DRB1	protein_coding
6	32602602	rs9272230	A	C	41206	0.946878	-0.0545846	0.00841575	-6.486	8.81e-11	0.2192	0.002735	HLA-DRB1	protein_coding
6	32602903	rs9272246	C	G	41206	0.94697	-0.0544877	0.00846345	-6.438	1.208e-10	0.2158	0.001149	HLA-DRB1	protein_coding
6	32602924	rs9272247	A	G	41206	0.947018	-0.0544376	0.00846488	-6.431	1.27e-10	0.2157	0.001139	HLA-DRB1	protein_coding
6	32602941	rs9272248	A	G	41206	0.947008	-0.0544475	0.00846773	-6.43	1.274e-10	0.2155	0.001142	HLA-DRB1	protein_coding
6	32603177	rs28393315	G	A	41206	1.08164	0.0784769	0.00797854	9.836	7.868e-23	0.2554	0.4969	HLA-DRB1	protein_coding
6	32603189	rs9272257	T	C	28628	0.940726	-0.0611029	0.00972512	-6.283	3.329e-10	0.2439	0.002611	HLA-DRB1	protein_coding
6	32603277	rs28848172	T	G	41206	0.893774	-0.112303	0.0179627	-6.252	4.06e-10	0.0391	0.3104	HLA-DRB1	protein_coding
6	32603671	rs9272283	A	T	28628	0.939163	-0.0627664	0.0100186	-6.265	3.729e-10	0.2239	0.001282	HLA-DRB1	protein_coding
6	32603676	rs9272284	G	A	28628	0.941458	-0.0603257	0.00971584	-6.209	5.322e-10	0.2446	0.001985	HLA-DRB1	protein_coding
6	32603729	rs28383336	G	A	28628	1.1173	0.110917	0.0118072	9.394	5.766e-21	0.1463	0.01388	HLA-DRB1	protein_coding
6	32603742	rs9272293	A	G	41206	0.958462	-0.042425	0.0069732	-6.084	1.174e-09	0.4739	0.02205	HLA-DRB1	protein_coding
6	32603760	rs9272294	T	C	41206	0.942367	-0.0593603	0.00915065	-6.487	8.727e-11	0.1756	0.0166	HLA-DRB1	protein_coding
6	32603825	rs3129774	T	C	41206	1.05534	0.053862	0.00705	7.64	2.18e-14	0.4212	0.003867	HLA-DRB1	protein_coding
6	32604037	rs9272314	G	C	28628	0.940733	-0.0610964	0.00975514	-6.263	3.78e-10	0.2417	0.001842	HLA-DRB1	protein_coding
6	32604039	rs9272315	C	T	28628	0.940733	-0.0610964	0.00975514	-6.263	3.78e-10	0.2417	0.001842	HLA-DRB1	protein_coding
6	32604051	rs9272317	T	A	28628	1.06144	0.0596233	0.00888839	6.708	1.973e-11	0.3289	0.0218	HLA-DRB1	protein_coding
6	32604059	rs9272318	G	A	28628	1.05946	0.0577595	0.00882767	6.543	6.037e-11	0.3381	0.01587	HLA-DRB1	protein_coding
6	32604108	rs9272319	C	T	41206	1.07414	0.0715203	0.00750633	9.528	1.598e-21	0.3126	0.4057	HLA-DRB1	protein_coding
6	32604151	rs9272323	T	C	41206	1.06324	0.0613206	0.00748908	8.188	2.652e-16	0.3156	0.04591	HLA-DRB1	protein_coding
6	32604166	rs55697600	G	A	41206	0.906744	-0.0978955	0.0179427	-5.456	4.864e-08	0.0392	0.1059	HLA-DRB1	protein_coding
6	32604204	rs9272329	G	A	28628	0.940503	-0.0613404	0.00990001	-6.196	5.785e-10	0.2316	0.001912	HLA-DRB1	protein_coding
6	32604259	rs9272335	T	C	41206	1.06893	0.066657	0.00747779	8.914	4.903e-19	0.3172	0.01869	HLA-DRB1	protein_coding
6	32604283	rs9272340	T	G	28628	0.939334	-0.0625836	0.0102395	-6.112	9.813e-10	0.2108	0.002036	HLA-DRB1	protein_coding
6	32604292	rs9272341	A	C	28628	0.941004	-0.0608082	0.00994247	-6.116	9.58e-10	0.2288	0.002033	HLA-DRB1	protein_coding
6	32604294	rs9272342	A	G	28628	0.941004	-0.0608082	0.00994247	-6.116	9.58e-10	0.2288	0.002033	HLA-DRB1	protein_coding
6	32604394	rs9272347	C	T	28628	1.05869	0.0570318	0.00880392	6.478	9.273e-11	0.3419	0.02781	HLA-DRB1	protein_coding
6	32604395	rs28383339	G	A	28628	1.11831	0.111817	0.0118576	9.43	4.116e-21	0.1448	0.02546	HLA-DRB1	protein_coding
6	32604396	rs9272348	T	C	28628	0.940389	-0.0614618	0.0098718	-6.226	4.775e-10	0.2335	0.001784	HLA-DRB1	protein_coding
6	32604485	rs9272354	G	A	28628	0.941779	-0.0599847	0.00955475	-6.278	3.431e-10	0.2572	0.001956	HLA-DRB1	protein_coding
6	32604538	rs9272358	A	G	28628	1.0617	0.0598707	0.00889874	6.728	1.722e-11	0.3274	0.02858	HLA-DRB1	protein_coding
6	32604564	rs9272362	T	C	28628	1.0619	0.0600643	0.00890501	6.745	1.531e-11	0.3265	0.02799	HLA-DRB1	protein_coding
6	32604621	rs9272365	C	T	28628	1.05975	0.0580311	0.0088006	6.594	4.275e-11	0.3424	0.01722	HLA-DRB1	protein_coding
6	32604622	rs9272366	A	G	28628	1.06013	0.058393	0.00883137	6.612	3.785e-11	0.3375	0.01585	HLA-DRB1	protein_coding
6	32604642	rs9272368	G	A	28628	1.05952	0.0578179	0.00882447	6.552	5.681e-11	0.3386	0.01925	HLA-DRB1	protein_coding
6	32604643	rs9272369	T	C	28628	0.937829	-0.0641876	0.0100231	-6.404	1.512e-10	0.2236	0.001514	HLA-DRB1	protein_coding
6	32604644	rs9272370	A	G	28628	1.05952	0.0578179	0.00882447	6.552	5.681e-11	0.3386	0.01925	HLA-DRB1	protein_coding
6	32604718	rs9272378	G	A	28628	1.05881	0.0571479	0.00880824	6.488	8.718e-11	0.3412	0.02536	HLA-DRB1	protein_coding
6	32604732	rs9272380	A	G	28628	1.05869	0.0570335	0.00880827	6.475	9.474e-11	0.3412	0.02475	HLA-DRB1	protein_coding
6	32604744	rs28383341	A	G	28628	1.11856	0.112045	0.0118541	9.452	3.339e-21	0.1449	0.02998	HLA-DRB1	protein_coding
6	32604866	rs9272395	A	G	28628	0.938743	-0.0632133	0.00992671	-6.368	1.914e-10	0.2298	0.002124	HLA-DRB1	protein_coding
6	32604880	rs9272397	A	G	28628	0.934583	-0.0676551	0.0113553	-5.958	2.561e-09	0.1613	0.006205	HLA-DRB1	protein_coding
6	32604919	rs9272405	C	T	28628	0.937522	-0.0645154	0.0100601	-6.413	1.424e-10	0.2213	0.001454	HLA-DRB1	protein_coding
6	32604924	rs28383342	T	C	28628	1.11974	0.1131	0.011864	9.533	1.531e-21	0.1446	0.02383	HLA-DRB1	protein_coding
6	32604929	rs9272406	C	G	28628	0.939015	-0.0629243	0.0098612	-6.381	1.762e-10	0.2342	0.003068	HLA-DRB1	protein_coding
6	32604931	rs9272407	A	C	28628	1.05955	0.0578446	0.00880435	6.57	5.048e-11	0.3418	0.02563	HLA-DRB1	protein_coding
6	32604968	rs9272409	C	A	28628	0.935228	-0.0669654	0.00953379	-7.024	2.163e-12	0.2588	0.007628	HLA-DRB1	protein_coding
6	32604974	rs28383343	T	C	28628	1.11975	0.113103	0.0118743	9.525	1.658e-21	0.1443	0.0233	HLA-DRB1	protein_coding
6	32604987	rs9272413	C	T	28628	0.937163	-0.0648985	0.00991725	-6.544	5.981e-11	0.2304	0.001442	HLA-DRB1	protein_coding
6	32604994	rs9272414	T	A	28628	0.941421	-0.0603649	0.00977886	-6.173	6.696e-10	0.24	0.001655	HLA-DRB1	protein_coding
6	32605067	rs28383344	G	C	33095	1.17457	0.160904	0.0109503	14.694	7.043e-49	0.1467	0.02478	HLA-DRB1	protein_coding
6	32605091	rs9272418	G	A	28628	0.940373	-0.0614791	0.0097062	-6.334	2.381e-10	0.2453	0.002149	HLA-DRB1	protein_coding
6	32605097	rs9272419	T	C	28628	0.940823	-0.0610007	0.0096719	-6.307	2.852e-10	0.2479	0.002135	HLA-DRB1	protein_coding
6	32605101	rs9272420	G	A	28628	1.0511	0.0498326	0.00877334	5.68	1.348e-08	0.3472	0.2003	HLA-DRB1	protein_coding
6	32605118	rs9272421	A	G	28628	0.940839	-0.0609828	0.0096706	-6.306	2.865e-10	0.248	0.002143	HLA-DRB1	protein_coding
6	32605189	rs9272426	G	A	28628	0.933034	-0.0693142	0.00857424	-8.084	6.277e-16	0.3861	0.4418	HLA-DRB1	protein_coding
6	32605234	rs28383345	A	G	28628	1.11818	0.1117	0.0118339	9.439	3.766e-21	0.1455	0.02742	HLA-DRB1	protein_coding
6	32605271	rs1047993	T	C	28628	0.942156	-0.0595843	0.00968536	-6.152	7.657e-10	0.2469	0.00283	HLA-DRB1	protein_coding
6	32605284	rs12722039	A	G	28628	1.1419	0.132691	0.0233816	5.675	1.384e-08	0.033	0.4314	HLA-DRB1	protein_coding
6	32605295	rs1129735	T	C	28628	1.08082	0.0777183	0.00865556	8.979	2.725e-19	0.3676	0.6129	HLA-DRB1	protein_coding
6	32605309	rs12722042	G	A	33095	1.12695	0.119518	0.0213768	5.591	2.258e-08	0.0342	0.2385	HLA-DRB1	protein_coding
6	32605326	rs28383346	G	A	28628	1.11939	0.11278	0.0118268	9.536	1.479e-21	0.1457	0.03453	HLA-DRB1	protein_coding
6	32605336	rs9272435	A	G	28628	1.06061	0.05884	0.00885212	6.647	2.994e-11	0.3343	0.01674	HLA-DRB1	protein_coding
6	32605353	rs9272436	G	A	28628	0.941264	-0.0605317	0.00979003	-6.183	6.301e-10	0.2392	0.0035	HLA-DRB1	protein_coding
6	32605356	rs9272437	G	A	28628	0.940491	-0.061353	0.00968629	-6.334	2.387e-10	0.2468	0.002156	HLA-DRB1	protein_coding
6	32605358	rs9272438	G	C	28628	0.940491	-0.061353	0.00968629	-6.334	2.383e-10	0.2468	0.002153	HLA-DRB1	protein_coding
6	32605361	rs116544033	G	T	28628	0.940482	-0.0613627	0.00968629	-6.335	2.376e-10	0.2468	0.00215	HLA-DRB1	protein_coding
6	32605418	rs9272443	A	G	28628	1.06055	0.0587886	0.00883774	6.652	2.897e-11	0.3365	0.01991	HLA-DRB1	protein_coding
6	32605419	rs9272444	C	G	28628	1.05096	0.049704	0.00876923	5.668	1.449e-08	0.3479	0.2336	HLA-DRB1	protein_coding
6	32605423	rs9272446	C	T	28628	0.939708	-0.0621858	0.00995292	-6.248	4.165e-10	0.2281	0.00145	HLA-DRB1	protein_coding
6	32605451	rs9272449	G	A	28628	0.94316	-0.0585192	0.00971758	-6.022	1.727e-09	0.2445	0.002034	HLA-DRB1	protein_coding
6	32605478	rs9272450	T	C	28628	0.933782	-0.0685119	0.0101424	-6.755	1.428e-11	0.2163	0.005484	HLA-DRB1	protein_coding
6	32605512	rs9272453	C	T	28628	0.94222	-0.0595166	0.00968537	-6.145	7.993e-10	0.2469	0.002809	HLA-DRB1	protein_coding
6	32605543	rs9272455	G	A	28628	0.940354	-0.0614989	0.00967573	-6.356	2.068e-10	0.2476	0.002066	HLA-DRB1	protein_coding
6	32605620	rs9272462	A	G	28628	0.935467	-0.0667094	0.00995961	-6.698	2.113e-11	0.2276	0.001606	HLA-DRB1	protein_coding
6	32605646	rs9272463	G	T	28628	1.05065	0.0494132	0.0087752	5.631	1.789e-08	0.3469	0.2191	HLA-DRB1	protein_coding
6	32605648	rs9272464	G	A	28628	0.940428	-0.0614207	0.00968628	-6.341	2.281e-10	0.2468	0.001868	HLA-DRB1	protein_coding
6	32605655	rs9272465	A	G	28628	0.940428	-0.0614207	0.00968628	-6.341	2.283e-10	0.2468	0.001867	HLA-DRB1	protein_coding
6	32605689	rs28383347	A	C	28628	1.1164	0.110108	0.0118142	9.32	1.161e-20	0.1461	0.04143	HLA-DRB1	protein_coding
6	32605713	rs9272469	C	A	28628	0.936074	-0.0660604	0.00980998	-6.734	1.647e-11	0.2377	0.001593	HLA-DRB1	protein_coding
6	32605714	rs9272470	G	T	28628	0.938946	-0.0629978	0.00998222	-6.311	2.766e-10	0.2262	0.001177	HLA-DRB1	protein_coding
6	32605724	rs9272472	G	A	28628	1.06023	0.0584812	0.00883135	6.622	3.533e-11	0.3375	0.01605	HLA-DRB1	protein_coding
6	32605756	rs9272475	G	A	28628	0.939441	-0.06247	0.00980229	-6.373	1.851e-10	0.2383	0.001843	HLA-DRB1	protein_coding
6	32605761	rs9272477	A	T	28628	0.939428	-0.0624846	0.00979382	-6.38	1.766e-10	0.2389	0.001842	HLA-DRB1	protein_coding
6	32605825	rs28383348	A	G	28628	1.17843	0.164182	0.0118159	13.895	6.764e-44	0.1454	0.05997	HLA-DRB1	protein_coding
6	32605972	rs9272485	G	A	28628	1.06061	0.0588455	0.00884097	6.656	2.816e-11	0.336	0.01608	HLA-DRB1	protein_coding
6	32606002	rs9272487	T	C	28628	0.931708	-0.0707358	0.0104592	-6.763	1.354e-11	0.199	0.005268	HLA-DRB1	protein_coding
6	32606052	rs9272492	G	T	28628	1.0738	0.0712056	0.00876701	8.122	4.603e-16	0.3474	0.2697	HLA-DRB1	protein_coding
6	32606076	rs9272493	C	A	28628	0.939966	-0.0619111	0.00974672	-6.352	2.121e-10	0.2423	0.001425	HLA-DRB1	protein_coding
6	32606144	rs9272496	G	A	28628	0.940455	-0.0613911	0.00966789	-6.35	2.155e-10	0.2482	0.00168	HLA-DRB1	protein_coding
6	32606217	rs9272498	A	G	28628	1.05079	0.0495434	0.0087734	5.647	1.632e-08	0.3472	0.202	HLA-DRB1	protein_coding
6	32606229	rs9272499	C	A	28628	0.941801	-0.0599609	0.00977198	-6.136	8.473e-10	0.2405	0.001295	HLA-DRB1	protein_coding
6	32606238	rs9272500	C	T	28628	0.941804	-0.0599584	0.00977477	-6.134	8.593e-10	0.2403	0.001315	HLA-DRB1	protein_coding
6	32606239	rs9272501	A	G	28628	0.941804	-0.0599584	0.00977477	-6.134	8.593e-10	0.2403	0.001315	HLA-DRB1	protein_coding
6	32606266	rs28383349	C	T	28628	1.11597	0.109721	0.0117942	9.303	1.371e-20	0.1467	0.03945	HLA-DRB1	protein_coding
6	32606286	rs9272503	C	A	28628	1.05917	0.0574814	0.00880941	6.525	6.806e-11	0.341	0.01531	HLA-DRB1	protein_coding
6	32606314	rs9272505	T	C	28628	0.943731	-0.057914	0.00844966	-6.854	7.188e-12	0.424	0.001255	HLA-DRB1	protein_coding
6	32606315	rs9272506	G	A	28628	0.943731	-0.057914	0.00844966	-6.854	7.188e-12	0.424	0.001255	HLA-DRB1	protein_coding
6	32606320	rs28383350	A	G	28628	1.11752	0.111115	0.0118409	9.384	6.359e-21	0.1453	0.02908	HLA-DRB1	protein_coding
6	32606367	rs9272510	G	C	28628	1.05967	0.0579595	0.00880309	6.584	4.587e-11	0.342	0.02043	HLA-DRB1	protein_coding
6	32606385	rs9272514	T	C	28628	1.0597	0.0579852	0.00880432	6.586	4.528e-11	0.3418	0.02013	HLA-DRB1	protein_coding
6	32606464	rs28383351	C	A	28628	1.11924	0.112647	0.0118302	9.522	1.692e-21	0.1456	0.02964	HLA-DRB1	protein_coding
6	32606505	rs568924277	C	G	28628	1.1173	0.110914	0.012048	9.206	3.392e-20	0.1394	0.02719	HLA-DRB1	protein_coding
6	32606579	rs28680981	A	G	28628	1.0713	0.0688752	0.00946868	7.274	3.498e-13	0.2643	0.8278	HLA-DRB1	protein_coding
6	32606646	rs28383356	C	T	28628	1.0551	0.0536367	0.00874131	6.136	8.45e-10	0.3526	0.0337	HLA-DRB1	protein_coding
6	32606732	rs28383357	A	G	28628	1.0614	0.0595897	0.00880332	6.769	1.297e-11	0.3419	0.01056	HLA-DRB1	protein_coding
6	32606756	rs9272535	A	G	28628	0.941871	-0.0598867	0.00998445	-5.998	1.993e-09	0.2261	0.001906	HLA-DRB1	protein_coding
6	32606773	rs9272536	T	G	28628	0.939395	-0.0625197	0.0099792	-6.265	3.739e-10	0.2264	0.001839	HLA-DRB1	protein_coding
6	32606779	rs28383358	A	G	28628	1.1164	0.110113	0.0117642	9.36	7.993e-21	0.1476	0.03927	HLA-DRB1	protein_coding
6	32606824	rs28383360	A	T	28628	1.11076	0.105042	0.0118907	8.834	1.008e-18	0.1439	0.1457	HLA-DRB1	protein_coding
6	32606846	rs28383361	A	G	28628	1.05979	0.0580675	0.00890196	6.523	6.894e-11	0.327	0.01923	HLA-DRB1	protein_coding
6	32606864	rs28383362	C	T	28628	1.0607	0.0589325	0.00892376	6.604	4e-11	0.3239	0.0171	HLA-DRB1	protein_coding
6	32606868	rs28383363	C	T	28628	1.06068	0.05891	0.00892305	6.602	4.052e-11	0.324	0.01721	HLA-DRB1	protein_coding
6	32606912	rs28383364	G	A	28628	1.08619	0.0826719	0.0103443	7.992	1.324e-15	0.2048	0.1197	HLA-DRB1	protein_coding
6	32606942	rs28383365	A	G	28628	1.06362	0.06168	0.00888376	6.943	3.826e-12	0.3295	0.008102	HLA-DRB1	protein_coding
6	32606976	rs9272551	A	G	28628	0.940574	-0.0612647	0.00985281	-6.218	5.02e-10	0.2348	0.003033	HLA-DRB1	protein_coding
6	32606980	rs28383366	A	C	28628	1.11822	0.111735	0.0118577	9.423	4.366e-21	0.1448	0.03163	HLA-DRB1	protein_coding
6	32607026	rs9272554	G	A	28628	0.94141	-0.060376	0.010061	-6.001	1.963e-09	0.2213	0.002058	HLA-DRB1	protein_coding
6	32607031	rs28383367	T	G	28628	1.06199	0.0601455	0.00890781	6.752	1.462e-11	0.3261	0.01343	HLA-DRB1	protein_coding
6	32607047	rs28383368	G	T	28628	1.06218	0.0603215	0.00890354	6.775	1.245e-11	0.3267	0.01345	HLA-DRB1	protein_coding
6	32607048	rs9272557	C	T	28628	0.940861	-0.06096	0.00993481	-6.136	8.449e-10	0.2293	0.003303	HLA-DRB1	protein_coding
6	32607087	rs28383369	T	G	28628	1.11732	0.110937	0.0119095	9.315	1.218e-20	0.1433	0.02979	HLA-DRB1	protein_coding
6	32607091	rs9272558	G	A	28628	0.942477	-0.0592433	0.00979875	-6.046	1.482e-09	0.2386	0.00305	HLA-DRB1	protein_coding
6	32607124	rs9272559	C	T	28628	0.942896	-0.0587998	0.0097918	-6.005	1.913e-09	0.2391	0.002688	HLA-DRB1	protein_coding
6	32607152	rs28383370	C	G	28628	1.06312	0.0612094	0.00897498	6.82	9.101e-12	0.3169	0.01518	HLA-DRB1	protein_coding
6	32607154	rs28383371	T	C	28628	1.06306	0.0611481	0.00897652	6.812	9.633e-12	0.3167	0.01557	HLA-DRB1	protein_coding
6	32607160	rs9272564	A	C	28628	0.941453	-0.0603309	0.00982269	-6.142	8.174e-10	0.2369	0.003556	HLA-DRB1	protein_coding
6	32607174	rs28383372	T	C	28628	1.05976	0.0580462	0.00884311	6.564	5.248e-11	0.3357	0.01373	HLA-DRB1	protein_coding
6	32607193	rs28383373	C	T	28628	1.05991	0.0581818	0.00885029	6.574	4.909e-11	0.3346	0.01486	HLA-DRB1	protein_coding
6	32607203	rs28383375	A	G	28628	1.06288	0.060984	0.00899735	6.778	1.215e-11	0.314	0.01582	HLA-DRB1	protein_coding
6	32607219	rs28383376	A	G	28628	1.1058	0.100567	0.0121135	8.302	1.021e-16	0.1377	0.4406	HLA-DRB1	protein_coding
6	32607227	rs28383377	G	A	28628	1.06272	0.0608326	0.00901624	6.747	1.506e-11	0.3116	0.01259	HLA-DRB1	protein_coding
6	32607230	rs9272570	A	G	28628	0.943485	-0.0581746	0.0102982	-5.649	1.616e-08	0.2076	0.001367	HLA-DRB1	protein_coding
6	32607239	rs28383378	A	C	28628	1.06291	0.0610148	0.00900987	6.772	1.27e-11	0.3124	0.01419	HLA-DRB1	protein_coding
6	32607242	rs28383379	A	G	28628	1.06292	0.0610238	0.00900987	6.773	1.26e-11	0.3124	0.01414	HLA-DRB1	protein_coding
6	32607253	rs28383380	A	C	28628	1.06335	0.061428	0.00898333	6.838	8.034e-12	0.3158	0.01205	HLA-DRB1	protein_coding
6	32607288	rs28383381	A	G	28628	1.06324	0.0613212	0.00892464	6.871	6.362e-12	0.3237	0.009546	HLA-DRB1	protein_coding
6	32607296	rs9272575	A	C	28628	0.943383	-0.0582834	0.00974476	-5.981	2.221e-09	0.2425	0.003158	HLA-DRB1	protein_coding
6	32607320	rs28383382	C	A	28628	1.06405	0.0620845	0.00896269	6.927	4.285e-12	0.3185	0.005815	HLA-DRB1	protein_coding
6	32607325	rs9272577	A	G	28628	0.938982	-0.0629592	0.00991015	-6.353	2.116e-10	0.2309	0.01236	HLA-DRB1	protein_coding
6	32607368	rs28383383	C	T	28628	1.11825	0.111769	0.00973256	11.484	1.594e-30	0.2422	0.3805	HLA-DRB1	protein_coding
6	32607403	rs9272580	G	A	28628	0.939683	-0.0622122	0.00986869	-6.304	2.904e-10	0.2337	0.001179	HLA-DRB1	protein_coding
6	32607414	rs28383384	A	C	28628	1.0666	0.064477	0.00910306	7.083	1.411e-12	0.301	0.005142	HLA-DRB1	protein_coding
6	32607416	rs28383385	A	G	28628	1.0666	0.064477	0.00910306	7.083	1.411e-12	0.301	0.005142	HLA-DRB1	protein_coding
6	32607439	rs9272582	C	G	28628	0.939652	-0.0622453	0.00988492	-6.297	3.044e-10	0.2326	0.001208	HLA-DRB1	protein_coding
6	32607477	rs9272585	A	G	28628	0.945878	-0.0556415	0.00965999	-5.76	8.413e-09	0.2489	0.001351	HLA-DRB1	protein_coding
6	32607516	rs9272588	C	T	28628	0.943411	-0.0582532	0.00849173	-6.86	6.864e-12	0.4095	0.001155	HLA-DRB1	protein_coding
6	32607543	rs9272591	C	A	28628	0.943435	-0.0582279	0.0096324	-6.045	1.493e-09	0.251	0.001887	HLA-DRB1	protein_coding
6	32607567	rs28383386	A	G	28628	1.06388	0.061925	0.00898245	6.894	5.42e-12	0.3159	0.009212	HLA-DRB1	protein_coding
6	32607575	rs28383387	T	C	28628	1.06371	0.0617647	0.00891522	6.928	4.269e-12	0.325	0.0136	HLA-DRB1	protein_coding
6	32607596	rs28383389	A	G	28628	1.06467	0.0626636	0.00905543	6.92	4.51e-12	0.3067	0.006169	HLA-DRB1	protein_coding
6	32607650	rs9272600	A	C	28628	0.937568	-0.0644663	0.0101013	-6.382	1.744e-10	0.2188	0.001593	HLA-DRB1	protein_coding
6	32607657	rs28383390	C	G	28628	1.12256	0.11561	0.0121312	9.53	1.57e-21	0.1371	0.02294	HLA-DRB1	protein_coding
6	32607659	rs28383391	T	C	28628	1.07297	0.0704327	0.00972156	7.245	4.336e-13	0.244	0.007119	HLA-DRB1	protein_coding
6	32607660	rs28383392	G	A	28628	1.07022	0.0678611	0.00957003	7.091	1.329e-12	0.2558	0.004743	HLA-DRB1	protein_coding
6	32607674	rs9272603	A	G	28628	0.942756	-0.058948	0.00960691	-6.136	8.487e-10	0.253	0.002517	HLA-DRB1	protein_coding
6	32607698	rs28383393	G	A	28628	1.11593	0.109688	0.0120087	9.134	6.623e-20	0.1405	0.0736	HLA-DRB1	protein_coding
6	32607700	rs28383394	T	C	28628	1.11586	0.109628	0.0120087	9.129	6.898e-20	0.1405	0.07298	HLA-DRB1	protein_coding
6	32607713	rs28383395	T	C	28628	1.06687	0.0647316	0.00903694	7.163	7.865e-13	0.3089	0.005624	HLA-DRB1	protein_coding
6	32607714	rs28383396	G	A	28628	1.06682	0.0646807	0.00903614	7.158	8.199e-13	0.309	0.005739	HLA-DRB1	protein_coding
6	32607722	rs9272604	A	G	28628	0.943481	-0.0581795	0.00966598	-6.019	1.751e-09	0.2484	0.002062	HLA-DRB1	protein_coding
6	32607767	rs9272610	C	T	28628	0.939567	-0.0623361	0.00983374	-6.339	2.314e-10	0.2361	0.001264	HLA-DRB1	protein_coding
6	32607820	rs28383397	T	G	28628	1.06978	0.0674531	0.0091338	7.385	1.521e-13	0.2974	0.007071	HLA-DRB1	protein_coding
6	32607821	rs9272612	A	G	28628	0.943155	-0.0585249	0.0093595	-6.253	4.032e-10	0.2744	0.002721	HLA-DRB1	protein_coding
6	32607828	rs28383398	T	G	28628	1.07007	0.0677246	0.00914085	7.409	1.277e-13	0.2966	0.007284	HLA-DRB1	protein_coding
6	32607872	rs28383399	G	A	33095	1.12343	0.116383	0.0111042	10.481	1.057e-25	0.1424	0.002147	HLA-DRB1	protein_coding
6	32607882	rs9272615	A	G	28628	0.942303	-0.0594282	0.0096131	-6.182	6.346e-10	0.2525	0.002304	HLA-DRB1	protein_coding
6	32607890	rs9272616	G	C	28628	0.940582	-0.0612562	0.00955934	-6.408	1.474e-10	0.2568	0.001543	HLA-DRB1	protein_coding
6	32607945	rs9272619	A	T	28628	0.936668	-0.0654259	0.010539	-6.208	5.357e-10	0.1951	0.001559	HLA-DRB1	protein_coding
6	32607950	rs28383400	A	G	28628	1.06775	0.0655497	0.00903511	7.255	4.007e-13	0.3091	0.01223	HLA-DRB1	protein_coding
6	32607972	rs9272620	T	C	28628	0.941001	-0.0608115	0.00972518	-6.253	4.028e-10	0.2439	0.001937	HLA-DRB1	protein_coding
6	32607973	rs28383401	A	G	28628	1.07047	0.0680959	0.00915513	7.438	1.024e-13	0.295	0.01275	HLA-DRB1	protein_coding
6	32607977	rs9272621	G	T	28628	0.941564	-0.0602135	0.00972126	-6.194	5.853e-10	0.2442	0.00289	HLA-DRB1	protein_coding
6	32607985	rs28383402	G	A	28628	1.07052	0.0681464	0.00915331	7.445	9.73e-14	0.2952	0.01247	HLA-DRB1	protein_coding
6	32607994	rs9272624	G	A	28628	0.941332	-0.0604589	0.0100048	-6.043	1.509e-09	0.2248	0.001884	HLA-DRB1	protein_coding
6	32608035	rs28383403	C	T	28628	1.07003	0.0676862	0.00913197	7.412	1.248e-13	0.2976	0.009197	HLA-DRB1	protein_coding
6	32608041	rs9272626	C	A	28628	0.939712	-0.0621823	0.00989534	-6.284	3.304e-10	0.2319	0.001237	HLA-DRB1	protein_coding
6	32608090	rs28383404	T	A	28628	1.12186	0.114992	0.0120322	9.557	1.214e-21	0.1398	0.021	HLA-DRB1	protein_coding
6	32608108	rs28383405	T	C	28628	1.06559	0.0635257	0.00895486	7.094	1.299e-12	0.3195	0.00532	HLA-DRB1	protein_coding
6	32608150	rs9272630	A	G	28628	0.942977	-0.0587139	0.00960947	-6.11	9.992e-10	0.2528	0.002789	HLA-DRB1	protein_coding
6	32608152	rs9272631	C	T	28628	0.942839	-0.0588597	0.00960818	-6.126	9.037e-10	0.2529	0.002919	HLA-DRB1	protein_coding
6	32608179	rs28383406	C	A	28628	1.06491	0.0628946	0.00894024	7.035	1.999e-12	0.3215	0.006029	HLA-DRB1	protein_coding
6	32608187	rs28383407	T	C	28628	1.06776	0.0655588	0.00903511	7.256	3.995e-13	0.3091	0.003483	HLA-DRB1	protein_coding
6	32608193	rs9272635	C	T	28628	0.94596	-0.0555552	0.00906284	-6.13	8.765e-10	0.306	0.001367	HLA-DRB1	protein_coding
6	32608211	rs9272636	C	T	28628	0.940521	-0.0613209	0.0104554	-5.865	4.505e-09	0.1993	0.001226	HLA-DRB1	protein_coding
6	32608214	rs9272638	C	T	28628	0.940707	-0.0611236	0.00989856	-6.175	6.609e-10	0.2317	0.0019	HLA-DRB1	protein_coding
6	32608216	rs9272639	T	C	28628	0.943617	-0.0580345	0.00987989	-5.874	4.245e-09	0.233	0.001366	HLA-DRB1	protein_coding
6	32608221	rs9272640	C	T	28628	0.938938	-0.0630064	0.0101166	-6.228	4.736e-10	0.2179	0.002177	HLA-DRB1	protein_coding
6	32608251	rs28383408	G	C	28628	1.0544	0.0529745	0.00892579	5.935	2.944e-09	0.3238	0.3715	HLA-DRB1	protein_coding
6	32608289	rs28383410	A	G	28628	1.06799	0.065782	0.00901741	7.295	2.988e-13	0.3113	0.001831	HLA-DRB1	protein_coding
6	32608294	rs9272641	A	G	28628	0.943569	-0.0580859	0.00965042	-6.019	1.75e-09	0.2496	0.002335	HLA-DRB1	protein_coding
6	32608308	rs28383411	C	T	28628	1.0675	0.0653153	0.00903517	7.229	4.853e-13	0.3091	0.001668	HLA-DRB1	protein_coding
6	32608394	rs9272646	C	T	28628	0.943168	-0.0585103	0.0094815	-6.171	6.769e-10	0.2634	0.002796	HLA-DRB1	protein_coding
6	32608417	rs28383413	A	G	28628	1.08139	0.0782452	0.00898957	8.704	3.205e-18	0.3144	0.06789	HLA-DRB1	protein_coding
6	32608467	rs28383414	A	G	28628	1.07197	0.0694946	0.00917299	7.576	3.556e-14	0.293	0.003338	HLA-DRB1	protein_coding
6	32608473	rs28383415	A	G	28628	1.07059	0.0682056	0.00908076	7.511	5.883e-14	0.3035	0.002792	HLA-DRB1	protein_coding
6	32608483	rs28383416	C	T	28628	1.07865	0.0757114	0.00944857	8.013	1.119e-15	0.2659	0.01015	HLA-DRB1	protein_coding
6	32608524	rs9272648	C	T	28628	0.939516	-0.0623905	0.00992689	-6.285	3.27e-10	0.2298	0.002575	HLA-DRB1	protein_coding
6	32608537	rs28383418	C	A	28628	1.07231	0.0698147	0.00921402	7.577	3.528e-14	0.2886	0.003089	HLA-DRB1	protein_coding
6	32608550	rs9272649	C	A	28628	0.944649	-0.0569417	0.00930573	-6.119	9.411e-10	0.2796	0.002574	HLA-DRB1	protein_coding
6	32608586	rs9272650	T	C	28628	0.942993	-0.0586966	0.00960822	-6.109	1.001e-09	0.2529	0.001393	HLA-DRB1	protein_coding
6	32608610	rs9272655	C	T	28628	0.936534	-0.0655698	0.0102693	-6.385	1.71e-10	0.2091	0.006935	HLA-DRB1	protein_coding
6	32608622	rs28383419	A	G	28628	1.07058	0.0681988	0.0091542	7.45	9.302e-14	0.2951	0.004963	HLA-DRB1	protein_coding
6	32608658	rs9272658	A	G	28628	0.941607	-0.0601676	0.00964997	-6.235	4.507e-10	0.2496	0.002424	HLA-DRB1	protein_coding
6	32608661	rs9272659	C	T	28628	0.944208	-0.0574086	0.00941278	-6.099	1.071e-09	0.2695	0.003414	HLA-DRB1	protein_coding
6	32608667	rs9272660	G	A	28628	0.944264	-0.0573495	0.00940619	-6.097	1.079e-09	0.2701	0.003374	HLA-DRB1	protein_coding
6	32608704	rs9272663	G	A	28628	0.943077	-0.0586078	0.00932799	-6.283	3.33e-10	0.2774	0.00518	HLA-DRB1	protein_coding
6	32608707	rs28383420	C	T	28628	1.07406	0.0714441	0.00924245	7.73	1.074e-14	0.2856	0.006555	HLA-DRB1	protein_coding
6	32608721	rs9272665	A	G	28628	0.938344	-0.0636385	0.00930115	-6.842	7.8e-12	0.2799	0.01481	HLA-DRB1	protein_coding
6	32608752	rs28383423	T	C	28628	1.0845	0.081119	0.00956029	8.485	2.161e-17	0.2563	0.02814	HLA-DRB1	protein_coding
6	32608756	rs28383424	G	A	28628	1.08452	0.0811389	0.00956151	8.486	2.131e-17	0.2562	0.02801	HLA-DRB1	protein_coding
6	32608760	rs9272667	C	T	28628	0.940407	-0.0614427	0.00906234	-6.78	1.204e-11	0.3059	0.01448	HLA-DRB1	protein_coding
6	32608761	rs28383425	C	A	28628	1.0845	0.0811174	0.00955784	8.487	2.119e-17	0.2565	0.02885	HLA-DRB1	protein_coding
6	32608763	rs9272668	A	G	28628	0.940286	-0.0615715	0.00906397	-6.793	1.095e-11	0.3057	0.01478	HLA-DRB1	protein_coding
6	32608785	rs28383426	C	T	28628	1.12033	0.113623	0.0120837	9.403	5.283e-21	0.1384	0.02129	HLA-DRB1	protein_coding
6	32608792	rs28383427	T	A	28628	1.07436	0.0717205	0.00936054	7.662	1.827e-14	0.274	0.004587	HLA-DRB1	protein_coding
6	32608816	rs9272669	G	A	28628	0.94346	-0.0582018	0.00940711	-6.187	6.126e-10	0.27	0.001857	HLA-DRB1	protein_coding
6	32608844	rs28383429	G	A	28628	1.07652	0.0737309	0.00941767	7.829	4.925e-15	0.2687	0.004653	HLA-DRB1	protein_coding
6	32608849	rs9272672	C	T	28628	0.943829	-0.0578107	0.00918504	-6.294	3.087e-10	0.292	0.002777	HLA-DRB1	protein_coding
6	32608856	rs28383431	C	T	28628	1.07756	0.0746978	0.0094614	7.895	2.894e-15	0.2648	0.003831	HLA-DRB1	protein_coding
6	32608880	rs28383432	A	G	28628	1.07278	0.0702515	0.00920727	7.63	2.351e-14	0.2893	0.006246	HLA-DRB1	protein_coding
6	32608885	rs9272674	T	C	28628	0.942878	-0.0588184	0.00921196	-6.385	1.714e-10	0.2891	0.003273	HLA-DRB1	protein_coding
6	32608887	rs28383433	G	A	28628	1.07868	0.075738	0.00945426	8.011	1.141e-15	0.2654	0.004155	HLA-DRB1	protein_coding
6	32608903	rs9272676	C	T	28628	0.942778	-0.0589249	0.00927805	-6.351	2.14e-10	0.2823	0.003385	HLA-DRB1	protein_coding
6	32608925	rs28383434	T	C	28628	1.07711	0.0742805	0.00931067	7.978	1.488e-15	0.2787	0.004095	HLA-DRB1	protein_coding
6	32608953	rs9272682	T	C	28628	0.940959	-0.0608559	0.00954003	-6.379	1.783e-10	0.2584	0.002894	HLA-DRB1	protein_coding
6	32608969	rs9272683	G	A	28628	0.943139	-0.0585415	0.00931151	-6.287	3.238e-10	0.279	0.006812	HLA-DRB1	protein_coding
6	32608972	rs28383435	T	G	28628	1.07663	0.0738336	0.00932007	7.922	2.346e-15	0.2778	0.004702	HLA-DRB1	protein_coding
6	32608991	rs9272685	G	A	28628	0.942335	-0.0593946	0.00962324	-6.172	6.748e-10	0.2517	0.003846	HLA-DRB1	protein_coding
6	32609015	rs9272686	T	C	28628	0.940101	-0.0617685	0.00991946	-6.227	4.758e-10	0.2303	0.002442	HLA-DQA1	protein_coding
6	32609038	rs28383438	T	C	28628	1.11677	0.110442	0.0118411	9.327	1.086e-20	0.1453	0.02385	HLA-DQA1	protein_coding
6	32609042	rs28383439	A	C	28628	1.06831	0.0660781	0.00892706	7.402	1.346e-13	0.3232	0.002489	HLA-DQA1	protein_coding
6	32609046	rs28383440	T	C	28628	1.11653	0.110222	0.0119729	9.206	3.399e-20	0.1415	0.0154	HLA-DQA1	protein_coding
6	32609057	rs9272687	A	G	28628	0.942144	-0.0595973	0.00962956	-6.189	6.052e-10	0.2512	0.003534	HLA-DQA1	protein_coding
6	32609106	rs3205916	C	T	28628	1.08136	0.0782219	0.00949871	8.235	1.79e-16	0.2615	0.005369	HLA-DQA1	protein_coding
6	32609147	rs12722051	T	A	28628	1.0922	0.0881921	0.0102204	8.629	6.189e-18	0.2115	0.01838	HLA-DQA1	protein_coding
6	32609169	rs1048027	C	T	28628	1.06644	0.0643238	0.00889556	7.231	4.786e-13	0.3277	0.003581	HLA-DQA1	protein_coding
6	32609173	rs10093	G	C	28628	1.09463	0.0904166	0.0086939	10.4	2.485e-25	0.3593	0.4808	HLA-DQA1	protein_coding
6	32609213	rs3207983	A	G	28628	1.06835	0.0661162	0.00909064	7.273	3.523e-13	0.3024	0.004822	HLA-DQA1	protein_coding
6	32609214	rs3207984	T	G	28628	0.94239	-0.0593363	0.00961691	-6.17	6.81e-10	0.2522	0.004303	HLA-DQA1	protein_coding
6	32609221	rs12722061	C	G	28628	1.06843	0.0661917	0.00908977	7.282	3.293e-13	0.3025	0.003872	HLA-DQA1	protein_coding
6	32609227	rs3207985	C	A	28628	1.06988	0.0675498	0.00919295	7.348	2.017e-13	0.2909	0.00495	HLA-DQA1	protein_coding
6	32609228	rs28383449	A	G	28628	1.11858	0.112057	0.0120842	9.273	1.816e-20	0.1384	0.0321	HLA-DQA1	protein_coding
6	32609230	rs1048052	C	A	28628	0.942986	-0.058704	0.00955624	-6.143	8.107e-10	0.2571	0.003759	HLA-DQA1	protein_coding
6	32609231	rs12722069	G	A	28628	1.06988	0.0675498	0.00919295	7.348	2.017e-13	0.2909	0.00495	HLA-DQA1	protein_coding
6	32609233	rs3188043	C	T	28628	1.11856	0.112045	0.0120842	9.272	1.822e-20	0.1384	0.03208	HLA-DQA1	protein_coding
6	32609277	rs3188501	C	G	28628	0.939291	-0.0626305	0.00996983	-6.282	3.347e-10	0.227	0.00261	HLA-DQA1	protein_coding
6	32609345	rs9272713	A	C	28628	0.939002	-0.0629381	0.00998067	-6.306	2.871e-10	0.2263	0.002513	HLA-DQA1	protein_coding
6	32609348	rs9272714	A	C	28628	0.941345	-0.0604452	0.00968517	-6.241	4.352e-10	0.2469	0.003473	HLA-DQA1	protein_coding
6	32609357	rs9272715	C	T	28628	0.941327	-0.0604645	0.00968517	-6.243	4.301e-10	0.2469	0.003456	HLA-DQA1	protein_coding
6	32609358	rs28383453	T	C	28628	1.07242	0.0699134	0.00952109	7.343	2.081e-13	0.2598	0.003496	HLA-DQA1	protein_coding
6	32609367	rs9272716	G	T	28628	1.10537	0.10018	0.0114426	8.755	2.041e-18	0.158	0.0445	HLA-DQA1	protein_coding
6	32609380	rs28383455	T	C	28628	1.0682	0.0659762	0.00912534	7.23	4.822e-13	0.2984	0.004401	HLA-DQA1	protein_coding
6	32609401	rs9272721	A	C	28628	0.939772	-0.0621177	0.00994679	-6.245	4.241e-10	0.2285	0.002232	HLA-DQA1	protein_coding
6	32609456	rs28383457	T	C	28628	1.06769	0.0655006	0.00894694	7.321	2.457e-13	0.3205	0.003128	HLA-DQA1	protein_coding
6	32609476	rs28383458	C	T	28628	1.12013	0.113445	0.0119542	9.49	2.304e-21	0.142	0.02293	HLA-DQA1	protein_coding
6	32609506	rs9272724	C	G	28628	0.942333	-0.0593964	0.00962197	-6.173	6.709e-10	0.2518	0.003424	HLA-DQA1	protein_coding
6	32609520	rs28383459	A	C	28628	1.12019	0.113495	0.0119506	9.497	2.167e-21	0.1421	0.02252	HLA-DQA1	protein_coding
6	32609525	rs35344500	C	A	28628	0.937549	-0.0644862	0.00988294	-6.525	6.801e-11	0.2327	0.004643	HLA-DQA1	protein_coding
6	32609586	rs28383460	G	A	28628	1.06762	0.0654291	0.0089323	7.325	2.386e-13	0.3225	0.003064	HLA-DQA1	protein_coding
6	32609593	rs9272728	G	A	28628	0.940575	-0.0612641	0.00980539	-6.248	4.158e-10	0.2381	0.002136	HLA-DQA1	protein_coding
6	32609607	rs28383461	A	G	28628	1.10008	0.095386	0.0102521	9.304	1.355e-20	0.2096	0.001295	HLA-DQA1	protein_coding
6	32609619	rs28383462	T	C	28628	1.08762	0.0839939	0.00993657	8.453	2.844e-17	0.2288	0.00178	HLA-DQA1	protein_coding
6	32609634	rs9272730	G	A	28628	1.06625	0.0641453	0.00892395	7.188	6.581e-13	0.3237	0.003246	HLA-DQA1	protein_coding
6	32609645	rs9272731	C	T	28628	1.06622	0.0641209	0.00892179	7.187	6.611e-13	0.324	0.00324	HLA-DQA1	protein_coding
6	32609647	rs9272732	G	T	28628	1.06757	0.0653891	0.00933997	7.001	2.541e-12	0.2761	0.001901	HLA-DQA1	protein_coding
6	32609652	rs9272733	A	T	28628	1.06387	0.0619097	0.00881905	7.02	2.212e-12	0.3393	0.002396	HLA-DQA1	protein_coding
6	32609654	rs9272734	A	G	28628	1.06387	0.0619097	0.00881905	7.02	2.212e-12	0.3393	0.002396	HLA-DQA1	protein_coding
6	32609655	rs9272735	G	T	28628	1.06387	0.0619097	0.00881905	7.02	2.212e-12	0.3393	0.002396	HLA-DQA1	protein_coding
6	32609671	rs9272736	A	G	28628	1.0629	0.0610012	0.00885359	6.89	5.599e-12	0.334	0.003434	HLA-DQA1	protein_coding
6	32609673	rs9272737	A	G	28628	1.0659	0.0638201	0.00909378	7.018	2.249e-12	0.3021	0.004883	HLA-DQA1	protein_coding
6	32609702	rs9272741	T	G	28628	0.942076	-0.0596697	0.00988399	-6.037	1.567e-09	0.2327	0.001692	HLA-DQA1	protein_coding
6	32609726	rs9272743	T	C	28628	0.942308	-0.059423	0.00967487	-6.142	8.145e-10	0.2477	0.003101	HLA-DQA1	protein_coding
6	32609746	rs9272744	T	C	33095	1.07825	0.0753414	0.00830849	9.068	1.217e-19	0.322	0.2061	HLA-DQA1	protein_coding
6	32609806	rs707952	T	C	28628	0.938302	-0.0636839	0.00982625	-6.481	9.105e-11	0.2366	0.00442	HLA-DQA1	protein_coding
6	32609855	rs1048173	C	A	28628	1.06994	0.0675991	0.00892162	7.577	3.539e-14	0.3239	0.002566	HLA-DQA1	protein_coding
6	32609952	rs707949	C	T	28628	0.940418	-0.0614311	0.00992104	-6.192	5.958e-10	0.2302	0.002523	HLA-DQA1	protein_coding
6	32609969	rs707963	G	T	28628	0.940383	-0.0614686	0.00992709	-6.192	5.94e-10	0.2298	0.00249	HLA-DQA1	protein_coding
6	32609974	rs707962	G	T	28628	0.940383	-0.0614686	0.00992709	-6.192	5.938e-10	0.2298	0.002491	HLA-DQA1	protein_coding
6	32610008	rs2308890	T	C	28628	1.06792	0.065715	0.00892139	7.366	1.754e-13	0.324	0.003502	HLA-DQA1	protein_coding
6	32610009	rs2308891	G	C	12263	1.10262	0.0976868	0.0142588	6.851	7.33e-12	0.2759	1	HLA-DQA1	protein_coding
6	32610044	rs9272755	C	T	28628	0.942261	-0.0594733	0.00962195	-6.181	6.358e-10	0.2518	0.003719	HLA-DQA1	protein_coding
6	32610050	rs111625346	C	T	28628	0.942261	-0.0594733	0.00962195	-6.181	6.374e-10	0.2518	0.003724	HLA-DQA1	protein_coding
6	32610105	rs28383463	G	A	28628	1.11861	0.112088	0.0118473	9.461	3.043e-21	0.1451	0.02582	HLA-DQA1	protein_coding
6	32610134	rs75076975	A	G	28628	1.06767	0.0654826	0.00893229	7.331	2.287e-13	0.3225	0.003401	HLA-DQA1	protein_coding
6	32610171	rs397843773	T	A	28628	1.06734	0.0651702	0.00893967	7.29	3.1e-13	0.3215	0.003666	HLA-DQA1	protein_coding
6	32610196	rs79351547	A	G	28628	1.06748	0.0652969	0.0089411	7.303	2.814e-13	0.3213	0.003515	HLA-DQA1	protein_coding
6	32610201	rs116022266	A	T	28628	1.06748	0.0652969	0.0089411	7.303	2.813e-13	0.3213	0.003514	HLA-DQA1	protein_coding
6	32610214	rs114816840	C	T	28628	1.05731	0.055728	0.00872522	6.387	1.697e-10	0.3554	0.0255	HLA-DQA1	protein_coding
6	32610220	rs116613962	G	A	28628	1.05731	0.055728	0.00872522	6.387	1.697e-10	0.3554	0.0255	HLA-DQA1	protein_coding
6	32610255	rs9272774	A	G	28628	1.06767	0.0654789	0.00894032	7.324	2.398e-13	0.3214	0.003505	HLA-DQA1	protein_coding
6	32610257	rs9272775	C	T	28628	1.05405	0.0526402	0.0088456	5.951	2.672e-09	0.3355	0.3329	HLA-DQA1	protein_coding
6	32610277	rs28383466	G	A	28628	1.11655	0.110244	0.011702	9.421	4.482e-21	0.1495	0.01875	HLA-DQA1	protein_coding
6	32610330	rs28383467	T	A	28628	1.11825	0.111765	0.0118508	9.431	4.071e-21	0.145	0.02838	HLA-DQA1	protein_coding
6	32610357	rs9272781	T	A	28628	0.942886	-0.0588098	0.00960945	-6.12	9.362e-10	0.2528	0.004278	HLA-DQA1	protein_coding
6	32610371	rs9272782	G	A	28628	0.933809	-0.0684837	0.0101941	-6.718	1.848e-11	0.2133	0.01938	HLA-DQA1	protein_coding
6	32610378	rs9272783	T	C	28628	0.933769	-0.068526	0.0101958	-6.721	1.8e-11	0.2132	0.01955	HLA-DQA1	protein_coding
6	32610379	rs9272784	A	T	28628	0.933623	-0.0686822	0.0101766	-6.749	1.494e-11	0.2143	0.02081	HLA-DQA1	protein_coding
6	32610403	rs3188543	A	C	28628	1.08228	0.079069	0.00895053	8.834	1.006e-18	0.3195	0.1169	HLA-DQA1	protein_coding
6	32610461	rs9260	A	G	16365	0.902077	-0.103056	0.0133388	-7.726	1.112e-14	0.2191	1	HLA-DQA1	protein_coding
6	32610478	rs1048414	G	C	28628	1.06775	0.0655566	0.00897543	7.304	2.791e-13	0.3167	0.002988	HLA-DQA1	protein_coding
6	32610481	rs1048419	C	T	28628	1.06775	0.0655566	0.00897543	7.304	2.791e-13	0.3167	0.002988	HLA-DQA1	protein_coding
6	32610553	rs3188642	A	G	28628	1.06826	0.0660292	0.00909494	7.26	3.867e-13	0.3019	0.00287	HLA-DQA1	protein_coding
6	32610567	rs28400569	T	A	28628	1.1204	0.113683	0.0119931	9.479	2.579e-21	0.1409	0.02502	HLA-DQA1	protein_coding
6	32610589	rs9272802	T	G	28628	0.942643	-0.0590674	0.00961697	-6.142	8.13e-10	0.2522	0.00409	HLA-DQA1	protein_coding
6	32610591	rs9272803	T	G	28628	1.06703	0.0648818	0.00905159	7.168	7.609e-13	0.3071	0.004799	HLA-DQA1	protein_coding
6	32610683	rs9272840	T	C	28628	0.943355	-0.0583127	0.00982025	-5.938	2.881e-09	0.2371	0.002651	HLA-DQA1	protein_coding
6	32610736	rs9272865	A	G	28628	1.06782	0.0656162	0.009058	7.244	4.371e-13	0.3063	0.004243	HLA-DQA1	protein_coding
6	32610747	rs9272871	C	G	28628	1.06774	0.0655405	0.00907386	7.223	5.079e-13	0.3044	0.004515	HLA-DQA1	protein_coding
6	32610751	rs28371168	G	A	28628	1.06773	0.0655314	0.00907386	7.222	5.127e-13	0.3044	0.004536	HLA-DQA1	protein_coding
6	32610786	rs1048645	T	C	28628	0.942775	-0.0589272	0.00964122	-6.112	9.838e-10	0.2503	0.005077	HLA-DQA1	protein_coding
6	32610795	rs1130126	C	G	28628	0.944613	-0.0569801	0.00945885	-6.024	1.697e-09	0.2654	0.003848	HLA-DQA1	protein_coding
6	32610806	rs9272896	C	T	28628	1.06731	0.0651449	0.00921427	7.07	1.55e-12	0.2887	0.004997	HLA-DQA1	protein_coding
6	32610809	rs9272899	T	C	28628	1.0646	0.0626026	0.00925937	6.761	1.373e-11	0.2841	0.003921	HLA-DQA1	protein_coding
6	32610819	rs28371169	G	C	28628	1.06802	0.0658022	0.00920182	7.151	8.597e-13	0.29	0.005461	HLA-DQA1	protein_coding
6	32610836	rs9272905	T	C	28628	1.06832	0.0660859	0.0092093	7.176	7.194e-13	0.2892	0.005748	HLA-DQA1	protein_coding
6	32610841	rs1130139	C	T	28628	0.943685	-0.0579626	0.00945864	-6.128	8.873e-10	0.2654	0.003226	HLA-DQA1	protein_coding
6	32610846	rs1130142	G	C	28628	0.943676	-0.057972	0.00945864	-6.129	8.84e-10	0.2654	0.003219	HLA-DQA1	protein_coding
6	32610857	rs1130144	A	G	28628	0.943569	-0.0580858	0.00945407	-6.144	8.051e-10	0.2658	0.003112	HLA-DQA1	protein_coding
6	32610858	rs1130145	T	C	28628	0.943805	-0.0578357	0.0094149	-6.143	8.119e-10	0.2693	0.003118	HLA-DQA1	protein_coding
6	32610860	rs9272913	T	G	28628	1.06311	0.0612005	0.00922666	6.633	3.286e-11	0.2875	0.03375	HLA-DQA1	protein_coding
6	32610863	rs9272914	G	A	28628	1.06312	0.0612033	0.0092257	6.634	3.259e-11	0.2876	0.03364	HLA-DQA1	protein_coding
6	32610868	rs1130148	T	C	28628	0.943695	-0.0579528	0.00941709	-6.154	7.544e-10	0.2691	0.00313	HLA-DQA1	protein_coding
6	32610869	rs1142414	G	C	28628	0.943695	-0.0579528	0.00941709	-6.154	7.544e-10	0.2691	0.00313	HLA-DQA1	protein_coding
6	32610897	rs1142422	A	C	28628	0.94344	-0.0582229	0.00941814	-6.182	6.339e-10	0.269	0.002889	HLA-DQA1	protein_coding
6	32610908	rs1142429	T	C	28628	0.941601	-0.0601734	0.00924039	-6.512	7.394e-11	0.2861	0.007007	HLA-DQA1	protein_coding
6	32610934	rs3667	G	A	28628	1.07818	0.0752723	0.0100591	7.483	7.252e-14	0.2212	0.1476	HLA-DQA1	protein_coding
6	32610968	rs1130156	G	A	28628	1.06101	0.0592167	0.00906701	6.531	6.532e-11	0.3054	0.03854	HLA-DQA1	protein_coding
6	32610994	rs1130161	A	C	28628	1.0812	0.0780679	0.00987951	7.902	2.749e-15	0.2327	0.278	HLA-DQA1	protein_coding
6	32611068	rs707947	G	A	28628	1.08566	0.0821838	0.0104307	7.879	3.3e-15	0.2003	0.3828	HLA-DQA1	protein_coding
6	32611081	rs9272940	C	A	28628	1.06623	0.0641263	0.00930716	6.89	5.595e-12	0.2793	0.08533	HLA-DQA1	protein_coding
6	32611125	rs9272951	C	A	28628	1.05711	0.0555365	0.00906866	6.124	9.107e-10	0.3053	0.07852	HLA-DQA1	protein_coding
6	32611145	rs9272955	A	T	28628	1.05718	0.0556065	0.00903582	6.154	7.574e-10	0.3093	0.07351	HLA-DQA1	protein_coding
6	32611152	rs9272957	A	G	28628	1.05716	0.0555875	0.00903421	6.153	7.612e-10	0.3095	0.07347	HLA-DQA1	protein_coding
6	32611176	rs1064991	C	G	28628	0.945795	-0.0557293	0.00961514	-5.796	6.793e-09	0.2524	0.004473	HLA-DQA1	protein_coding
6	32611181	rs1064993	A	G	28628	1.05694	0.0553785	0.00903992	6.126	9.008e-10	0.3088	0.05929	HLA-DQA1	protein_coding
6	32611234	rs1065043	T	C	41206	1.08032	0.0772568	0.00792052	9.754	1.778e-22	0.2612	0.2424	HLA-DQA1	protein_coding
6	32611243	rs1065044	T	C	41206	1.0804	0.0773325	0.00791854	9.766	1.581e-22	0.2614	0.2401	HLA-DQA1	protein_coding
6	32611255	rs1065045	T	C	28628	0.942435	-0.0592886	0.00911993	-6.501	8.001e-11	0.2992	0.02304	HLA-DQA1	protein_coding
6	32611260	rs1065047	G	A	28628	1.07242	0.0699142	0.00944786	7.4	1.36e-13	0.2661	0.2923	HLA-DQA1	protein_coding
6	32611265	rs1065048	T	C	28628	1.07248	0.0699729	0.00944558	7.408	1.286e-13	0.2663	0.2915	HLA-DQA1	protein_coding
6	32611275	rs1065049	A	C	28628	0.942465	-0.0592569	0.00911644	-6.5	8.056e-11	0.2996	0.02317	HLA-DQA1	protein_coding
6	32611301	rs9272970	T	C	41206	1.07832	0.0754077	0.00789279	9.554	1.25e-21	0.2641	0.219	HLA-DQA1	protein_coding
6	32611312	rs9272973	T	G	28628	1.0693	0.0670008	0.00938649	7.138	9.448e-13	0.2717	0.3354	HLA-DQA1	protein_coding
6	32611321	rs9272975	A	T	28628	0.943871	-0.0577658	0.00957974	-6.03	1.642e-09	0.2552	0.05739	HLA-DQA1	protein_coding
6	32611345	rs9272978	A	C	28628	0.942275	-0.059458	0.00916996	-6.484	8.954e-11	0.2936	0.024	HLA-DQA1	protein_coding
6	32611357	rs9272980	T	C	28628	1.07106	0.0686534	0.00943689	7.275	3.467e-13	0.2671	0.3486	HLA-DQA1	protein_coding
6	32611392	rs9272983	T	C	28628	1.06139	0.0595767	0.00923956	6.448	1.134e-10	0.2862	0.1247	HLA-DQA1	protein_coding
6	32611393	rs9272984	G	A	28628	1.06139	0.0595767	0.00923956	6.448	1.135e-10	0.2862	0.1248	HLA-DQA1	protein_coding
6	32611401	rs9272985	G	A	28628	0.945372	-0.0561771	0.00938789	-5.984	2.18e-09	0.2718	0.005888	HLA-DQA1	protein_coding
6	32611402	rs9272986	G	A	28628	0.945372	-0.0561771	0.00938789	-5.984	2.18e-09	0.2718	0.005888	HLA-DQA1	protein_coding
6	32611403	rs9272987	A	G	28628	1.0614	0.0595919	0.00923762	6.451	1.108e-10	0.2864	0.1239	HLA-DQA1	protein_coding
6	32611406	rs9272988	G	A	28628	0.945366	-0.0561836	0.00938897	-5.984	2.171e-09	0.2717	0.005876	HLA-DQA1	protein_coding
6	32611418	rs9272989	C	A	28628	1.06056	0.0587959	0.00922434	6.374	1.837e-10	0.2878	0.1314	HLA-DQA1	protein_coding
6	32611427	rs9272990	A	T	28628	1.0605	0.0587436	0.00922626	6.367	1.926e-10	0.2876	0.1335	HLA-DQA1	protein_coding
6	32611466	rs9272995	G	A	28628	1.06007	0.0583308	0.00919608	6.343	2.257e-10	0.2908	0.1034	HLA-DQA1	protein_coding
6	32611474	rs9272998	A	G	28628	1.06282	0.0609283	0.00928361	6.563	5.262e-11	0.2817	0.1507	HLA-DQA1	protein_coding
6	32611513	rs9273002	G	A	28628	1.06221	0.0603479	0.00919097	6.566	5.175e-11	0.2913	0.07162	HLA-DQA1	protein_coding
6	32611537	rs9273007	T	C	28628	1.06512	0.0630891	0.00926418	6.81	9.755e-12	0.2836	0.04975	HLA-DQA1	protein_coding
6	32611572	rs9273008	A	T	41206	1.08557	0.082107	0.0078294	10.487	9.963e-26	0.2707	0.5673	HLA-DQA1	protein_coding
6	32611579	rs9273009	G	A	41206	1.07442	0.0717811	0.00774588	9.267	1.923e-20	0.2805	0.03907	HLA-DQA1	protein_coding
6	32611650	rs9273014	A	G	28628	1.05912	0.0574362	0.00887046	6.475	9.492e-11	0.3316	0.0382	HLA-DQA1	protein_coding
6	32611704	rs9273018	C	T	28628	0.941127	-0.0606773	0.0097914	-6.197	5.743e-10	0.2391	0.002602	HLA-DQA1	protein_coding
6	32611713	rs9273019	C	G	28628	0.941144	-0.0606588	0.00979	-6.196	5.8e-10	0.2392	0.0026	HLA-DQA1	protein_coding
6	32611737	rs9273022	C	T	28628	1.06399	0.0620221	0.00912895	6.794	1.089e-11	0.2981	0.05532	HLA-DQA1	protein_coding
6	32611756	rs9273023	G	C	28628	0.94356	-0.0580955	0.00937025	-6.2	5.651e-10	0.2734	0.002226	HLA-DQA1	protein_coding
6	32611760	rs9273025	T	G	28628	1.06357	0.0616271	0.00919533	6.702	2.049e-11	0.2908	0.05102	HLA-DQA1	protein_coding
6	32611769	rs9273026	C	G	28628	1.06358	0.0616405	0.00920283	6.698	2.119e-11	0.29	0.05166	HLA-DQA1	protein_coding
6	32611792	rs9273028	G	A	28628	0.942541	-0.059176	0.00913492	-6.478	9.272e-11	0.2975	0.005434	HLA-DQA1	protein_coding
6	32611795	rs9273029	A	G	28628	0.942948	-0.0587439	0.0092861	-6.326	2.51e-10	0.2815	0.004307	HLA-DQA1	protein_coding
6	32611849	rs9273031	C	A	28628	1.06614	0.0640464	0.00923658	6.934	4.105e-12	0.2864	0.07232	HLA-DQA1	protein_coding
6	32611898	rs9273036	G	A	41206	1.07511	0.0724258	0.00780114	9.284	1.635e-20	0.2741	0.05303	HLA-DQA1	protein_coding
6	32611958	rs9273040	G	C	41206	1.07403	0.0714175	0.00781117	9.143	6.078e-20	0.273	0.05145	HLA-DQA1	protein_coding
6	32611964	rs9273042	T	C	41206	1.07831	0.0753931	0.00830229	9.081	1.079e-19	0.2274	0.04871	HLA-DQA1	protein_coding
6	32611971	rs9273044	C	G	41206	1.07442	0.0717853	0.00782913	9.169	4.755e-20	0.271	0.06441	HLA-DQA1	protein_coding
6	32611982	rs9273045	C	A	41206	1.08269	0.0794486	0.00822704	9.657	4.581e-22	0.2333	0.2121	HLA-DQA1	protein_coding
6	32612008	rs9273048	C	T	41206	1.06921	0.0669201	0.00777689	8.605	7.623e-18	0.277	0.08227	HLA-DQA1	protein_coding
6	32612035	rs9273050	G	A	28628	1.05594	0.0544357	0.0089356	6.092	1.112e-09	0.3224	0.1081	HLA-DQA1	protein_coding
6	32612041	rs9273052	G	A	41206	1.06813	0.0659124	0.00779106	8.46	2.663e-17	0.2754	0.07161	HLA-DQA1	protein_coding
6	32612104	rs9273057	T	C	41206	1.08258	0.079351	0.0088109	9.006	2.129e-19	0.1934	0.16	HLA-DQA1	protein_coding
6	32612110	rs9273058	T	C	41206	0.935486	-0.0666891	0.00696129	-9.58	9.68e-22	0.5126	0.03544	HLA-DQA1	protein_coding
6	32612111	rs9273059	A	G	41206	1.076	0.0732496	0.00828991	8.836	9.956e-19	0.2284	0.1108	HLA-DQA1	protein_coding
6	32612161	rs9273062	A	C	41206	1.07878	0.0758303	0.00821563	9.23	2.699e-20	0.2343	0.2714	HLA-DQA1	protein_coding
6	32612166	rs9273063	T	C	41206	1.0764	0.0736239	0.00797658	9.23	2.712e-20	0.2557	0.215	HLA-DQA1	protein_coding
6	32612213	rs9273067	C	A	28943	0.931839	-0.0705953	0.0107549	-6.564	5.226e-11	0.1824	0.005161	HLA-DQA1	protein_coding
6	32612241	rs9273070	T	A	41206	1.07455	0.0718983	0.00800917	8.977	2.793e-19	0.2526	0.2026	HLA-DQA1	protein_coding
6	32612251	rs9273071	G	T	41206	1.07047	0.0681019	0.00806799	8.441	3.152e-17	0.2472	0.07039	HLA-DQA1	protein_coding
6	32612279	rs9273073	C	T	41206	1.06973	0.0674054	0.00787079	8.564	1.092e-17	0.2666	0.08778	HLA-DQA1	protein_coding
6	32612326	rs9273079	T	C	41206	1.06681	0.0646692	0.00776527	8.328	8.254e-17	0.2784	0.04869	HLA-DQA1	protein_coding
6	32612460	rs200930495	A	G	28628	1.06452	0.0625229	0.00991326	6.307	2.85e-10	0.2307	0.6123	HLA-DQA1	protein_coding
6	32612514	rs9273093	A	G	28628	1.06574	0.0636733	0.00980344	6.495	8.315e-11	0.2382	0.6941	HLA-DQA1	protein_coding
6	32612524	rs28371174	T	G	28628	1.13928	0.130394	0.0157996	8.253	1.54e-16	0.0755	0.6179	HLA-DQA1	protein_coding
6	32612548	rs9273097	G	A	28628	0.951534	-0.0496794	0.00882875	-5.627	1.832e-08	0.3382	0.04571	HLA-DQA1	protein_coding
6	32612576	rs9273103	C	G	28628	1.06381	0.0618563	0.00981379	6.303	2.928e-10	0.2375	0.578	HLA-DQA1	protein_coding
6	32612626	rs9273108	T	C	28628	1.06365	0.0617068	0.00983532	6.274	3.518e-10	0.236	0.5864	HLA-DQA1	protein_coding
6	32612633	rs9273110	C	G	28628	1.06372	0.0617729	0.00982237	6.289	3.203e-10	0.2369	0.5748	HLA-DQA1	protein_coding
6	32612643	rs9273111	A	G	28628	1.06369	0.0617435	0.00982238	6.286	3.255e-10	0.2369	0.5772	HLA-DQA1	protein_coding
6	32612843	rs9273138	T	G	28628	1.06048	0.0587239	0.0103918	5.651	1.6e-08	0.2026	0.338	HLA-DQA1	protein_coding
6	32612915	rs9273144	C	T	28628	1.06539	0.0633414	0.0098832	6.409	1.468e-10	0.2327	0.4745	HLA-DQA1	protein_coding
6	32612982	rs9273148	A	T	41206	1.06454	0.0625393	0.00805815	7.761	8.433e-15	0.2482	0.01189	HLA-DQA1	protein_coding
6	32612987	rs9273149	A	G	41206	1.06406	0.0620916	0.00780242	7.958	1.744e-15	0.2742	0.03261	HLA-DQA1	protein_coding
6	32613028	rs9273154	A	G	41206	1.0709	0.0684956	0.00797667	8.587	8.893e-18	0.2558	0.1118	HLA-DQA1	protein_coding
6	32613042	rs9273155	C	A	41206	1.07082	0.068421	0.00798285	8.571	1.025e-17	0.2552	0.1133	HLA-DQA1	protein_coding
6	32613052	rs9273157	G	C	41206	1.07088	0.0684802	0.00798696	8.574	9.989e-18	0.2548	0.1026	HLA-DQA1	protein_coding
6	32613106	rs9273161	T	G	28628	0.951434	-0.0497847	0.00897669	-5.546	2.928e-08	0.317	0.03165	HLA-DQA1	protein_coding
6	32613107	rs9273162	T	G	28628	0.951434	-0.0497847	0.00897669	-5.546	2.928e-08	0.317	0.03165	HLA-DQA1	protein_coding
6	32613117	rs9273164	A	G	28628	0.951443	-0.0497758	0.00897669	-5.545	2.934e-08	0.317	0.03166	HLA-DQA1	protein_coding
6	32613237	rs9273174	G	A	28628	1.05163	0.0503435	0.00917004	5.49	4.017e-08	0.2938	0.1675	HLA-DQA1	protein_coding
6	32614277	rs564014805	A	T	28628	1.06597	0.0638863	0.010152	6.293	3.11e-10	0.2158	0.8641	HLA-DQA1	protein_coding
6	32614278	rs528094183	A	G	28628	1.1025	0.0975838	0.0177554	5.496	3.876e-08	0.0588	0.3793	HLA-DQA1	protein_coding
6	32615050	rs61268343	C	T	28628	1.16346	0.151396	0.023516	6.438	1.213e-10	0.0326	0.1757	HLA-DQA1	protein_coding
6	32618060	rs78285471	A	G	28628	0.949004	-0.0523423	0.00867168	-6.036	1.576e-09	0.6343	0.4887	HLA-DQA1	protein_coding
6	32620255	rs9348889	C	T	28628	1.05881	0.0571432	0.00957494	5.968	2.395e-09	0.2556	0.9717	HLA-DQA1	protein_coding
6	32620256	rs9348890	C	G	28628	1.05881	0.0571432	0.00957494	5.968	2.404e-09	0.2556	0.9723	HLA-DQA1	protein_coding
6	32623463	rs727939	G	A	12578	1.09094	0.0870357	0.0127712	6.815	9.399e-12	0.4153	1	HLA-DQA1	protein_coding
6	32624874	rs28483633	A	C	28628	1.09624	0.0918846	0.0133456	6.885	5.787e-12	0.11	0.9268	HLA-DQA1	protein_coding
6	32626021	rs6905775	A	G	45673	1.08994	0.0861246	0.00897318	9.598	8.162e-22	0.1619	0.004048	HLA-DQA1	protein_coding
6	32626119	rs28584179	T	C	41206	0.930521	-0.0720103	0.0112727	-6.388	1.678e-10	0.1068	0.005196	HLA-DQA1	protein_coding
6	32626382	rs9273366	T	G	28628	1.11921	0.112619	0.0113917	9.886	4.777e-23	0.1596	0.4453	HLA-DQA1	protein_coding
6	32626739	rs12055445	A	G	41206	0.920717	-0.0826029	0.00695545	-11.876	1.575e-32	0.4939	0.001655	HLA-DQA1	protein_coding
6	32627042	rs9273390	C	G	28628	1.09526	0.0909903	0.0105926	8.59	8.72e-18	0.1922	0.2667	HLA-DQA1	protein_coding
6	32627043	rs9273391	G	A	28628	1.09525	0.0909796	0.011056	8.229	1.892e-16	0.1722	0.4896	HLA-DQA1	protein_coding
6	32627456	rs9273429	G	A	41206	0.955753	-0.0452554	0.00765873	-5.909	3.452e-09	0.2919	0.2225	HLA-DQA1	protein_coding
6	32627494	rs1056316	C	T	28628	1.0903	0.0864528	0.0112393	7.692	1.446e-14	0.1653	0.123	HLA-DQA1	protein_coding
6	32627515	rs1056315	A	C	28628	0.946002	-0.0555111	0.00898238	-6.18	6.422e-10	0.3161	0.002178	HLA-DQA1	protein_coding
6	32628079	rs9273477	A	C	28628	1.09259	0.0885526	0.0111527	7.94	2.02e-15	0.1685	0.1005	HLA-DQA1	protein_coding
6	32628122	rs9273481	C	G	28628	0.94987	-0.0514305	0.00846731	-6.074	1.245e-09	0.4181	0.002766	HLA-DQA1	protein_coding
6	32628146	rs2647082	A	G	28628	1.0618	0.0599662	0.00939468	6.383	1.734e-10	0.2711	0.09041	HLA-DQA1	protein_coding
6	32628149	rs9273487	G	A	28628	1.09051	0.0866417	0.0111322	7.783	7.07e-15	0.1693	0.1283	HLA-DQA1	protein_coding
6	32628159	rs9273488	G	C	28628	1.09295	0.0888799	0.0110136	8.07	7.058e-16	0.1739	0.05672	HLA-DQA1	protein_coding
6	32628193	rs9273490	A	G	28628	0.9498	-0.0515033	0.00846815	-6.082	1.188e-09	0.4178	0.003177	HLA-DQA1	protein_coding
6	32628224	rs41270871	A	T	28628	0.944351	-0.0572569	0.00999597	-5.728	1.014e-08	0.2254	0.005363	HLA-DQA1	protein_coding
6	32628229	rs9273492	A	G	28628	1.09074	0.0868601	0.0110117	7.888	3.08e-15	0.174	0.0582	HLA-DQA1	protein_coding
6	32628283	rs9273496	A	G	28628	1.09307	0.0889947	0.0111132	8.008	1.164e-15	0.17	0.08303	HLA-DQA1	protein_coding
6	32628389	rs9273502	C	A	28628	1.0917	0.0877398	0.011024	7.959	1.74e-15	0.1735	0.09173	HLA-DQA1	protein_coding
6	32628390	rs9273503	T	G	28628	1.09167	0.0877089	0.0110215	7.958	1.745e-15	0.1736	0.09167	HLA-DQA1	protein_coding
6	32628432	rs9273507	G	A	28628	0.949007	-0.0523388	0.00848554	-6.168	6.932e-10	0.4119	0.001826	HLA-DQA1	protein_coding
6	32628506	rs9273513	A	C	28628	1.08881	0.0850874	0.0110474	7.702	1.342e-14	0.1726	0.07808	HLA-DQA1	protein_coding
6	32628571	rs9273523	T	C	28628	1.1116	0.105805	0.0119042	8.888	6.236e-19	0.1435	0.3055	HLA-DQA1	protein_coding
6	32628605	rs9273525	C	T	28628	1.09637	0.0920081	0.0111837	8.227	1.917e-16	0.1673	0.08708	HLA-DQA1	protein_coding
6	32628617	rs9273526	C	A	28628	1.10263	0.0976991	0.0111873	8.733	2.484e-18	0.1671	0.206	HLA-DQA1	protein_coding
6	32628621	rs9273527	C	T	28628	0.94817	-0.0532218	0.00846269	-6.289	3.188e-10	0.4196	0.002144	HLA-DQA1	protein_coding
6	32628633	rs9273528	C	T	28628	1.10545	0.100252	0.0110532	9.07	1.195e-19	0.1722	0.306	HLA-DQA1	protein_coding
6	32628760	rs9273535	A	C	28628	1.08952	0.0857349	0.0111272	7.705	1.31e-14	0.1695	0.1036	HLA-DQA1	protein_coding
6	32628787	rs9273541	T	C	28628	1.08806	0.0843942	0.0110783	7.618	2.579e-14	0.1714	0.09675	HLA-DQA1	protein_coding
6	32628913	rs9273551	T	G	28628	1.10054	0.0958022	0.0122166	7.842	4.443e-15	0.135	0.2262	HLA-DQA1	protein_coding
6	32628915	rs28724235	C	T	28628	1.20813	0.189078	0.0175072	10.8	3.441e-27	0.0604	0.1557	HLA-DQA1	protein_coding
6	32628985	rs28724236	G	A	12263	1.39432	0.332404	0.0322911	10.294	7.501e-25	0.0404	1	HLA-DQA1	protein_coding
6	32629066	rs28724238	C	T	28628	1.10756	0.102163	0.0120946	8.447	2.98e-17	0.1382	0.1807	HLA-DQA1	protein_coding
6	32629129	rs1130432	C	T	28628	1.0707	0.0683092	0.0103593	6.594	4.281e-11	0.2042	0.7583	HLA-DQA1	protein_coding
6	32629269	rs9273685	T	C	28628	1.10957	0.103976	0.0118979	8.739	2.344e-18	0.1437	0.17	HLA-DQA1	protein_coding
6	32629330	rs28724241	T	C	28628	1.09557	0.091272	0.0113297	8.056	7.887e-16	0.162	0.1212	HLA-DQA1	protein_coding
6	32629422	rs28724246	C	T	28628	1.09575	0.09144	0.0111785	8.18	2.848e-16	0.1675	0.06523	HLA-DQA1	protein_coding
6	32629500	rs28724248	A	C	28628	1.09437	0.0901796	0.0129624	6.957	3.487e-12	0.1176	0.001517	HLA-DQA1	protein_coding
6	32629530	rs28724250	T	C	28628	1.0912	0.0872821	0.0110596	7.892	2.977e-15	0.1721	0.08879	HLA-DQA1	protein_coding
6	32629531	rs9273818	G	A	28628	1.09322	0.0891271	0.0111898	7.965	1.65e-15	0.1671	0.1369	HLA-DQA1	protein_coding
6	32629543	rs9273821	C	T	28628	1.09052	0.0866525	0.0109548	7.91	2.573e-15	0.1763	0.05107	HLA-DQA1	protein_coding
6	32629549	rs28724252	A	G	28628	1.12093	0.114157	0.0118432	9.639	5.464e-22	0.1452	0.7704	HLA-DQA1	protein_coding
6	32629639	rs9273866	C	T	28628	1.09232	0.0883043	0.0109913	8.034	9.443e-16	0.1748	0.07739	HLA-DQA1	protein_coding
6	32629680	rs2854272	G	A	28628	0.947638	-0.0537832	0.00860807	-6.248	4.15e-10	0.3791	0.002468	HLA-DQA1	protein_coding
6	32629737	rs9273912	T	C	41206	1.05333	0.0519602	0.00906334	5.733	9.88e-09	0.18	0.01556	HLA-DQA1	protein_coding
6	32629755	rs1130399	A	G	28628	1.10216	0.0972706	0.0107564	9.043	1.519e-19	0.1846	0.432	HLA-DQA1	protein_coding
6	32629859	rs1049130	A	G	28628	0.941094	-0.0607118	0.00836135	-7.261	3.839e-13	0.4747	0.02424	HLA-DQA1	protein_coding
6	32629936	rs1049107	T	C	28628	1.07799	0.075097	0.0110551	6.793	1.097e-11	0.1724	0.5417	HLA-DQA1	protein_coding
6	32630047	rs9274038	G	A	28628	0.94382	-0.0578196	0.00875524	-6.604	3.993e-11	0.35	0.003539	HLA-DQA1	protein_coding
6	32630085	rs9274056	C	T	28628	0.942164	-0.0595763	0.00874451	-6.813	9.541e-12	0.3518	0.003319	HLA-DQA1	protein_coding
6	32630088	rs9274058	G	A	28628	0.942167	-0.0595724	0.00874394	-6.813	9.557e-12	0.3519	0.003317	HLA-DQA1	protein_coding
6	32630090	rs9274060	T	C	28628	0.942167	-0.0595724	0.00874394	-6.813	9.557e-12	0.3519	0.003317	HLA-DQA1	protein_coding
6	32630091	rs9274061	G	A	28628	0.942167	-0.0595724	0.00874394	-6.813	9.557e-12	0.3519	0.003317	HLA-DQA1	protein_coding
6	32630093	rs28724258	T	G	28628	1.08097	0.0778581	0.0100996	7.709	1.264e-14	0.2187	0.3219	HLA-DQA1	protein_coding
6	32630094	rs9274062	G	A	28628	1.05245	0.0511176	0.00875152	5.841	5.181e-09	0.3509	0.009112	HLA-DQA1	protein_coding
6	32630099	rs9274065	T	G	28628	1.08107	0.0779544	0.0101029	7.716	1.197e-14	0.2185	0.3225	HLA-DQA1	protein_coding
6	32630288	rs9274155	C	T	28628	1.08819	0.0845161	0.0107966	7.828	4.944e-15	0.183	0.1718	HLA-DQA1	protein_coding
6	32630303	rs142420626	C	A	28628	1.08935	0.0855801	0.0108357	7.898	2.844e-15	0.1813	0.175	HLA-DQA1	protein_coding
6	32631039	rs281863430	A	G	12578	0.881548	-0.126075	0.0142943	-8.82	1.141e-18	0.262	1	HLA-DQA1	protein_coding
6	32631817	rs9274289	C	T	28628	1.0795	0.0765005	0.0103744	7.374	1.65e-13	0.2033	0.4479	HLA-DQA1	protein_coding
6	32631929	rs28724263	C	T	28628	0.940633	-0.0612024	0.00836327	-7.318	2.516e-13	0.4724	0.01026	HLA-DQA1	protein_coding
6	32632022	rs71542460	G	A	28628	1.09502	0.0907765	0.010241	8.864	7.711e-19	0.2103	0.1327	HLA-DQA1	protein_coding
6	32632080	rs4406272	C	T	28628	0.945894	-0.0556249	0.00840636	-6.617	3.661e-11	0.4432	0.2299	HLA-DQA1	protein_coding
6	32632213	rs71542462	A	G	28628	1.06069	0.0589155	0.00923006	6.383	1.738e-10	0.2872	0.005421	HLA-DQA1	protein_coding
6	32632425	rs9274351	A	T	28628	1.08449	0.0811115	0.0102673	7.9	2.8e-15	0.209	0.3913	HLA-DQA1	protein_coding
6	32632433	rs9274352	G	C	28628	1.08311	0.0798368	0.0103792	7.692	1.45e-14	0.203	0.2893	HLA-DQA1	protein_coding
6	32632457	rs9274357	G	C	28628	1.08307	0.0797981	0.0103432	7.715	1.209e-14	0.2049	0.3266	HLA-DQA1	protein_coding
6	32632459	rs28746790	C	T	28628	1.08314	0.07986	0.0103432	7.721	1.155e-14	0.2049	0.3295	HLA-DQA1	protein_coding
6	32632495	rs9274364	T	G	28628	0.94655	-0.0549316	0.00838906	-6.548	5.849e-11	0.4531	0.04076	HLA-DQA1	protein_coding
6	32632528	rs28746793	T	G	28628	1.08244	0.0792191	0.0103284	7.67	1.714e-14	0.2057	0.391	HLA-DQA1	protein_coding
6	32632536	rs28746796	T	G	28628	1.08253	0.0792982	0.0103509	7.661	1.846e-14	0.2045	0.3997	HLA-DQA1	protein_coding
6	32632544	rs28746797	A	G	28628	1.08244	0.0792133	0.0103062	7.686	1.523e-14	0.2069	0.3844	HLA-DQA1	protein_coding
6	32632558	rs28746798	C	G	28628	1.08157	0.078416	0.0102935	7.618	2.585e-14	0.2076	0.4128	HLA-DQA1	protein_coding
6	32632717	rs1049073	A	G	28628	1.09017	0.0863373	0.00978326	8.825	1.093e-18	0.2392	0.05665	HLA-DQA1	protein_coding
6	32632832	rs9274407	A	T	28628	0.943374	-0.0582926	0.0105507	-5.525	3.292e-08	0.1946	0.0198	HLA-DQA1	protein_coding
6	32632968	rs9274419	C	G	28628	0.947845	-0.0535639	0.00856201	-6.256	3.953e-10	0.3901	0.003971	HLA-DQA1	protein_coding
6	32632974	rs9274420	G	C	28628	0.947845	-0.0535639	0.00856201	-6.256	3.953e-10	0.3901	0.003971	HLA-DQA1	protein_coding
6	32632980	rs28746802	T	C	41206	1.08119	0.0780631	0.00845754	9.23	2.711e-20	0.2159	0.5602	HLA-DQA1	protein_coding
6	32632983	rs28746803	T	G	28628	1.084	0.0806567	0.0106337	7.585	3.338e-14	0.1904	0.2915	HLA-DQA1	protein_coding
6	32632989	rs28746804	G	T	28628	1.08397	0.0806304	0.0106359	7.581	3.417e-14	0.1903	0.2931	HLA-DQA1	protein_coding
6	32633050	rs28746805	G	A	28628	1.07432	0.0716844	0.0102392	7.001	2.539e-12	0.2107	0.138	HLA-DQA1	protein_coding
6	32633065	rs28746806	C	A	28628	1.09061	0.0867334	0.00875564	9.906	3.903e-23	0.3485	0.01153	HLA-DQA1	protein_coding
6	32633085	rs28746807	G	T	28628	1.08789	0.0842439	0.0113858	7.399	1.375e-13	0.1601	0.444	HLA-DQA1	protein_coding
6	32633130	rs28746808	A	G	28628	1.09463	0.090413	0.0113271	7.982	1.438e-15	0.1621	0.2639	HLA-DQA1	protein_coding
6	32633159	rs28746809	C	T	33095	1.08028	0.0772247	0.0106399	7.258	3.94e-13	0.1583	0.0627	HLA-DQA1	protein_coding
6	32633185	rs28746810	T	G	28628	1.10813	0.102676	0.0118879	8.637	5.777e-18	0.144	0.5455	HLA-DQA1	protein_coding
6	32633196	rs9274440	G	A	28628	0.949318	-0.0520119	0.00847652	-6.136	8.437e-10	0.4149	0.005497	HLA-DQA1	protein_coding
6	32633197	rs28746811	A	T	28628	1.09279	0.0887377	0.00881997	10.061	8.229e-24	0.3379	0.007081	HLA-DQA1	protein_coding
6	32633247	rs28746814	T	C	28628	1.09379	0.0896529	0.00883454	10.148	3.366e-24	0.3356	0.009066	HLA-DQA1	protein_coding
6	32633253	rs28746815	G	A	28628	1.08994	0.0861237	0.0108495	7.938	2.051e-15	0.1807	0.1817	HLA-DQA1	protein_coding
6	32633261	rs28746816	A	G	28628	1.08998	0.0861623	0.0108448	7.945	1.942e-15	0.1809	0.1778	HLA-DQA1	protein_coding
6	32633290	rs9274449	C	G	28628	0.950168	-0.0511162	0.00903433	-5.658	1.528e-08	0.3096	0.003012	HLA-DQA1	protein_coding
6	32633307	rs28746818	C	G	28628	1.08838	0.0846928	0.0109578	7.729	1.08e-14	0.1762	0.2645	HLA-DQA1	protein_coding
6	32633320	rs28746819	C	T	28628	1.08855	0.0848445	0.0109774	7.729	1.082e-14	0.1754	0.256	HLA-DQA1	protein_coding
6	32633348	rs28746821	G	A	28628	1.08694	0.0833624	0.0110428	7.549	4.386e-14	0.1728	0.2806	HLA-DQA1	protein_coding
6	32633350	rs281861609	A	G	28628	1.08694	0.0833624	0.0110428	7.549	4.386e-14	0.1728	0.2806	HLA-DQA1	protein_coding
6	32633375	rs9274455	G	A	28628	0.949764	-0.0515416	0.00851786	-6.051	1.437e-09	0.4021	0.006545	HLA-DQA1	protein_coding
6	32633392	rs9274457	G	C	28628	0.94963	-0.051683	0.00853277	-6.057	1.386e-09	0.3979	0.005899	HLA-DQA1	protein_coding
6	32633398	rs28746824	C	T	28628	1.08448	0.0810977	0.0107657	7.533	4.956e-14	0.1844	0.257	HLA-DQA1	protein_coding
6	32633425	rs9274461	C	T	28628	0.947966	-0.0534371	0.00853901	-6.258	3.908e-10	0.3961	0.00522	HLA-DQA1	protein_coding
6	32633472	rs28746825	G	A	28628	1.09099	0.0870834	0.0108705	8.011	1.137e-15	0.1798	0.0915	HLA-DQA1	protein_coding
6	32633558	rs34230758	G	A	28628	1.08322	0.079937	0.01213	6.59	4.403e-11	0.1374	0.8237	HLA-DQA1	protein_coding
6	32633608	rs281861394	G	C	28628	1.08977	0.0859685	0.0118414	7.26	3.867e-13	0.1455	0.08927	HLA-DQA1	protein_coding
6	32633632	rs9274471	G	A	28628	0.953471	-0.0476463	0.00846894	-5.626	1.848e-08	0.4178	0.003362	HLA-DQA1	protein_coding
6	32633636	rs28746827	A	G	28628	1.08034	0.077279	0.011308	6.834	8.266e-12	0.1629	0.4477	HLA-DQA1	protein_coding
6	32633713	rs9274477	G	A	28628	0.95265	-0.0485081	0.00846564	-5.73	1.002e-08	0.4189	0.002496	HLA-DQA1	protein_coding
6	32633767	rs28746829	T	G	28628	1.08979	0.0859884	0.0110753	7.764	8.23e-15	0.1715	0.07241	HLA-DQA1	protein_coding
6	32633781	rs28746830	T	C	28628	1.08582	0.0823357	0.0110533	7.449	9.437e-14	0.1724	0.1521	HLA-DQA1	protein_coding
6	32633811	rs28746831	T	C	16365	1.20321	0.184991	0.0250835	7.375	1.642e-13	0.051	1	HLA-DQA1	protein_coding
6	32633816	rs28746832	G	C	28628	1.08953	0.0857435	0.00876364	9.784	1.323e-22	0.3472	0.002196	HLA-DQA1	protein_coding
6	32633818	rs9274484	G	C	28628	0.951861	-0.0493367	0.00850047	-5.804	6.468e-09	0.4074	0.003354	HLA-DQA1	protein_coding
6	32633844	rs9274487	C	T	28628	0.953327	-0.047797	0.00863385	-5.536	3.088e-08	0.3737	0.001356	HLA-DQA1	protein_coding
6	32633899	rs28746834	C	T	28628	1.08889	0.0851548	0.0107668	7.909	2.587e-15	0.1843	0.06645	HLA-DQA1	protein_coding
6	32633959	rs28746835	C	T	41206	1.0853	0.0818575	0.00855176	9.572	1.044e-21	0.2094	0.2524	HLA-DQA1	protein_coding
6	32633971	rs3830060	G	A	41206	1.08483	0.0814209	0.00948851	8.581	9.442e-18	0.1602	0.001877	HLA-DQA1	protein_coding
6	32634007	rs3830059	G	A	28628	1.11149	0.105703	0.0114795	9.208	3.318e-20	0.1567	0.4664	HLA-DQA1	protein_coding
6	32634057	rs28746838	T	C	28628	1.09108	0.0871708	0.0107845	8.083	6.294e-16	0.1835	0.07976	HLA-DQA1	protein_coding
6	32634090	rs28746839	C	T	41206	1.09683	0.092421	0.00880955	10.491	9.49e-26	0.1933	0.7197	HLA-DQA1	protein_coding
6	32634091	rs28746840	C	G	41206	1.08466	0.0812634	0.00848261	9.58	9.709e-22	0.2141	0.3923	HLA-DQA1	protein_coding
6	32634094	rs28746841	C	T	41206	1.09867	0.0940984	0.00932129	10.095	5.785e-24	0.1673	0.6511	HLA-DQA1	protein_coding
6	32634137	rs28746843	C	A	41206	1.06666	0.0645323	0.00813159	7.936	2.091e-15	0.2416	0.009943	HLA-DQA1	protein_coding
6	32634139	rs28746844	T	C	41206	1.08461	0.0812236	0.00834947	9.728	2.29e-22	0.2237	0.5859	HLA-DQA1	protein_coding
6	32634150	rs28746845	C	A	28628	1.08649	0.0829569	0.0105449	7.867	3.628e-15	0.1946	0.1567	HLA-DQA1	protein_coding
6	32634170	rs9274509	A	G	28628	0.948139	-0.0532538	0.00870729	-6.116	9.566e-10	0.3588	0.008402	HLA-DQA1	protein_coding
6	32634261	rs28746846	T	C	41206	1.08529	0.08185	0.00856082	9.561	1.162e-21	0.2088	0.2181	HLA-DQA1	protein_coding
6	32634262	rs28746847	G	T	41206	1.0853	0.0818585	0.00856081	9.562	1.15e-21	0.2088	0.2185	HLA-DQA1	protein_coding
6	32634264	rs72844399	T	C	41206	1.05646	0.0549202	0.00915337	6	1.969e-09	0.1755	0.008884	HLA-DQA1	protein_coding
6	32634301	rs1130373	C	T	28628	1.08377	0.0804415	0.0110436	7.284	3.23e-13	0.1728	0.3676	HLA-DQA1	protein_coding
6	32634313	rs1049059	G	C	41206	1.05665	0.0551046	0.00879985	6.262	3.792e-10	0.1943	0.004636	HLA-DQA1	protein_coding
6	32634355	rs1049072	A	G	41206	1.08625	0.0827328	0.00860814	9.611	7.217e-22	0.2057	0.2748	HLA-DQA1	protein_coding
6	32634369	rs1049056	A	C	45673	1.06189	0.0600467	0.00861131	6.973	3.109e-12	0.1798	0.009286	HLA-DQA1	protein_coding
6	32634405	rs1049053	C	T	33095	0.933349	-0.0689765	0.00856106	-8.057	7.801e-16	0.2896	0.04894	HLA-DQA1	protein_coding
6	32634425	rs1049070	T	C	41206	1.08496	0.0815421	0.00855636	9.53	1.569e-21	0.2091	0.2391	HLA-DQA1	protein_coding
6	32634426	rs67147537	A	G	41206	1.0557	0.0541995	0.00911682	5.945	2.757e-09	0.1773	0.008453	HLA-DQA1	protein_coding
6	32634506	rs28746851	T	C	41206	1.0842	0.0808456	0.00851185	9.498	2.131e-21	0.2121	0.1417	HLA-DQA1	protein_coding
6	32634545	rs11568831	A	C	28628	1.09148	0.0875312	0.010887	8.04	8.992e-16	0.1791	0.07587	HLA-DQA1	protein_coding
6	32634556	rs11568830	A	G	28628	1.09145	0.0875095	0.010887	8.038	9.125e-16	0.1791	0.07527	HLA-DQA1	protein_coding
6	32634563	rs78202368	T	C	28628	0.948645	-0.052721	0.00863006	-6.109	1.003e-09	0.3743	0.007027	HLA-DQA1	protein_coding
6	32634564	rs9274531	T	A	28628	0.950608	-0.0506531	0.00854184	-5.93	3.031e-09	0.3955	0.004801	HLA-DQA1	protein_coding
6	32634593	rs28746852	C	G	28628	1.09111	0.0871999	0.0108823	8.013	1.122e-15	0.1793	0.07424	HLA-DQA1	protein_coding
6	32634646	rs28746853	C	T	28628	1.09449	0.0902886	0.0109587	8.239	1.732e-16	0.1761	0.219	HLA-DQA1	protein_coding
6	32634661	rs9274538	G	A	28628	0.948856	-0.0524982	0.00848799	-6.185	6.223e-10	0.4111	0.002473	HLA-DQA1	protein_coding
6	32634755	rs28746854	T	C	28628	1.09393	0.0897789	0.0109835	8.174	2.985e-16	0.1751	0.06724	HLA-DQA1	protein_coding
6	32634756	rs28746855	G	A	28628	1.09393	0.0897789	0.0109835	8.174	2.985e-16	0.1751	0.06724	HLA-DQA1	protein_coding
6	32634890	rs9274558	A	G	28628	0.948795	-0.0525627	0.00849017	-6.191	5.99e-10	0.4104	0.002672	HLA-DQA1	protein_coding
6	32635007	rs28746859	A	G	41206	1.0974	0.0929421	0.0089462	10.389	2.786e-25	0.1857	0.4722	HLA-DQA1	protein_coding
6	32635033	rs28746860	G	T	41206	1.06744	0.0652626	0.0085917	7.596	3.056e-14	0.207	0.07773	HLA-DQA1	protein_coding
6	32635120	rs28746861	A	G	28628	1.09336	0.0892535	0.0110135	8.104	5.317e-16	0.1739	0.0638	HLA-DQA1	protein_coding
6	32635140	rs28746862	G	A	16365	1.25376	0.226149	0.0234108	9.66	4.437e-22	0.0589	1	HLA-DQA1	protein_coding
6	32635172	rs28746863	T	C	41206	1.08629	0.0827684	0.00871705	9.495	2.211e-21	0.1989	0.2568	HLA-DQA1	protein_coding
6	32635230	rs28746864	A	G	41206	1.08626	0.0827409	0.00865219	9.563	1.146e-21	0.2029	0.2146	HLA-DQA1	protein_coding
6	32635248	rs28746865	T	A	41206	1.08647	0.0829369	0.00864737	9.591	8.704e-22	0.2032	0.2122	HLA-DQA1	protein_coding
6	32635266	rs28746866	G	T	28628	1.09349	0.0893781	0.0110795	8.067	7.205e-16	0.1713	0.072	HLA-DQA1	protein_coding
6	32635269	rs9274577	C	T	28628	0.950525	-0.050741	0.00845824	-5.999	1.986e-09	0.4214	0.005041	HLA-DQA1	protein_coding
6	32635293	rs28746867	G	C	28628	1.0945	0.0902997	0.0110947	8.139	3.977e-16	0.1707	0.1088	HLA-DQA1	protein_coding
6	32635687	rs9274606	C	T	28628	0.949364	-0.0519625	0.00846157	-6.141	8.207e-10	0.4201	0.003037	HLA-DQA1	protein_coding
6	32635743	rs3828787	C	T	28628	1.09351	0.0893898	0.0109345	8.175	2.948e-16	0.1771	0.05952	HLA-DQA1	protein_coding
6	32635749	rs3828788	G	A	28628	1.09351	0.0893898	0.0109345	8.175	2.948e-16	0.1771	0.05952	HLA-DQA1	protein_coding
6	32635828	rs3828792	C	G	41206	1.08706	0.0834764	0.00858634	9.722	2.428e-22	0.2071	0.1556	HLA-DQA1	protein_coding
6	32635883	rs3828793	T	C	41206	1.05677	0.0552215	0.00914718	6.037	1.569e-09	0.1758	0.006823	HLA-DQA1	protein_coding
6	32635949	rs2647025	A	G	45673	1.09085	0.0869544	0.00724379	12.004	3.37e-33	0.295	0.1287	HLA-DQA1	protein_coding
6	32635974	rs3828796	G	A	45673	1.08982	0.0860118	0.00810057	10.618	2.449e-26	0.2109	0.828	HLA-DQA1	protein_coding
6	32636062	rs3828799	C	G	41206	1.08587	0.0823831	0.00852033	9.669	4.077e-22	0.2115	0.0746	HLA-DQA1	protein_coding
6	32636063	rs3828800	A	G	41206	1.08724	0.0836468	0.00856949	9.761	1.661e-22	0.2082	0.2756	HLA-DQA1	protein_coding
6	32636071	rs3828801	T	G	41206	1.08601	0.0825079	0.00852178	9.682	3.599e-22	0.2114	0.07479	HLA-DQA1	protein_coding
6	32636138	rs3828808	G	A	41206	1.08722	0.0836265	0.0085604	9.769	1.534e-22	0.2088	0.1374	HLA-DQA1	protein_coding
6	32636154	rs9274640	G	C	41206	1.08698	0.0834048	0.00848645	9.828	8.49e-23	0.2138	0.09714	HLA-DQA1	protein_coding
6	32636172	rs3828809	T	C	41206	1.08616	0.0826523	0.00846934	9.759	1.684e-22	0.215	0.08274	HLA-DQA1	protein_coding
6	32636217	rs9274649	A	G	41206	1.08404	0.0806973	0.00848998	9.505	2.003e-21	0.2136	0.1747	HLA-DQA1	protein_coding
6	32636280	rs9274654	T	G	41206	1.08534	0.0818888	0.00857295	9.552	1.27e-21	0.208	0.2572	HLA-DQA1	protein_coding
6	32636282	rs36058358	A	G	41206	1.13519	0.126801	0.0194331	6.525	6.785e-11	0.0332	0.04643	HLA-DQA1	protein_coding
6	32636289	rs9274655	C	T	41206	1.09121	0.0872887	0.00853847	10.223	1.56e-24	0.2102	0.5583	HLA-DQA1	protein_coding
6	32636351	rs9274656	C	T	41206	1.09068	0.0868058	0.00848707	10.228	1.479e-24	0.2137	0.4608	HLA-DQA1	protein_coding
6	32636364	rs9274657	A	G	41206	1.10045	0.0957176	0.00712821	13.428	4.13e-41	0.3894	0.01667	HLA-DQA1	protein_coding
6	32636385	rs9274659	T	A	41206	1.10057	0.095832	0.00713354	13.434	3.8e-41	0.3878	0.01796	HLA-DQA1	protein_coding
6	32636433	rs35800511	G	A	41206	1.12501	0.117795	0.0184689	6.378	1.8e-10	0.0369	0.03778	HLA-DQA1	protein_coding
6	32636443	rs9274661	C	A	41206	1.09103	0.0871184	0.00853851	10.203	1.929e-24	0.2102	0.5527	HLA-DQA1	protein_coding
6	32636477	rs35571040	A	G	41206	1.1356	0.127161	0.0194614	6.534	6.415e-11	0.0331	0.04671	HLA-DQA1	protein_coding
6	32636486	rs34849941	C	A	41206	1.12282	0.115845	0.0196948	5.882	4.062e-09	0.0323	0.02107	HLA-DQA1	protein_coding
6	32636608	rs9274672	C	G	28628	0.949788	-0.0515166	0.00849969	-6.061	1.354e-09	0.4075	0.01056	HLA-DQA1	protein_coding
6	32636609	rs9274673	A	T	28628	0.949788	-0.0515166	0.00849969	-6.061	1.354e-09	0.4075	0.01056	HLA-DQA1	protein_coding
6	32636610	rs9274674	A	C	28628	0.943385	-0.0582808	0.00902319	-6.459	1.055e-10	0.3108	0.002017	HLA-DQA1	protein_coding
6	32636900	rs9274688	T	C	41206	1.08427	0.0809092	0.00766403	10.557	4.736e-26	0.2903	0.001234	HLA-DQA1	protein_coding
6	32636991	rs1626993	T	A	41206	1.04284	0.0419464	0.00722342	5.807	6.365e-09	0.3672	0.07947	HLA-DQA1	protein_coding
6	32637096	rs9274699	A	G	41206	1.08416	0.080801	0.0076625	10.545	5.337e-26	0.2905	0.001388	HLA-DQA1	protein_coding
6	32637180	rs9274700	G	A	41206	1.09918	0.094561	0.00771737	12.253	1.619e-34	0.2832	0.2032	HLA-DQA1	protein_coding
6	32637265	rs9274706	G	A	28628	1.06918	0.0668923	0.00931777	7.179	6.998e-13	0.2782	0.02391	HLA-DQA1	protein_coding
6	32637275	rs9274709	G	A	41206	1.08416	0.0808064	0.00766955	10.536	5.888e-26	0.2896	0.001193	HLA-DQA1	protein_coding
6	32637289	rs9274711	T	A	41206	1.08437	0.0809991	0.00766167	10.572	4.002e-26	0.2906	0.001299	HLA-DQA1	protein_coding
6	32637472	rs17212014	T	C	28628	1.08893	0.0851983	0.0107942	7.893	2.942e-15	0.1831	0.1749	HLA-DQA1	protein_coding
6	32637474	rs17212021	C	T	41206	1.12243	0.115495	0.0196654	5.873	4.282e-09	0.0324	0.02227	HLA-DQA1	protein_coding
6	32637772	rs9274728	G	A	41206	1.09402	0.0898615	0.00766475	11.724	9.565e-32	0.2899	0.1243	HLA-DQA1	protein_coding
6	32637896	rs9274735	A	G	41206	1.0846	0.0812083	0.0077823	10.435	1.712e-25	0.276	0.001905	HLA-DQA1	protein_coding
6	32637907	rs9274737	C	T	41206	1.08457	0.0811803	0.00778932	10.422	1.966e-25	0.2752	0.001643	HLA-DQA1	protein_coding
6	32637940	rs9274739	T	A	41206	1.08406	0.0807158	0.00767115	10.522	6.845e-26	0.2894	0.001356	HLA-DQA1	protein_coding
6	32637994	rs9274741	T	C	45673	0.935634	-0.066531	0.00661145	-10.063	8.09e-24	0.5103	0.001664	HLA-DQA1	protein_coding
6	32638175	rs28746882	A	G	41206	1.06035	0.0586012	0.00865856	6.768	1.307e-11	0.2028	0.4413	HLA-DQA1	protein_coding
6	32638199	rs11751495	G	C	41206	0.889929	-0.116613	0.0194065	-6.009	1.865e-09	0.0333	0.1385	HLA-DQA1	protein_coding
6	32638392	rs28746883	T	C	41206	1.06024	0.0584977	0.00862543	6.782	1.182e-11	0.2049	0.4149	HLA-DQA1	protein_coding
6	32638395	rs28746884	T	A	41206	1.0602	0.0584546	0.00862544	6.777	1.229e-11	0.2049	0.4192	HLA-DQA1	protein_coding
6	32638602	rs28891369	T	C	41206	1.05987	0.0581499	0.00865069	6.722	1.793e-11	0.2033	0.4605	HLA-DQA1	protein_coding
6	32639083	rs28746886	C	G	41206	1.06088	0.0590989	0.00866807	6.818	9.216e-12	0.2022	0.446	HLA-DQA1	protein_coding
6	32639096	rs28746887	T	C	41206	1.06156	0.0597363	0.00868891	6.875	6.216e-12	0.2009	0.4741	HLA-DQA1	protein_coding
6	32639107	rs28891379	C	T	41206	1.06157	0.0597449	0.00868891	6.876	6.176e-12	0.2009	0.4734	HLA-DQA1	protein_coding
6	32639179	rs28891381	A	T	28628	1.06834	0.0661099	0.010341	6.393	1.623e-10	0.2052	0.1056	HLA-DQA1	protein_coding
6	32639545	rs28891390	T	C	28628	1.06928	0.0669884	0.0101191	6.62	3.601e-11	0.2177	0.1988	HLA-DQA1	protein_coding
6	32639857	rs28891398	A	G	41206	1.06051	0.0587467	0.00863794	6.801	1.036e-11	0.2041	0.4275	HLA-DQA1	protein_coding
6	32639876	rs28891399	C	G	41206	1.07365	0.0710678	0.00879879	8.077	6.634e-16	0.1942	0.3938	HLA-DQA1	protein_coding
6	32640120	rs28891402	G	A	28628	1.06559	0.0635246	0.0104947	6.053	1.418e-09	0.1973	0.3319	HLA-DQA1	protein_coding
6	32640257	rs28891403	C	A	28628	1.07084	0.0684452	0.0102081	6.705	2.014e-11	0.2125	0.2235	HLA-DQA1	protein_coding
6	32640268	rs28891404	A	G	28628	1.07073	0.0683402	0.0102046	6.697	2.127e-11	0.2127	0.2282	HLA-DQA1	protein_coding
6	32640288	rs28891405	T	C	41206	1.07413	0.0715102	0.00882297	8.105	5.256e-16	0.1928	0.536	HLA-DQA1	protein_coding
6	32640336	rs28891406	A	G	41206	1.09155	0.0875986	0.00888874	9.855	6.525e-23	0.1889	0.5325	HLA-DQA1	protein_coding
6	32640359	rs28891407	T	C	41206	1.07296	0.0704242	0.00879204	8.01	1.151e-15	0.1946	0.4426	HLA-DQA1	protein_coding
6	32640382	rs28891408	A	G	41206	1.06053	0.0587702	0.00864267	6.8	1.05e-11	0.2038	0.4022	HLA-DQA1	protein_coding
6	32640401	rs28891409	G	A	41206	1.06045	0.0586904	0.00864111	6.792	1.103e-11	0.2039	0.3998	HLA-DQA1	protein_coding
6	32640424	rs28891410	G	T	41206	1.06018	0.0584401	0.00864115	6.763	1.355e-11	0.2039	0.4224	HLA-DQA1	protein_coding
6	32640509	rs28891411	A	G	41206	1.06106	0.0592726	0.00867446	6.833	8.303e-12	0.2018	0.4041	HLA-DQA1	protein_coding
6	32640538	rs28891412	T	C	41206	1.06235	0.0604801	0.00870343	6.949	3.688e-12	0.2	0.4594	HLA-DQA1	protein_coding
6	32640548	rs28891413	T	C	41206	1.06896	0.066687	0.00842752	7.913	2.522e-15	0.2182	0.861	HLA-DQA1	protein_coding
6	32640593	rs28891414	T	C	41206	1.06211	0.0602585	0.00869532	6.93	4.2e-12	0.2005	0.4215	HLA-DQA1	protein_coding
6	32641251	rs9274905	T	C	28628	0.951815	-0.0493846	0.00835329	-5.912	3.373e-09	0.5018	0.6525	HLA-DQA1	protein_coding
6	32641317	rs9274917	C	T	28628	1.0641	0.0621252	0.00962137	6.457	1.066e-10	0.2518	0.9991	HLA-DQA1	protein_coding
6	32641318	rs9274918	A	G	28628	1.0641	0.0621252	0.00962137	6.457	1.066e-10	0.2518	0.9991	HLA-DQA1	protein_coding
6	32641320	rs9274919	G	A	28628	1.06472	0.0627118	0.00955535	6.563	5.274e-11	0.2571	0.9687	HLA-DQA1	protein_coding
6	32641328	rs9274920	A	G	28628	1.06414	0.0621712	0.00958249	6.488	8.687e-11	0.2549	0.9714	HLA-DQA1	protein_coding
6	32641341	rs9274921	T	C	28628	1.06435	0.0623668	0.00957134	6.516	7.235e-11	0.2558	0.956	HLA-DQA1	protein_coding
6	32641938	rs28891457	T	G	28628	1.27698	0.244502	0.0171785	14.233	5.715e-46	0.0627	0.02562	HLA-DQA1	protein_coding
6	32642319	rs28891468	T	C	41206	1.04622	0.045181	0.0082432	5.481	4.231e-08	0.2325	0.4036	HLA-DQA1	protein_coding
6	32642843	rs28891480	G	C	41206	1.05415	0.0527311	0.00829497	6.357	2.06e-10	0.2283	0.9786	HLA-DQA1	protein_coding
6	32642899	rs28891481	A	T	41206	1.05423	0.0528136	0.0082988	6.364	1.97e-10	0.228	0.9793	HLA-DQA1	protein_coding
6	32642906	rs28891482	A	T	41206	1.0542	0.0527805	0.00829752	6.361	2.01e-10	0.2281	0.9793	HLA-DQA1	protein_coding
6	32643739	rs6908032	A	G	28628	1.06665	0.0645212	0.0111532	5.785	7.264e-09	0.1687	0.003648	HLA-DQA1	protein_coding
6	32647469	rs6931740	G	T	28628	0.947933	-0.0534711	0.00835356	-6.401	1.541e-10	0.4915	0.2106	HLA-DQA1	protein_coding
6	32648015	rs28746888	A	G	28628	1.06652	0.0644052	0.0103098	6.247	4.197e-10	0.2069	0.7981	HLA-DQA1	protein_coding
6	32648034	rs28746889	C	T	28628	1.06521	0.0631723	0.0102953	6.136	8.475e-10	0.2077	0.6964	HLA-DQA1	protein_coding
6	32648041	rs28746890	C	T	28628	1.06374	0.0617901	0.00957393	6.454	1.091e-10	0.2556	0.7251	HLA-DQA1	protein_coding
6	32648156	rs9275052	G	A	28628	0.950223	-0.0510588	0.00848153	-6.02	1.746e-09	0.5867	0.2325	HLA-DQA1	protein_coding
6	32648243	rs28746896	A	G	28628	1.0708	0.0684023	0.00982227	6.964	3.303e-12	0.2368	0.09733	HLA-DQA1	protein_coding
6	32648396	rs28746897	G	A	41206	1.05388	0.0524823	0.00829629	6.326	2.52e-10	0.2282	0.9868	HLA-DQA1	protein_coding
6	32648500	rs3129781	G	T	41206	0.922288	-0.0808978	0.00981531	-8.242	1.687e-16	0.1475	0.01102	HLA-DQA1	protein_coding
6	32648594	rs28746898	G	A	41206	1.36874	0.313894	0.018865	16.639	3.649e-62	0.0351	0.006472	HLA-DQA1	protein_coding
6	32648646	rs28746899	A	G	41206	1.05298	0.0516235	0.00831966	6.205	5.456e-10	0.2264	0.9946	HLA-DQA1	protein_coding
6	32648652	rs28746900	G	A	41206	1.05293	0.0515736	0.00831967	6.199	5.7e-10	0.2264	0.9935	HLA-DQA1	protein_coding
6	32648681	rs28746901	T	A	41206	1.05258	0.0512485	0.00832362	6.157	7.419e-10	0.2261	0.9969	HLA-DQA1	protein_coding
6	32648713	rs28746902	A	C	41206	1.05276	0.0514185	0.00835123	6.157	7.436e-10	0.224	0.9912	HLA-DQA1	protein_coding
6	32648768	rs28746903	T	C	41206	1.05199	0.0506858	0.0083146	6.096	1.091e-09	0.2268	0.9802	HLA-DQA1	protein_coding
6	32648773	rs28746904	C	T	41206	1.06843	0.0661929	0.00835136	7.926	2.268e-15	0.2238	0.08656	HLA-DQA1	protein_coding
6	32648842	rs28746905	T	C	41206	1.06577	0.0636992	0.00827908	7.694	1.422e-14	0.2294	0.07304	HLA-DQA1	protein_coding
6	32648863	rs28746906	A	G	41206	1.06581	0.0637323	0.00827907	7.698	1.379e-14	0.2294	0.07222	HLA-DQA1	protein_coding
6	32648937	rs28746907	A	T	41206	1.05466	0.0532144	0.00837099	6.357	2.062e-10	0.2225	0.979	HLA-DQA1	protein_coding
6	32648963	rs28746908	A	C	41206	1.0542	0.0527799	0.00837644	6.301	2.958e-10	0.2221	0.9899	HLA-DQA1	protein_coding
6	32648975	rs28746909	A	G	41206	1.0541	0.0526878	0.00837511	6.291	3.144e-10	0.2222	0.9904	HLA-DQA1	protein_coding
6	32649127	rs28746910	G	A	41206	1.06527	0.0632238	0.00827536	7.64	2.174e-14	0.2297	0.07855	HLA-DQA1	protein_coding
6	32649261	rs28891484	A	T	41206	1.05063	0.0493886	0.0083006	5.95	2.676e-09	0.2279	0.8931	HLA-DQA1	protein_coding
6	32649274	rs28891485	T	G	41206	1.0651	0.0630654	0.00828173	7.615	2.628e-14	0.2292	0.07449	HLA-DQA1	protein_coding
6	32649408	rs28891486	T	A	41206	1.0511	0.0498406	0.00827505	6.023	1.717e-09	0.2299	0.9318	HLA-DQA1	protein_coding
6	32649451	rs28746912	G	A	41206	1.06575	0.0636797	0.00827654	7.694	1.426e-14	0.2296	0.08711	HLA-DQA1	protein_coding
6	32649517	rs28746913	A	G	41206	1.05085	0.0495995	0.00827761	5.992	2.077e-09	0.2297	0.9452	HLA-DQA1	protein_coding
6	32649536	rs28746914	C	T	41206	1.05111	0.0498469	0.00827884	6.021	1.734e-09	0.2296	0.9302	HLA-DQA1	protein_coding
6	32649543	rs28746915	A	G	41206	1.05111	0.0498469	0.00827884	6.021	1.734e-09	0.2296	0.9302	HLA-DQA1	protein_coding
6	32649579	rs28746916	A	G	41206	1.06554	0.0634853	0.00827278	7.674	1.665e-14	0.2299	0.08549	HLA-DQA1	protein_coding
6	32649676	rs9275109	G	T	41206	0.912696	-0.0913529	0.00721359	-12.664	9.418e-37	0.3669	0.04636	HLA-DQA1	protein_coding
6	32649769	rs28746918	T	A	41206	1.05037	0.0491386	0.00828784	5.929	3.044e-09	0.2289	0.9451	HLA-DQA1	protein_coding
6	32649806	rs28746919	A	G	41206	1.05221	0.0508924	0.00831847	6.118	9.487e-10	0.2265	0.9832	HLA-DQA1	protein_coding
6	32649813	rs28746920	A	G	41206	1.05217	0.0508508	0.00831847	6.113	9.787e-10	0.2265	0.9837	HLA-DQA1	protein_coding
6	32649831	rs28746921	A	G	41206	1.05236	0.051034	0.00831715	6.136	8.472e-10	0.2266	0.9804	HLA-DQA1	protein_coding
6	32649844	rs28746922	G	A	41206	1.05238	0.051051	0.00831585	6.139	8.297e-10	0.2267	0.9794	HLA-DQA1	protein_coding
6	32649849	rs28746923	G	A	41206	1.05238	0.051051	0.00831585	6.139	8.294e-10	0.2267	0.9794	HLA-DQA1	protein_coding
6	32649854	rs28746924	A	G	41206	1.06826	0.0660344	0.00831459	7.942	1.99e-15	0.2266	0.07811	HLA-DQA1	protein_coding
6	32649932	rs28746925	G	A	41206	1.05242	0.0510922	0.00831714	6.143	8.121e-10	0.2266	0.9829	HLA-DQA1	protein_coding
6	32650026	rs28746926	C	G	41206	1.0528	0.0514572	0.00831968	6.185	6.21e-10	0.2264	0.9907	HLA-DQA1	protein_coding
6	32650029	rs28746927	T	C	41206	1.0528	0.0514572	0.00831968	6.185	6.222e-10	0.2264	0.9907	HLA-DQA1	protein_coding
6	32650060	rs28746928	G	T	41206	1.05282	0.0514733	0.00832229	6.185	6.213e-10	0.2262	0.9902	HLA-DQA1	protein_coding
6	32650068	rs28746929	G	A	41206	1.05282	0.0514733	0.00832229	6.185	6.202e-10	0.2262	0.9903	HLA-DQA1	protein_coding
6	32650074	rs28746930	A	G	41206	1.05282	0.0514733	0.00832229	6.185	6.201e-10	0.2262	0.9903	HLA-DQA1	protein_coding
6	32650159	rs117317274	T	C	41206	0.889039	-0.117615	0.0197241	-5.963	2.47e-09	0.0322	0.1091	HLA-DQA1	protein_coding
6	32650194	rs28746931	G	A	41206	1.06544	0.0633905	0.0082766	7.659	1.875e-14	0.2296	0.0791	HLA-DQA1	protein_coding
6	32650217	rs28746932	A	T	41206	1.0654	0.0633491	0.0082766	7.654	1.943e-14	0.2296	0.08031	HLA-DQA1	protein_coding
6	32650312	rs28891487	T	C	41206	1.05094	0.0496808	0.00828014	6	1.976e-09	0.2295	0.9184	HLA-DQA1	protein_coding
6	32650345	rs28891488	T	C	41206	1.05245	0.0511244	0.00832104	6.144	8.071e-10	0.2263	0.9813	HLA-DQA1	protein_coding
6	32650362	rs28891489	C	T	41206	1.0622	0.0603431	0.00806511	7.482	7.292e-14	0.2476	0.6166	HLA-DQA1	protein_coding
6	32650411	rs28746933	G	A	41206	1.05225	0.0509267	0.00831457	6.125	9.072e-10	0.2268	0.9781	HLA-DQA1	protein_coding
6	32650436	rs28746934	C	T	41206	1.0521	0.0507847	0.00831718	6.106	1.019e-09	0.2266	0.979	HLA-DQA1	protein_coding
6	32650587	rs17205696	T	C	41206	1.05167	0.0503804	0.00826993	6.092	1.117e-09	0.2303	0.984	HLA-DQA1	protein_coding
6	32650648	rs17212062	G	A	41206	1.06555	0.063495	0.00827405	7.674	1.67e-14	0.2298	0.08209	HLA-DQA1	protein_coding
6	32650667	rs17212069	G	C	41206	1.05207	0.0507602	0.00831589	6.104	1.036e-09	0.2267	0.9708	HLA-DQA1	protein_coding
6	32650724	rs17212076	G	A	41206	1.05229	0.0509675	0.00831716	6.128	8.887e-10	0.2266	0.9668	HLA-DQA1	protein_coding
6	32650746	rs17205717	C	T	41206	1.05227	0.0509506	0.00831846	6.125	9.071e-10	0.2265	0.9655	HLA-DQA1	protein_coding
6	32650809	rs17212090	T	C	45673	1.06042	0.0586625	0.00786465	7.459	8.729e-14	0.2294	0.02149	HLA-DQA1	protein_coding
6	32650883	rs17212104	G	T	41206	1.05271	0.0513642	0.00832752	6.168	6.927e-10	0.2258	0.9797	HLA-DQA1	protein_coding
6	32650911	rs17205747	T	A	41206	1.04866	0.0475149	0.00834913	5.691	1.264e-08	0.2242	0.8757	HLA-DQA1	protein_coding
6	32650930	rs17205754	C	A	41206	1.04869	0.0475376	0.00835311	5.691	1.262e-08	0.2239	0.8502	HLA-DQA1	protein_coding
6	32650934	rs17205761	A	G	41206	1.04841	0.0472713	0.00835182	5.66	1.516e-08	0.224	0.8555	HLA-DQA1	protein_coding
6	32650937	rs17205768	C	T	41206	1.04877	0.0476187	0.00835709	5.698	1.213e-08	0.2236	0.8527	HLA-DQA1	protein_coding
6	32651008	rs17212132	A	T	41206	1.05209	0.0507832	0.00832239	6.102	1.046e-09	0.2262	0.9654	HLA-DQA1	protein_coding
6	32651051	rs17205782	T	C	41206	1.05272	0.0513727	0.00832621	6.17	6.831e-10	0.2259	0.986	HLA-DQA1	protein_coding
6	32651066	rs17205795	T	C	41206	1.05281	0.051464	0.00832751	6.18	6.416e-10	0.2258	0.9854	HLA-DQA1	protein_coding
6	32651072	rs17205802	G	T	41206	1.05274	0.0513974	0.00832752	6.172	6.725e-10	0.2258	0.9865	HLA-DQA1	protein_coding
6	32651092	rs17212153	T	G	41206	1.05282	0.0514733	0.00832229	6.185	6.223e-10	0.2262	0.9774	HLA-DQA1	protein_coding
6	32651097	rs17212160	G	T	41206	1.05241	0.0510867	0.0082812	6.169	6.867e-10	0.2294	0.9733	HLA-DQA1	protein_coding
6	32651216	rs17212188	A	G	41206	1.05386	0.0524616	0.0083418	6.289	3.196e-10	0.2247	0.9986	HLA-DQA1	protein_coding
6	32651222	rs17205837	C	T	41206	1.05385	0.0524533	0.00834181	6.288	3.215e-10	0.2247	0.9987	HLA-DQA1	protein_coding
6	32651254	rs17205844	G	C	41206	1.06739	0.0652149	0.00832779	7.831	4.825e-15	0.2256	0.1008	HLA-DQA1	protein_coding
6	32651265	rs17205851	C	T	41206	1.06697	0.0648213	0.00832002	7.791	6.643e-15	0.2262	0.09607	HLA-DQA1	protein_coding
6	32651297	rs17205858	C	T	41206	1.06671	0.0645768	0.00831746	7.764	8.256e-15	0.2264	0.09628	HLA-DQA1	protein_coding
6	32651393	rs28746936	A	G	41206	1.053	0.0516392	0.00832487	6.203	5.529e-10	0.226	0.9939	HLA-DQA1	protein_coding
6	32651401	rs28746937	T	C	41206	1.05292	0.0515643	0.00832488	6.194	5.878e-10	0.226	0.9932	HLA-DQA1	protein_coding
6	32651416	rs28746939	C	T	41206	1.05292	0.0515643	0.00832488	6.194	5.86e-10	0.226	0.9932	HLA-DQA1	protein_coding
6	32651509	rs17212216	C	T	41206	1.05087	0.0496171	0.00834884	5.943	2.807e-09	0.2242	0.9213	HLA-DQA1	protein_coding
6	32651558	rs17205872	A	G	41206	1.05115	0.0498826	0.00838363	5.95	2.688e-09	0.2216	0.9383	HLA-DQA1	protein_coding
6	32651576	rs17205879	C	T	41206	1.06203	0.060184	0.00896796	6.711	1.937e-11	0.1849	0.7206	HLA-DQA1	protein_coding
6	32651578	rs17205886	A	G	41206	1.05222	0.0509033	0.00839435	6.064	1.328e-09	0.2208	0.9802	HLA-DQA1	protein_coding
6	32651588	rs17212230	A	G	41206	1.05212	0.050804	0.00838349	6.06	1.36e-09	0.2216	0.9811	HLA-DQA1	protein_coding
6	32651629	rs17212251	C	G	41206	1.05184	0.0505378	0.00837273	6.036	1.583e-09	0.2224	0.9467	HLA-DQA1	protein_coding
6	32651649	rs17205907	G	A	41206	1.05111	0.0498494	0.00835278	5.968	2.403e-09	0.2239	0.9325	HLA-DQA1	protein_coding
6	32651680	rs17205914	G	A	41206	1.05167	0.0503775	0.0083795	6.012	1.837e-09	0.2219	0.9747	HLA-DQA1	protein_coding
6	32651685	rs17205921	T	C	41206	1.05169	0.0504027	0.00837949	6.015	1.794e-09	0.2219	0.9735	HLA-DQA1	protein_coding
6	32651690	rs17212258	T	G	41206	1.05169	0.0504027	0.00837949	6.015	1.794e-09	0.2219	0.9735	HLA-DQA1	protein_coding
6	32651694	rs17212265	T	C	41206	1.05197	0.0506653	0.00836199	6.059	1.37e-09	0.2232	0.9745	HLA-DQA1	protein_coding
6	32651713	rs17212279	G	A	41206	1.05181	0.0505151	0.00832896	6.065	1.319e-09	0.2257	0.9425	HLA-DQA1	protein_coding
6	32651737	rs17205928	G	A	41206	1.05158	0.0502926	0.00832246	6.043	1.511e-09	0.2262	0.9432	HLA-DQA1	protein_coding
6	32651798	rs17205942	T	C	41206	1.05238	0.051051	0.00831585	6.139	8.286e-10	0.2267	0.9811	HLA-DQA1	protein_coding
6	32651816	rs17205949	A	C	41206	1.05222	0.0509014	0.00831587	6.121	9.299e-10	0.2267	0.9788	HLA-DQA1	protein_coding
6	32651819	rs17212286	A	G	41206	1.05222	0.0509014	0.00831587	6.121	9.299e-10	0.2267	0.9788	HLA-DQA1	protein_coding
6	32651927	rs17205977	C	T	41206	1.05312	0.0517539	0.00833664	6.208	5.351e-10	0.2251	0.99	HLA-DQA1	protein_coding
6	32651978	rs1694114	A	G	41206	1.06022	0.0584729	0.00790495	7.397	1.394e-13	0.2632	0.02526	HLA-DQA1	protein_coding
6	32652005	rs17212329	T	C	41206	1.05255	0.0512136	0.00833147	6.147	7.888e-10	0.2255	0.9658	HLA-DQA1	protein_coding
6	32652026	rs17212336	A	C	41206	1.06729	0.065125	0.00863841	7.539	4.738e-14	0.204	0.2002	HLA-DQA1	protein_coding
6	32652050	rs17205998	G	A	41206	1.06654	0.0644243	0.00835702	7.709	1.266e-14	0.2234	0.1305	HLA-DQA1	protein_coding
6	32652069	rs17206005	G	A	41206	1.06609	0.0639987	0.0083571	7.658	1.884e-14	0.2234	0.1472	HLA-DQA1	protein_coding
6	32652077	rs17206012	C	A	41206	1.06604	0.0639468	0.00835578	7.653	1.965e-14	0.2235	0.1491	HLA-DQA1	protein_coding
6	32652147	rs17212343	G	A	41206	1.06725	0.0650876	0.00835957	7.786	6.93e-15	0.2232	0.1856	HLA-DQA1	protein_coding
6	32652173	rs17212350	G	A	41206	1.05269	0.0513509	0.00835789	6.144	8.062e-10	0.2235	0.9891	HLA-DQA1	protein_coding
6	32652174	rs17212357	T	C	41206	1.05269	0.0513509	0.00835789	6.144	8.062e-10	0.2235	0.9891	HLA-DQA1	protein_coding
6	32652176	rs17212364	G	C	41206	1.05278	0.0514347	0.00835521	6.156	7.457e-10	0.2237	0.9889	HLA-DQA1	protein_coding
6	32652224	rs17206035	C	T	41206	1.05997	0.0582416	0.00864118	6.74	1.584e-11	0.2039	0.756	HLA-DQA1	protein_coding
6	32652244	rs17206042	A	G	41206	1.05315	0.051784	0.00839831	6.166	6.992e-10	0.2205	0.9841	HLA-DQA1	protein_coding
6	32652259	rs17212371	A	G	41206	1.05392	0.0525165	0.00841746	6.239	4.411e-10	0.2191	0.9965	HLA-DQA1	protein_coding
6	32652336	rs17206049	A	G	41206	1.05542	0.0539381	0.00841862	6.407	1.483e-10	0.219	0.9914	HLA-DQA1	protein_coding
6	32652361	rs17206070	C	T	41206	1.05699	0.0554256	0.00847615	6.539	6.177e-11	0.2149	0.9959	HLA-DQA1	protein_coding
6	32652400	rs17212420	T	C	41206	1.05626	0.0547333	0.00838696	6.526	6.741e-11	0.2213	0.9932	HLA-DQA1	protein_coding
6	32652425	rs17212427	C	T	41206	1.05509	0.0536269	0.00841867	6.37	1.891e-10	0.219	0.993	HLA-DQA1	protein_coding
6	32652461	rs17206084	T	C	41206	1.05254	0.0512109	0.00849409	6.029	1.65e-09	0.2137	0.918	HLA-DQA1	protein_coding
6	32652494	rs17212441	C	T	41206	1.05814	0.0565112	0.00879963	6.422	1.349e-10	0.1943	0.799	HLA-DQA1	protein_coding
6	32652519	rs17212448	C	T	41206	1.05724	0.0556632	0.00890042	6.254	4.012e-10	0.1886	0.7495	HLA-DQA1	protein_coding
6	32652553	rs28746941	C	G	41206	1.0542	0.0527819	0.00857545	6.155	7.491e-10	0.2082	0.9601	HLA-DQA1	protein_coding
6	32652556	rs28746942	A	G	41206	1.05427	0.0528505	0.00857544	6.163	7.134e-10	0.2082	0.9583	HLA-DQA1	protein_coding
6	32652634	rs28746943	A	T	41206	1.06061	0.0588478	0.00873501	6.737	1.613e-11	0.1981	0.8051	HLA-DQA1	protein_coding
6	32652651	rs28746944	A	G	41206	1.0599	0.0581761	0.00869079	6.694	2.177e-11	0.2008	0.8194	HLA-DQA1	protein_coding
6	32652715	rs28746946	A	T	41206	1.0716	0.0691519	0.00883392	7.828	4.972e-15	0.1922	0.1041	HLA-DQA1	protein_coding
6	32652747	rs28746947	A	T	41206	1.05319	0.0518258	0.00838199	6.183	6.298e-10	0.2217	0.9882	HLA-DQA1	protein_coding
6	32652763	rs28746948	G	A	41206	1.05424	0.0528248	0.00840089	6.288	3.21e-10	0.2203	0.9989	HLA-DQA1	protein_coding
6	32652774	rs28746949	A	G	41206	1.0536	0.0522124	0.00840373	6.213	5.208e-10	0.2201	0.9831	HLA-DQA1	protein_coding
6	32652785	rs28746950	A	T	41206	1.05402	0.0526084	0.00845522	6.222	4.907e-10	0.2164	0.9855	HLA-DQA1	protein_coding
6	32652795	rs28746951	A	G	41206	1.05501	0.053552	0.00844802	6.339	2.317e-10	0.2169	0.9783	HLA-DQA1	protein_coding
6	32652798	rs28746952	G	T	41206	1.05256	0.0512229	0.00851303	6.017	1.771e-09	0.2124	0.9503	HLA-DQA1	protein_coding
6	32652823	rs28746953	G	A	41206	1.05241	0.05108	0.00846396	6.035	1.587e-09	0.2158	0.8875	HLA-DQA1	protein_coding
6	32652826	rs28746954	C	A	41206	1.05451	0.0530766	0.00840086	6.318	2.646e-10	0.2203	0.9951	HLA-DQA1	protein_coding
6	32652858	rs28746955	C	A	41206	1.05506	0.0535989	0.00855119	6.268	3.648e-10	0.2098	0.944	HLA-DQA1	protein_coding
6	32652877	rs28746956	G	T	41206	1.05395	0.0525489	0.00845382	6.216	5.107e-10	0.2165	0.9894	HLA-DQA1	protein_coding
6	32652893	rs28746957	C	T	41206	1.05526	0.0537851	0.00874413	6.151	7.678e-10	0.1976	0.9798	HLA-DQA1	protein_coding
6	32652913	rs28746958	C	G	41206	1.05486	0.0534099	0.00872426	6.122	9.259e-10	0.1988	0.9439	HLA-DQA1	protein_coding
6	32652914	rs28746959	A	G	41206	1.05486	0.0534099	0.00872426	6.122	9.259e-10	0.1988	0.9439	HLA-DQA1	protein_coding
6	32652938	rs28746960	G	A	41206	1.05151	0.0502309	0.00836205	6.007	1.884e-09	0.2232	0.9361	HLA-DQA1	protein_coding
6	32652968	rs28746961	G	A	41206	1.05199	0.0506828	0.00835798	6.064	1.324e-09	0.2235	0.9518	HLA-DQA1	protein_coding
6	32652979	rs28746962	A	C	41206	1.0688	0.0665359	0.00834201	7.976	1.517e-15	0.2245	0.1351	HLA-DQA1	protein_coding
6	32653018	rs28371251	C	T	41206	1.07326	0.0707036	0.00748899	9.441	3.696e-21	0.3153	0.005346	HLA-DQA1	protein_coding
6	32653079	rs28746963	T	C	41206	1.05294	0.051583	0.00831447	6.204	5.518e-10	0.2268	0.9591	HLA-DQA1	protein_coding
6	32653083	rs28746964	G	C	41206	1.06691	0.0647689	0.00831223	7.792	6.601e-15	0.2268	0.1108	HLA-DQA1	protein_coding
6	32653136	rs28746965	G	A	41206	1.06112	0.0593274	0.00840808	7.056	1.715e-12	0.2197	0.0293	HLA-DQA1	protein_coding
6	32653145	rs28746966	C	A	41206	1.0668	0.0646658	0.00830966	7.782	7.141e-15	0.227	0.1096	HLA-DQA1	protein_coding
6	32653231	rs28746967	C	T	41206	1.0648	0.0627825	0.00833876	7.529	5.103e-14	0.2248	0.059	HLA-DQA1	protein_coding
6	32653247	rs28746968	T	C	41206	1.0622	0.0603419	0.0089982	6.706	2.003e-11	0.1833	0.3042	HLA-DQA1	protein_coding
6	32653248	rs28746969	G	A	41206	1.04688	0.0458149	0.00836802	5.475	4.383e-08	0.2228	0.7842	HLA-DQA1	protein_coding
6	32653272	rs28746971	A	G	41206	1.05244	0.0511088	0.00831714	6.145	7.992e-10	0.2266	0.9476	HLA-DQB1	protein_coding
6	32653406	rs28746972	G	A	41206	1.05106	0.0498039	0.00833956	5.972	2.337e-09	0.2249	0.9413	HLA-DQB1	protein_coding
6	32653443	rs28746974	A	G	28628	1.07262	0.0701048	0.00984203	7.123	1.055e-12	0.2354	0.04762	HLA-DQB1	protein_coding
6	32653536	rs28746976	A	C	28628	1.07228	0.0697827	0.00971498	7.183	6.817e-13	0.2445	0.07179	HLA-DQB1	protein_coding
6	32653558	rs28746977	T	C	28628	1.07086	0.068462	0.00964933	7.095	1.29e-12	0.2495	0.05865	HLA-DQB1	protein_coding
6	32653651	rs28746980	A	G	28628	1.06469	0.0626874	0.0107452	5.834	5.421e-09	0.1855	0.3869	HLA-DQB1	protein_coding
6	32653703	rs28746982	A	G	28628	1.06898	0.0667069	0.0104132	6.406	1.499e-10	0.2014	0.1385	HLA-DQB1	protein_coding
6	32653819	rs28746984	A	C	41206	1.05354	0.0521606	0.00836712	6.234	4.544e-10	0.2228	0.9908	HLA-DQB1	protein_coding
6	32653873	rs28746989	T	C	41206	1.05225	0.0509271	0.00841631	6.051	1.439e-09	0.2192	0.9519	HLA-DQB1	protein_coding
6	32653917	rs35326979	G	A	41206	1.05214	0.0508259	0.00845407	6.012	1.837e-09	0.2165	0.9187	HLA-DQB1	protein_coding
6	32653919	rs28746992	G	A	41206	1.06486	0.0628387	0.00864356	7.27	3.584e-13	0.2037	0.2624	HLA-DQB1	protein_coding
6	32654030	rs28746993	C	G	41206	1.06729	0.0651228	0.00833305	7.815	5.492e-15	0.2252	0.1054	HLA-DQB1	protein_coding
6	32654214	rs28746996	C	T	41206	1.05406	0.0526447	0.00842854	6.246	4.224e-10	0.2183	0.9841	HLA-DQB1	protein_coding
6	32654225	rs28746997	T	C	41206	1.05407	0.0526618	0.00842993	6.247	4.173e-10	0.2182	0.9851	HLA-DQB1	protein_coding
6	32654246	rs28746998	T	G	41206	1.05408	0.0526663	0.00848089	6.21	5.286e-10	0.2146	0.9829	HLA-DQB1	protein_coding
6	32654258	rs28746999	A	G	41206	1.05354	0.0521557	0.00842444	6.191	5.986e-10	0.2186	0.979	HLA-DQB1	protein_coding
6	32654280	rs28747000	A	T	41206	1.04955	0.0483634	0.00847291	5.708	1.145e-08	0.2152	0.8821	HLA-DQB1	protein_coding
6	32654322	rs28747003	C	T	41206	1.05448	0.0530451	0.00834568	6.356	2.072e-10	0.2244	0.9887	HLA-DQB1	protein_coding
6	32654379	rs28747004	A	T	41206	1.05245	0.0511203	0.00830549	6.155	7.524e-10	0.2275	0.9625	HLA-DQB1	protein_coding
6	32654401	rs28747005	G	C	41206	1.05251	0.0511784	0.00830548	6.162	7.183e-10	0.2275	0.9618	HLA-DQB1	protein_coding
6	32654453	rs28747006	T	A	41206	1.05221	0.0508962	0.00830552	6.128	8.92e-10	0.2275	0.9403	HLA-DQB1	protein_coding
6	32654475	rs28747007	A	T	41206	1.05251	0.0511759	0.00831453	6.155	7.502e-10	0.2268	0.9674	HLA-DQB1	protein_coding
6	32654530	rs28747008	T	C	41206	1.0505	0.0492708	0.00845996	5.824	5.762e-09	0.2161	0.8023	HLA-DQB1	protein_coding
6	32654531	rs28747009	A	G	41206	1.0505	0.0492708	0.00845996	5.824	5.762e-09	0.2161	0.8023	HLA-DQB1	protein_coding
6	32654554	rs28747011	G	A	41206	1.05188	0.0505809	0.00844987	5.986	2.144e-09	0.2168	0.9075	HLA-DQB1	protein_coding
6	32654558	rs28747012	C	T	41206	1.05168	0.0503913	0.00839715	6.001	1.966e-09	0.2206	0.8766	HLA-DQB1	protein_coding
6	32654596	rs28747013	A	G	41206	1.06582	0.0637429	0.00832153	7.66	1.854e-14	0.2261	0.1262	HLA-DQB1	protein_coding
6	32654658	rs28747014	C	T	41206	1.06657	0.0644487	0.00831489	7.751	9.102e-15	0.2266	0.1373	HLA-DQB1	protein_coding
6	32654673	rs28747015	T	C	41206	1.06589	0.063806	0.00831891	7.67	1.724e-14	0.2263	0.1168	HLA-DQB1	protein_coding
6	32654706	rs28747016	A	G	41206	1.05182	0.050518	0.00831982	6.072	1.26e-09	0.2264	0.9334	HLA-DQB1	protein_coding
6	32654723	rs28747017	G	C	41206	1.05233	0.0510023	0.00834599	6.111	9.877e-10	0.2244	0.9053	HLA-DQB1	protein_coding
6	32654739	rs28747018	C	T	41206	1.05234	0.051019	0.00834599	6.113	9.763e-10	0.2244	0.9061	HLA-DQB1	protein_coding
6	32654757	rs28747019	A	C	41206	1.06115	0.0593526	0.00881126	6.736	1.628e-11	0.1936	0.5379	HLA-DQB1	protein_coding
6	32654760	rs28747020	C	T	41206	1.05212	0.05081	0.00834866	6.086	1.161e-09	0.2242	0.8882	HLA-DQB1	protein_coding
6	32654772	rs28747021	G	A	41206	1.05207	0.0507596	0.00835	6.079	1.209e-09	0.2241	0.8813	HLA-DQB1	protein_coding
6	32654785	rs28747022	A	G	41206	1.05283	0.0514773	0.00834856	6.166	6.99e-10	0.2242	0.926	HLA-DQB1	protein_coding
6	32654807	rs28747023	A	G	41206	1.07145	0.0690136	0.00887293	7.778	7.354e-15	0.19	0.711	HLA-DQB1	protein_coding
6	32654830	rs28747024	A	G	41206	1.05305	0.0516934	0.00835517	6.187	6.139e-10	0.2237	0.9488	HLA-DQB1	protein_coding
6	32654831	rs28747025	C	G	41206	1.05304	0.0516851	0.00835517	6.186	6.156e-10	0.2237	0.9488	HLA-DQB1	protein_coding
6	32654860	rs28747026	G	A	41206	1.053	0.0516394	0.00832356	6.204	5.519e-10	0.2261	0.9783	HLA-DQB1	protein_coding
6	32654989	rs28747028	T	C	41206	1.06662	0.0644928	0.00827893	7.79	6.691e-15	0.2294	0.1355	HLA-DQB1	protein_coding
6	32655096	rs28747029	A	G	41206	1.05244	0.0511137	0.00833149	6.135	8.491e-10	0.2255	0.9604	HLA-DQB1	protein_coding
6	32655104	rs28747030	A	T	41206	1.06306	0.061152	0.00902879	6.773	1.266e-11	0.1817	0.6792	HLA-DQB1	protein_coding
6	32655125	rs28747031	A	T	41206	1.06626	0.0641601	0.00832276	7.709	1.272e-14	0.226	0.1173	HLA-DQB1	protein_coding
6	32655180	rs28747032	C	T	41206	1.06719	0.0650282	0.00832521	7.811	5.66e-15	0.2258	0.1299	HLA-DQB1	protein_coding
6	32655213	rs28747033	C	T	41206	1.0663	0.0641968	0.00828025	7.753	8.965e-15	0.2293	0.1192	HLA-DQB1	protein_coding
6	32655257	rs28747034	T	C	41206	1.06715	0.0649949	0.00832521	7.807	5.87e-15	0.2258	0.1332	HLA-DQB1	protein_coding
6	32655336	rs28747037	C	T	41206	1.04835	0.0472171	0.0084196	5.608	2.052e-08	0.219	0.7856	HLA-DQB1	protein_coding
6	32655368	rs28747038	A	C	41206	1.06685	0.0647115	0.00831874	7.779	7.292e-15	0.2263	0.1287	HLA-DQB1	protein_coding
6	32655508	rs28747043	G	A	41206	1.06563	0.0635643	0.00898436	7.075	1.498e-12	0.184	0.4931	HLA-DQB1	protein_coding
6	32655516	rs28747044	C	T	41206	1.0531	0.0517337	0.00838336	6.171	6.772e-10	0.2216	0.9617	HLA-DQB1	protein_coding
6	32655537	rs28747045	C	T	41206	1.05391	0.0525043	0.00838459	6.262	3.804e-10	0.2215	0.9587	HLA-DQB1	protein_coding
6	32655539	rs28747046	G	A	41206	1.05391	0.0525043	0.00838459	6.262	3.803e-10	0.2215	0.9587	HLA-DQB1	protein_coding
6	32655578	rs28747047	T	C	28628	1.07702	0.0742016	0.0103749	7.152	8.529e-13	0.2033	0.06355	HLA-DQB1	protein_coding
6	32655954	rs34171523	G	A	28628	1.06084	0.0590596	0.00973777	6.065	1.322e-09	0.243	0.5124	HLA-DQB1	protein_coding
6	32656544	rs28747056	G	A	28628	1.06694	0.0647909	0.010345	6.263	3.773e-10	0.205	0.2552	HLA-DQB1	protein_coding
6	32656558	rs28747059	G	A	41206	1.05233	0.0510061	0.00829908	6.146	7.964e-10	0.228	0.9745	HLA-DQB1	protein_coding
6	32656614	rs28747060	T	C	41206	1.05349	0.0521117	0.00846381	6.157	7.435e-10	0.2158	0.9347	HLA-DQB1	protein_coding
6	32656653	rs28747061	T	C	41206	1.05317	0.0518091	0.00839285	6.173	6.715e-10	0.2209	0.9133	HLA-DQB1	protein_coding
6	32656661	rs28747062	C	T	41206	1.0533	0.0519265	0.0083942	6.186	6.165e-10	0.2208	0.9192	HLA-DQB1	protein_coding
6	32656668	rs28747063	C	T	41206	1.0533	0.0519265	0.0083942	6.186	6.176e-10	0.2208	0.919	HLA-DQB1	protein_coding
6	32656770	rs28747064	G	A	41206	1.05211	0.0507976	0.00827997	6.135	8.495e-10	0.2295	0.9886	HLA-DQB1	protein_coding
6	32656806	rs28747065	C	T	41206	1.05237	0.0510405	0.00829522	6.153	7.588e-10	0.2283	0.9864	HLA-DQB1	protein_coding
6	32656817	rs28747066	A	G	41206	1.05272	0.0513789	0.0083003	6.19	6.008e-10	0.2279	0.9935	HLA-DQB1	protein_coding
6	32656832	rs28747067	T	C	41206	1.05266	0.0513201	0.00830288	6.181	6.384e-10	0.2277	0.9881	HLA-DQB1	protein_coding
6	32656872	rs28772268	A	G	41206	1.0537	0.0523078	0.00829888	6.303	2.925e-10	0.228	0.9984	HLA-DQB1	protein_coding
6	32656878	rs28772269	C	A	41206	1.0537	0.0523078	0.00829888	6.303	2.925e-10	0.228	0.9984	HLA-DQB1	protein_coding
6	32656881	rs28772270	T	C	41206	1.05369	0.0522995	0.00829888	6.302	2.942e-10	0.228	0.9984	HLA-DQB1	protein_coding
6	32656901	rs28772271	C	T	41206	1.05321	0.051845	0.00829254	6.252	4.042e-10	0.2285	0.9986	HLA-DQB1	protein_coding
6	32656975	rs9391891	A	C	41206	1.06788	0.0656787	0.0083043	7.909	2.603e-15	0.2274	0.07936	HLA-DQB1	protein_coding
6	32656980	rs28772272	T	C	41206	1.05204	0.0507314	0.00827998	6.127	8.973e-10	0.2295	0.9812	HLA-DQB1	protein_coding
6	32656983	rs9378274	A	T	41206	1.06723	0.0650692	0.00829541	7.844	4.38e-15	0.2281	0.09468	HLA-DQB1	protein_coding
6	32657020	rs9405042	G	C	41206	1.06661	0.064483	0.00827766	7.79	6.677e-15	0.2295	0.106	HLA-DQB1	protein_coding
6	32657257	rs4570006	T	G	41206	1.06685	0.0647145	0.00829035	7.806	5.895e-15	0.2285	0.117	HLA-DQB1	protein_coding
6	32657334	rs4538747	A	T	41206	1.06636	0.0642536	0.00827264	7.767	8.044e-15	0.2299	0.1074	HLA-DQB1	protein_coding
6	32657578	rs7774434	C	T	45673	1.0438	0.0428652	0.00673452	6.365	1.952e-10	0.406	0.002052	HLA-DQB1	protein_coding
6	32657644	rs28437335	C	T	41206	1.05214	0.0508307	0.00827997	6.139	8.287e-10	0.2295	0.9775	HLA-DQB1	protein_coding
6	32657681	rs9405119	G	A	41206	1.06665	0.0645192	0.00828019	7.792	6.594e-15	0.2293	0.1072	HLA-DQB1	protein_coding
6	32657722	rs9275208	A	G	41206	1.04611	0.0450829	0.00705081	6.394	1.615e-10	0.4215	0.03029	HLA-DQB1	protein_coding
6	32657817	rs9275210	T	C	41206	1.05152	0.0502381	0.00705294	7.123	1.058e-12	0.4202	0.09192	HLA-DQB1	protein_coding
6	32657849	rs11967958	A	G	41206	1.05158	0.0502984	0.0082864	6.07	1.275e-09	0.229	0.9924	HLA-DQB1	protein_coding
6	32657855	rs11967921	A	C	41206	1.05176	0.050464	0.00828637	6.09	1.13e-09	0.229	0.991	HLA-DQB1	protein_coding
6	32657863	rs11963017	C	A	41206	1.0519	0.0505965	0.00828635	6.106	1.021e-09	0.229	0.9875	HLA-DQB1	protein_coding
6	32657888	rs9296035	G	A	41206	1.05236	0.0510371	0.0082812	6.163	7.123e-10	0.2294	0.9616	HLA-DQB1	protein_coding
6	32658327	rs9275212	G	T	41206	0.926271	-0.0765887	0.00713582	-10.733	7.117e-27	0.3888	0.001483	HLA-DQB1	protein_coding
6	32658429	rs9368737	C	T	41206	1.07524	0.0725419	0.00748472	9.692	3.269e-22	0.3159	0.005242	HLA-DQB1	protein_coding
6	32658471	rs9394110	G	A	41206	1.07338	0.0708147	0.0084073	8.423	3.684e-17	0.2196	0.1796	HLA-DQB1	protein_coding
6	32658624	rs2157051	G	A	28628	0.934555	-0.0676852	0.00916523	-7.385	1.522e-13	0.2939	0.2856	HLA-DQB1	protein_coding
6	32658867	rs9275217	A	G	41206	0.946658	-0.0548171	0.00696444	-7.871	3.53e-15	0.4857	0.1216	HLA-DQB1	protein_coding
6	32658933	rs9275218	G	C	41206	1.04251	0.0416359	0.00742438	5.608	2.044e-08	0.3267	0.9293	HLA-DQB1	protein_coding
6	32659158	rs5002702	G	A	41206	0.939972	-0.0619047	0.00696341	-8.89	6.134e-19	0.4847	0.4911	HLA-DQB1	protein_coding
6	32659279	rs5002704	T	C	41206	0.948925	-0.0524259	0.00696968	-7.522	5.38e-14	0.4766	0.2324	HLA-DQB1	protein_coding
6	32659314	rs28772273	T	C	41206	1.0583	0.0566642	0.00839345	6.751	1.472e-11	0.2208	0.6974	HLA-DQB1	protein_coding
6	32659319	rs5002705	C	T	41206	0.946579	-0.0549003	0.00696528	-7.882	3.218e-15	0.4837	0.1142	HLA-DQB1	protein_coding
6	32659337	rs5002707	T	C	41206	0.948286	-0.0530987	0.00697016	-7.618	2.586e-14	0.4757	0.1885	HLA-DQB1	protein_coding
6	32659357	rs5002708	T	C	41206	0.948286	-0.0530992	0.00697023	-7.618	2.574e-14	0.4756	0.1882	HLA-DQB1	protein_coding
6	32659516	rs9275222	T	A	41206	1.0532	0.0518286	0.00697558	7.43	1.087e-13	0.469	0.333	HLA-DQB1	protein_coding
6	32659535	rs4713587	G	T	41206	0.939894	-0.0619878	0.00696335	-8.902	5.501e-19	0.4848	0.4772	HLA-DQB1	protein_coding
6	32659743	rs4248168	G	C	41206	0.942152	-0.0595887	0.00696944	-8.55	1.228e-17	0.4749	0.6697	HLA-DQB1	protein_coding
6	32659838	rs3129718	T	C	41206	0.91979	-0.0836097	0.00992754	-8.422	3.715e-17	0.1435	0.04205	HLA-DQB1	protein_coding
6	32659878	rs9275224	A	G	45673	0.943095	-0.0585877	0.00662158	-8.848	8.879e-19	0.4727	0.9124	HLA-DQB1	protein_coding
6	32659994	rs4713580	C	T	41206	0.941831	-0.0599296	0.00696937	-8.599	8.008e-18	0.4749	0.672	HLA-DQB1	protein_coding
6	32660023	rs4713581	T	C	28628	0.945958	-0.0555568	0.00835189	-6.652	2.884e-11	0.501	0.8807	HLA-DQB1	protein_coding
6	32660051	rs4713582	T	C	41206	0.939882	-0.0620009	0.00696326	-8.904	5.396e-19	0.485	0.4834	HLA-DQB1	protein_coding
6	32660153	rs4713583	T	G	41206	0.94212	-0.0596223	0.00696929	-8.555	1.178e-17	0.4751	0.6777	HLA-DQB1	protein_coding
6	32660170	rs4711304	T	C	41206	0.93988	-0.0620032	0.00696352	-8.904	5.396e-19	0.4844	0.4833	HLA-DQB1	protein_coding
6	32660237	rs4713584	C	T	41206	0.948516	-0.0528565	0.00696947	-7.584	3.345e-14	0.4768	0.228	HLA-DQB1	protein_coding
6	32660262	rs9275225	G	A	41206	0.948713	-0.0526492	0.00696971	-7.554	4.209e-14	0.4765	0.2151	HLA-DQB1	protein_coding
6	32660311	rs9275226	C	T	41206	0.946183	-0.0553194	0.00696367	-7.944	1.956e-15	0.4875	0.1235	HLA-DQB1	protein_coding
6	32660337	rs9275227	C	G	41206	0.948564	-0.0528062	0.00696836	-7.578	3.508e-14	0.4786	0.2088	HLA-DQB1	protein_coding
6	32660347	rs9275228	G	A	41206	0.948564	-0.0528062	0.00696836	-7.578	3.508e-14	0.4786	0.2088	HLA-DQB1	protein_coding
6	32660375	rs2858324	A	G	41206	0.925661	-0.0772468	0.00713464	-10.827	2.571e-27	0.3891	0.001552	HLA-DQB1	protein_coding
6	32660442	rs9275230	A	G	28628	0.954588	-0.0464756	0.00835442	-5.563	2.65e-08	0.506	0.3443	HLA-DQB1	protein_coding
6	32660505	rs9275231	T	C	41206	0.939986	-0.0618901	0.00696333	-8.888	6.221e-19	0.4849	0.4755	HLA-DQB1	protein_coding
6	32660574	rs9275232	C	A	41206	0.946244	-0.0552551	0.00696258	-7.936	2.09e-15	0.4912	0.1279	HLA-DQB1	protein_coding
6	32660586	rs9275234	C	T	41206	0.948615	-0.0527519	0.0069667	-7.572	3.684e-14	0.4816	0.2271	HLA-DQB1	protein_coding
6	32660587	rs9275235	A	G	41206	0.948622	-0.0527453	0.00696675	-7.571	3.704e-14	0.4815	0.2271	HLA-DQB1	protein_coding
6	32660601	rs9275236	A	G	41206	0.948809	-0.0525474	0.00696823	-7.541	4.679e-14	0.4789	0.2432	HLA-DQB1	protein_coding
6	32660612	rs9275237	C	A	41206	0.946476	-0.0550101	0.0069633	-7.9	2.783e-15	0.4888	0.1323	HLA-DQB1	protein_coding
6	32660689	rs9275238	A	G	41206	0.94229	-0.0594418	0.00696774	-8.531	1.447e-17	0.4775	0.6647	HLA-DQB1	protein_coding
6	32660697	rs28891490	A	C	41206	1.05967	0.0579618	0.00844309	6.865	6.658e-12	0.2172	0.746	HLA-DQB1	protein_coding
6	32660717	rs9275239	G	A	41206	0.948288	-0.0530972	0.00696722	-7.621	2.517e-14	0.4805	0.247	HLA-DQB1	protein_coding
6	32660722	rs9275240	C	T	41206	0.948402	-0.0529771	0.00696792	-7.603	2.891e-14	0.4793	0.2431	HLA-DQB1	protein_coding
6	32660741	rs9275241	G	T	41206	0.946613	-0.0548644	0.00696161	-7.881	3.244e-15	0.5014	0.3703	HLA-DQB1	protein_coding
6	32660774	rs9275242	C	T	41206	0.948639	-0.0527274	0.00696808	-7.567	3.825e-14	0.4791	0.2237	HLA-DQB1	protein_coding
6	32660784	rs9275243	C	G	28628	0.945772	-0.0557533	0.00835256	-6.675	2.47e-11	0.5066	0.8648	HLA-DQB1	protein_coding
6	32660881	rs9275244	G	T	41206	0.942257	-0.0594774	0.00696946	-8.534	1.408e-17	0.4749	0.6656	HLA-DQB1	protein_coding
6	32660943	rs9275245	A	G	45673	0.942768	-0.0589349	0.00662115	-8.901	5.559e-19	0.4732	0.9104	HLA-DQB1	protein_coding
6	32661003	rs9275246	C	A	41206	0.946285	-0.0552119	0.00696417	-7.928	2.221e-15	0.4862	0.1196	HLA-DQB1	protein_coding
6	32661015	rs9275247	T	C	28628	0.946084	-0.0554243	0.00835207	-6.636	3.22e-11	0.5031	0.8224	HLA-DQB1	protein_coding
6	32661080	rs28891491	A	G	41206	1.05889	0.0572184	0.00840706	6.806	1.004e-11	0.2198	0.7351	HLA-DQB1	protein_coding
6	32661135	rs9275248	A	G	41206	0.950855	-0.0503937	0.00696815	-7.232	4.751e-13	0.4797	0.1587	HLA-DQB1	protein_coding
6	32661141	rs9275250	C	T	41206	0.950862	-0.0503867	0.00696815	-7.231	4.803e-13	0.4797	0.1582	HLA-DQB1	protein_coding
6	32661146	rs9275251	A	C	41206	0.950967	-0.0502762	0.00696829	-7.215	5.384e-13	0.4795	0.1584	HLA-DQB1	protein_coding
6	32661204	rs9275253	C	T	41206	0.951505	-0.0497101	0.00696903	-7.133	9.807e-13	0.4784	0.1511	HLA-DQB1	protein_coding
6	32661209	rs9275254	T	G	41206	0.951505	-0.0497101	0.00696903	-7.133	9.807e-13	0.4784	0.1511	HLA-DQB1	protein_coding
6	32661246	rs9275255	T	A	41206	0.948658	-0.0527068	0.00696996	-7.562	3.967e-14	0.4761	0.2178	HLA-DQB1	protein_coding
6	32661293	rs2858320	A	G	41206	0.949718	-0.0515898	0.00702093	-7.348	2.018e-13	0.4355	0.2069	HLA-DQB1	protein_coding
6	32661294	rs2858319	T	C	41206	0.926152	-0.0767167	0.00713445	-10.753	5.711e-27	0.3892	0.00162	HLA-DQB1	protein_coding
6	32661572	rs9275259	C	A	41206	0.948631	-0.0527357	0.00697009	-7.566	3.841e-14	0.4759	0.2144	HLA-DQB1	protein_coding
6	32661575	rs9275260	C	T	41206	0.948631	-0.0527357	0.00697009	-7.566	3.841e-14	0.4759	0.2144	HLA-DQB1	protein_coding
6	32661779	rs3129719	T	G	28628	0.929743	-0.0728468	0.00985881	-7.389	1.48e-13	0.2342	0.0178	HLA-DQB1	protein_coding
6	32661933	rs375605509	T	C	28628	0.952829	-0.04832	0.00839764	-5.754	8.728e-09	0.5512	0.4684	HLA-DQB1	protein_coding
6	32662033	rs72844346	A	G	28628	0.954809	-0.0462437	0.00835478	-5.535	3.109e-08	0.5074	0.3696	HLA-DQB1	protein_coding
6	32662059	rs72844347	A	G	41206	0.948788	-0.0525697	0.00696933	-7.543	4.586e-14	0.4771	0.2113	HLA-DQB1	protein_coding
6	32662128	rs67838634	G	A	41206	1.04571	0.0446925	0.00697775	6.405	1.505e-10	0.4679	0.4694	HLA-DQB1	protein_coding
6	32662222	rs200419915	C	T	28628	0.954372	-0.0467017	0.0083545	-5.59	2.264e-08	0.5066	0.3877	HLA-DQB1	protein_coding
6	32662239	rs201449386	T	C	28628	0.955296	-0.0457344	0.00835637	-5.473	4.433e-08	0.512	0.4787	HLA-DQB1	protein_coding
6	32662240	rs202170080	G	A	28628	0.955296	-0.0457344	0.00835637	-5.473	4.433e-08	0.512	0.4787	HLA-DQB1	protein_coding
6	32662372	rs9275264	A	G	28628	0.954858	-0.0461924	0.00835608	-5.528	3.231e-08	0.5115	0.3642	HLA-DQB1	protein_coding
6	32662389	rs9275265	C	T	28628	0.9549	-0.0461483	0.00835565	-5.523	3.337e-08	0.5103	0.3476	HLA-DQB1	protein_coding
6	32662392	rs9275266	G	C	28628	0.954868	-0.0461817	0.00835565	-5.527	3.251e-08	0.5103	0.3449	HLA-DQB1	protein_coding
6	32662433	rs9275268	A	G	41206	0.949548	-0.0517689	0.00696849	-7.429	1.094e-13	0.4787	0.1821	HLA-DQB1	protein_coding
6	32662451	rs28891492	T	C	41206	1.05828	0.056646	0.00841819	6.729	1.711e-11	0.219	0.7089	HLA-DQB1	protein_coding
6	32662459	rs9275269	A	G	41206	0.948706	-0.0526563	0.00696881	-7.556	4.17e-14	0.4779	0.1961	HLA-DQB1	protein_coding
6	32662509	rs28891493	T	A	41206	1.05225	0.050929	0.00828249	6.149	7.793e-10	0.2293	0.9847	HLA-DQB1	protein_coding
6	32662533	rs9275271	T	C	41206	0.948622	-0.0527451	0.00696949	-7.568	3.805e-14	0.4768	0.2189	HLA-DQB1	protein_coding
6	32662546	rs9275272	C	G	41206	1.0475	0.0464044	0.00717002	6.472	9.695e-11	0.3808	0.0672	HLA-DQB1	protein_coding
6	32662559	rs9275273	A	C	41206	1.0478	0.0466932	0.00717033	6.512	7.393e-11	0.3807	0.06898	HLA-DQB1	protein_coding
6	32662566	rs9275274	C	G	41206	1.04734	0.0462518	0.00716859	6.452	1.104e-10	0.3812	0.06305	HLA-DQB1	protein_coding
6	32662676	rs9275276	T	C	41206	0.942388	-0.0593382	0.00696949	-8.514	1.682e-17	0.4749	0.6547	HLA-DQB1	protein_coding
6	32662677	rs9275277	G	A	41206	0.948883	-0.0524697	0.00696994	-7.528	5.137e-14	0.4762	0.216	HLA-DQB1	protein_coding
6	32662843	rs9275279	G	A	41206	0.948963	-0.0523852	0.00696982	-7.516	5.628e-14	0.4764	0.2254	HLA-DQB1	protein_coding
6	32662904	rs2856670	G	C	41206	0.926389	-0.0764606	0.00713585	-10.715	8.64e-27	0.3888	0.001425	HLA-DQB1	protein_coding
6	32662920	rs9275281	G	A	41206	0.948809	-0.0525478	0.00697012	-7.539	4.74e-14	0.4759	0.2159	HLA-DQB1	protein_coding
6	32662974	rs9275282	C	T	41206	0.943493	-0.0581664	0.00697104	-8.344	7.196e-17	0.4731	0.5778	HLA-DQB1	protein_coding
6	32663073	rs9275284	C	T	41206	0.948724	-0.0526372	0.00696997	-7.552	4.295e-14	0.4761	0.2167	HLA-DQB1	protein_coding
6	32663080	rs9275285	A	G	41206	0.948724	-0.0526372	0.00696997	-7.552	4.295e-14	0.4761	0.2167	HLA-DQB1	protein_coding
6	32663143	rs9275286	T	C	41206	0.948837	-0.0525184	0.00696993	-7.535	4.874e-14	0.4762	0.2251	HLA-DQB1	protein_coding
6	32663203	rs9275288	A	G	41206	0.942244	-0.0594913	0.00696946	-8.536	1.388e-17	0.4749	0.6738	HLA-DQB1	protein_coding
6	32663208	rs9275289	C	A	41206	1.05152	0.0502396	0.00725377	6.926	4.32e-12	0.3598	0.02462	HLA-DQB1	protein_coding
6	32663260	rs9275291	A	G	41206	1.05164	0.0503502	0.00725508	6.94	3.922e-12	0.3595	0.02421	HLA-DQB1	protein_coding
6	32663289	rs9275292	C	A	41206	0.942625	-0.0590872	0.00696947	-8.478	2.285e-17	0.475	0.7136	HLA-DQB1	protein_coding
6	32663391	rs9275295	A	G	41206	0.942522	-0.0591961	0.00696917	-8.494	2.001e-17	0.4754	0.6402	HLA-DQB1	protein_coding
6	32663439	rs28772275	A	C	41206	1.058	0.0563761	0.00841685	6.698	2.118e-11	0.2191	0.703	HLA-DQB1	protein_coding
6	32663446	rs9275297	A	G	41206	1.05027	0.0490494	0.0072089	6.804	1.02e-11	0.3705	0.02128	HLA-DQB1	protein_coding
6	32663564	rs5000634	G	A	45673	1.04692	0.0458537	0.00682956	6.714	1.899e-11	0.3754	0.03315	HLA-DQB1	protein_coding
6	32663606	rs2856668	G	C	41206	0.926281	-0.076578	0.00713282	-10.736	6.903e-27	0.3897	0.001544	HLA-DQB1	protein_coding
6	32663610	rs5000633	C	A	41206	0.948644	-0.0527218	0.00696826	-7.566	3.847e-14	0.4788	0.2209	HLA-DQB1	protein_coding
6	32663688	rs5000632	C	T	41206	1.0745	0.0718521	0.00841261	8.541	1.33e-17	0.2192	0.135	HLA-DQB1	protein_coding
6	32663851	rs6457617	C	T	45673	0.940303	-0.0615528	0.00661502	-9.305	1.341e-20	0.4828	0.8304	HLA-DQB1	protein_coding
6	32663925	rs2647016	C	A	41206	0.92637	-0.076482	0.00713518	-10.719	8.283e-27	0.389	0.001471	HLA-DQB1	protein_coding
6	32663986	rs6457619	G	C	41206	1.05104	0.0497794	0.00720084	6.913	4.762e-12	0.3725	0.02309	HLA-DQB1	protein_coding
6	32663999	rs6457620	G	C	41206	0.939999	-0.0618769	0.00696342	-8.886	6.336e-19	0.4847	0.4744	HLA-DQB1	protein_coding
6	32664163	rs6457622	C	A	41206	1.05102	0.0497578	0.00720084	6.91	4.849e-12	0.3725	0.02315	HLA-DQB1	protein_coding
6	32664332	rs7745040	C	T	41206	1.05031	0.0490854	0.00719938	6.818	9.249e-12	0.3729	0.02573	HLA-DQB1	protein_coding
6	32664458	rs2647012	T	C	45673	0.924624	-0.0783683	0.00679043	-11.541	8.202e-31	0.3848	0.008358	HLA-DQB1	protein_coding
6	32664675	rs2894380	G	A	41206	1.05101	0.0497506	0.00720084	6.909	4.886e-12	0.3725	0.02305	HLA-DQB1	protein_coding
6	32664722	rs2395522	A	T	41206	0.94255	-0.0591661	0.00696974	-8.489	2.084e-17	0.4746	0.6852	HLA-DQB1	protein_coding
6	32664880	rs2647003	T	G	41206	0.926409	-0.0764394	0.0071372	-10.71	9.159e-27	0.3884	0.001461	HLA-DQB1	protein_coding
6	32664960	rs9357152	G	A	45673	1.06832	0.0660855	0.00795924	8.303	1.017e-16	0.2217	0.03505	HLA-DQB1	protein_coding
6	32664971	rs9348891	G	A	41206	1.07359	0.0710077	0.00840726	8.446	3.015e-17	0.2196	0.1754	HLA-DQB1	protein_coding
6	32665086	rs2647001	C	T	41206	0.926363	-0.0764891	0.00713584	-10.719	8.292e-27	0.3888	0.001472	HLA-DQB1	protein_coding
6	32665115	rs17206126	C	T	41206	0.888601	-0.118107	0.019724	-5.988	2.13e-09	0.0322	0.1075	HLA-DQB1	protein_coding
6	32665167	rs9394113	G	A	41206	1.07458	0.0719261	0.00841536	8.547	1.264e-17	0.219	0.1368	HLA-DQB1	protein_coding
6	32665367	rs2646998	T	G	41206	0.9263	-0.0765567	0.00713549	-10.729	7.447e-27	0.3889	0.001484	HLA-DQB1	protein_coding
6	32665616	rs2856664	T	G	41206	1.07928	0.0762962	0.00755034	10.105	5.258e-24	0.3059	0.00176	HLA-DQB1	protein_coding
6	32665741	rs2646996	G	A	41206	1.0793	0.0763171	0.00755241	10.105	5.273e-24	0.3056	0.001719	HLA-DQB1	protein_coding
6	32666019	rs6934725	A	G	41206	1.07929	0.0763021	0.00755242	10.103	5.37e-24	0.3056	0.00179	HLA-DQB1	protein_coding
6	32666156	rs6935069	A	G	41206	1.07321	0.070651	0.00840183	8.409	4.126e-17	0.22	0.1767	HLA-DQB1	protein_coding
6	32666397	rs2856727	C	T	41206	0.926393	-0.0764571	0.00713619	-10.714	8.796e-27	0.3887	0.001431	HLA-DQB1	protein_coding
6	32666721	rs2856726	T	A	41206	1.07933	0.0763408	0.00755102	10.11	4.998e-24	0.3058	0.001589	HLA-DQB1	protein_coding
6	32666738	rs2856725	C	T	45673	0.925152	-0.0777974	0.00679157	-11.455	2.227e-30	0.3845	0.007265	HLA-DQB1	protein_coding
6	32667480	rs9391892	A	G	28628	1.23104	0.207861	0.0165666	12.547	4.105e-36	0.0679	0.4138	HLA-DQB1	protein_coding
6	32667493	rs28772277	T	C	28628	1.35503	0.303825	0.0202753	14.985	9.27e-51	0.0441	0.01504	HLA-DQB1	protein_coding
6	32667651	rs28772278	C	A	28628	1.52112	0.419444	0.020315	20.647	1.04e-94	0.0436	0.02121	HLA-DQB1	protein_coding
6	32667762	rs2856723	A	G	28628	0.939623	-0.062277	0.0085171	-7.312	2.628e-13	0.4016	0.1146	HLA-DQB1	protein_coding
6	32668031	rs2856721	C	A	28628	1.06089	0.0591037	0.00871351	6.783	1.178e-11	0.3574	0.01428	HLA-DQB1	protein_coding
6	32668439	rs3135002	A	C	41206	0.925849	-0.0770441	0.00855285	-9.008	2.096e-19	0.2094	0.001503	HLA-DQB1	protein_coding
6	32668657	rs2856720	T	C	41206	1.07779	0.074912	0.00754173	9.933	2.994e-23	0.3072	0.001214	HLA-DQB1	protein_coding
6	32668704	rs2647047	G	C	41206	1.07779	0.074912	0.00754173	9.933	3.005e-23	0.3072	0.001216	HLA-DQB1	protein_coding
6	32668886	rs9501648	G	C	41206	1.07314	0.070587	0.00840322	8.4	4.454e-17	0.2199	0.202	HLA-DQB1	protein_coding
6	32669018	rs1612904	C	A	41206	0.913918	-0.0900144	0.00722195	-12.464	1.169e-35	0.365	0.0346	HLA-DQB1	protein_coding
6	32669767	rs2647050	C	T	33095	1.06036	0.0586097	0.00810983	7.227	4.941e-13	0.3563	0.01044	HLA-DQB1	protein_coding
6	32669945	rs9368739	T	C	41206	1.0729	0.0703627	0.00840051	8.376	5.475e-17	0.2201	0.1996	HLA-DQB1	protein_coding
6	32670308	rs2856717	A	G	45673	0.925562	-0.0773542	0.00679738	-11.38	5.242e-30	0.3828	0.006597	HLA-DQB1	protein_coding
6	32670464	rs2858305	G	T	45673	0.926172	-0.0766954	0.00679924	-11.28	1.655e-29	0.3823	0.005946	HLA-DQB1	protein_coding
6	32671014	rs2856704	A	C	41206	1.07787	0.0749872	0.00754171	9.943	2.698e-23	0.3072	0.001194	HLA-DQB1	protein_coding
6	32671044	rs2858304	T	G	41206	1.07798	0.075085	0.00754169	9.956	2.374e-23	0.3072	0.001237	HLA-DQB1	protein_coding
6	32671248	rs1794275	A	G	45673	1.05816	0.0565342	0.00810062	6.979	2.972e-12	0.2113	0.6856	HLA-DQB1	protein_coding
6	32672089	rs3134995	T	C	28628	0.931449	-0.0710139	0.00989327	-7.178	7.056e-13	0.2319	0.01527	HLA-DQB1	protein_coding
6	32673223	rs6934347	G	C	41206	1.07291	0.0703773	0.00840326	8.375	5.543e-17	0.2199	0.2172	HLA-DQB1	protein_coding
6	32673233	rs6934185	G	A	41206	1.07289	0.0703605	0.00840326	8.373	5.613e-17	0.2199	0.217	HLA-DQB1	protein_coding
6	32673361	rs6907114	A	G	41206	1.07295	0.0704108	0.00840325	8.379	5.346e-17	0.2199	0.2179	HLA-DQB1	protein_coding
6	32673425	rs6906698	T	A	41206	1.07286	0.070327	0.00840327	8.369	5.802e-17	0.2199	0.2189	HLA-DQB1	protein_coding
6	32673754	rs28772279	A	C	41206	1.07312	0.0705702	0.00840322	8.398	4.541e-17	0.2199	0.2332	HLA-DQB1	protein_coding
6	32673788	rs9275500	C	T	41206	0.946043	-0.0554668	0.00696382	-7.965	1.659e-15	0.487	0.1138	HLA-DQB1	protein_coding
6	32673899	rs28772280	T	C	41206	1.06621	0.0641086	0.00826888	7.753	8.979e-15	0.2302	0.1415	HLA-DQB1	protein_coding
6	32674086	rs28772281	A	G	41206	1.07307	0.0705199	0.00840323	8.392	4.763e-17	0.2199	0.2381	HLA-DQB1	protein_coding
6	32674136	rs28772282	G	A	41206	1.07287	0.0703384	0.00840464	8.369	5.789e-17	0.2198	0.2487	HLA-DQB1	protein_coding
6	32674277	rs28772283	A	G	41206	1.05938	0.0576851	0.00779529	7.4	1.359e-13	0.2751	0.02651	HLA-DQB1	protein_coding
6	32674313	rs28772284	T	C	41206	1.05272	0.0513771	0.00827862	6.206	5.437e-10	0.2296	0.9821	HLA-DQB1	protein_coding
6	32674329	rs9275511	A	G	41206	1.04141	0.0405769	0.00701658	5.783	7.333e-09	0.4389	0.3031	HLA-DQB1	protein_coding
6	32674380	rs28772285	T	G	41206	1.06588	0.0637984	0.00827906	7.706	1.296e-14	0.2294	0.1549	HLA-DQB1	protein_coding
6	32674385	rs28772286	C	T	41206	1.05255	0.0512112	0.00827991	6.185	6.222e-10	0.2295	0.9826	HLA-DQB1	protein_coding
6	32674400	rs28772287	C	T	41206	1.06589	0.0638075	0.00827272	7.713	1.229e-14	0.2299	0.1571	HLA-DQB1	protein_coding
6	32674564	rs9275513	A	T	41206	0.950673	-0.0505848	0.00702371	-7.202	5.946e-13	0.4341	0.1707	HLA-DQB1	protein_coding
6	32674573	rs9275515	T	C	41206	0.939564	-0.0623393	0.00702256	-8.877	6.847e-19	0.4335	0.4141	HLA-DQB1	protein_coding
6	32674643	rs9275516	A	G	41206	0.93974	-0.0621517	0.00702279	-8.85	8.778e-19	0.4334	0.4124	HLA-DQB1	protein_coding
6	32674649	rs9275517	A	G	41206	0.939674	-0.0622218	0.00702277	-8.86	7.966e-19	0.4334	0.4074	HLA-DQB1	protein_coding
6	32674700	rs9275518	G	A	41206	0.939214	-0.0627124	0.00702267	-8.93	4.264e-19	0.4334	0.451	HLA-DQB1	protein_coding
6	32674841	rs17212637	G	A	28628	1.05586	0.0543524	0.00897349	6.057	1.389e-09	0.3173	0.04066	HLA-DQB1	protein_coding
6	32674865	rs17212643	T	A	41206	1.05906	0.0573839	0.0084153	6.819	9.199e-12	0.2192	0.7264	HLA-DQB1	protein_coding
6	32674869	rs17212650	T	C	41206	1.07201	0.0695355	0.00748095	9.295	1.478e-20	0.3166	0.005551	HLA-DQB1	protein_coding
6	32674903	rs17212657	C	T	41206	1.07198	0.0695061	0.00747779	9.295	1.466e-20	0.3171	0.005511	HLA-DQB1	protein_coding
6	32675067	rs17206350	C	T	41206	1.0756	0.0728828	0.00697977	10.442	1.591e-25	0.4602	0.007378	HLA-DQB1	protein_coding
6	32675109	rs9275524	T	C	41206	0.939513	-0.0623934	0.00702312	-8.884	6.423e-19	0.4332	0.4134	HLA-DQB1	protein_coding
6	32675130	rs17212699	G	A	41206	1.05878	0.0571198	0.00842227	6.782	1.187e-11	0.2187	0.697	HLA-DQB1	protein_coding
6	32675237	rs9275526	G	T	41206	0.950504	-0.0507629	0.00702406	-7.227	4.925e-13	0.4339	0.1764	HLA-DQB1	protein_coding
6	32675266	rs17212748	T	C	41206	1.0781	0.0751979	0.00754166	9.971	2.049e-23	0.3072	0.001337	HLA-DQB1	protein_coding
6	32675312	rs17212762	C	T	41206	1.07798	0.0750865	0.00754032	9.958	2.33e-23	0.3074	0.001253	HLA-DQB1	protein_coding
6	32675313	rs17219176	A	G	41206	1.07798	0.0750865	0.00754032	9.958	2.33e-23	0.3074	0.001253	HLA-DQB1	protein_coding
6	32675497	rs17212832	C	T	41206	1.07787	0.074988	0.00754103	9.944	2.677e-23	0.3073	0.001296	HLA-DQB1	protein_coding
6	32675750	rs9275533	G	C	41206	0.950242	-0.0510382	0.00702232	-7.268	3.655e-13	0.4348	0.1807	HLA-DQB1	protein_coding
6	32675789	rs9275535	G	A	41206	0.95035	-0.0509247	0.00702216	-7.252	4.105e-13	0.4349	0.1879	HLA-DQB1	protein_coding
6	32675829	rs9275536	A	G	41206	0.950788	-0.0504642	0.00702355	-7.185	6.73e-13	0.4342	0.1744	HLA-DQB1	protein_coding
6	32675994	rs28371286	T	C	41206	1.07795	0.0750625	0.00754169	9.953	2.45e-23	0.3072	0.00122	HLA-DQB1	protein_coding
6	32676017	rs9275538	T	C	41206	0.950485	-0.0507828	0.00702293	-7.231	4.79e-13	0.4345	0.1848	HLA-DQB1	protein_coding
6	32676075	rs28371289	G	A	41206	1.07802	0.0751295	0.00754236	9.961	2.253e-23	0.3071	0.001165	HLA-DQB1	protein_coding
6	32676139	rs9275540	T	A	41206	0.950643	-0.0506172	0.00702333	-7.207	5.727e-13	0.4343	0.1808	HLA-DQB1	protein_coding
6	32676251	rs3129721	C	A	41206	0.913898	-0.0900359	0.00722194	-12.467	1.134e-35	0.365	0.03385	HLA-DQB1	protein_coding
6	32676299	rs28371292	C	T	41206	1.07794	0.0750549	0.00754169	9.952	2.471e-23	0.3072	0.001225	HLA-DQB1	protein_coding
6	32677190	rs9275556	C	T	41206	0.939607	-0.0622936	0.00702295	-8.87	7.329e-19	0.4333	0.4079	HLA-DQB1	protein_coding
6	32677199	rs9275557	C	T	41206	0.950653	-0.0506058	0.00702371	-7.205	5.815e-13	0.4341	0.1778	HLA-DQB1	protein_coding
6	32677315	rs28371297	C	T	41206	1.07788	0.0749919	0.00754445	9.94	2.783e-23	0.3068	0.001147	HLA-DQB1	protein_coding
6	32677353	rs17581305	A	G	41206	1.07786	0.0749768	0.00754446	9.938	2.858e-23	0.3068	0.001157	HLA-DQB1	protein_coding
6	32677912	rs9275563	T	C	41206	1.05523	0.0537586	0.00706978	7.604	2.867e-14	0.413	0.02444	HLA-DQB1	protein_coding
6	32677938	rs9275565	T	C	41206	0.950848	-0.0504011	0.00702356	-7.176	7.19e-13	0.4342	0.1923	HLA-DQB1	protein_coding
6	32678131	rs9275567	A	G	41206	0.950757	-0.0504966	0.00702317	-7.19	6.471e-13	0.4344	0.1737	HLA-DQB1	protein_coding
6	32678136	rs9275569	C	T	41206	0.939617	-0.0622829	0.00701938	-8.873	7.151e-19	0.4352	0.3769	HLA-DQB1	protein_coding
6	32678182	rs6932517	C	G	41206	0.946472	-0.0550139	0.00697085	-7.892	2.976e-15	0.4742	0.4095	HLA-DQB1	protein_coding
6	32678199	rs9275570	G	A	41206	0.947415	-0.0540181	0.00696738	-7.753	8.995e-15	0.4799	0.371	HLA-DQB1	protein_coding
6	32678388	rs28371315	C	T	41206	1.07782	0.0749439	0.00754722	9.93	3.075e-23	0.3064	0.001189	HLA-DQB1	protein_coding
6	32678477	rs3998157	C	A	41206	0.939933	-0.0619467	0.00702264	-8.821	1.134e-18	0.4335	0.4113	HLA-DQB1	protein_coding
6	32678597	rs4273729	C	G	41206	0.939594	-0.0623076	0.00702295	-8.872	7.161e-19	0.4333	0.4087	HLA-DQB1	protein_coding
6	32678999	rs9275572	A	G	45673	0.938223	-0.0637675	0.00667652	-9.551	1.284e-21	0.43	0.5764	HLA-DQB1	protein_coding
6	32679068	rs28371324	C	T	41206	1.07783	0.0749496	0.00754172	9.938	2.848e-23	0.3072	0.001161	HLA-DQB1	protein_coding
6	32679146	rs9275573	C	G	41206	0.939727	-0.0621657	0.00702279	-8.852	8.603e-19	0.4334	0.4058	HLA-DQB1	protein_coding
6	32679345	rs9275577	A	T	41206	0.948387	-0.0529927	0.00700591	-7.564	3.919e-14	0.4441	0.08244	HLA-DQB1	protein_coding
6	32679518	rs17581404	G	A	41206	1.07803	0.0751383	0.00754855	9.954	2.416e-23	0.3062	0.001502	HLA-DQB1	protein_coding
6	32679591	rs12203586	C	G	41206	1.07786	0.0749783	0.00754308	9.94	2.793e-23	0.307	0.001195	HLA-DQB1	protein_coding
6	32679605	rs9378124	G	A	41206	1.07789	0.0750008	0.00754308	9.943	2.709e-23	0.307	0.001179	HLA-DQB1	protein_coding
6	32679732	rs9378125	G	A	28628	1.07404	0.071428	0.00967466	7.383	1.543e-13	0.2475	0.0569	HLA-DQB1	protein_coding
6	32680122	rs3135461	G	A	41206	0.927381	-0.0753909	0.008292	-9.092	9.69e-20	0.2282	0.006539	HLA-DQB1	protein_coding
6	32680124	rs2647085	C	T	41206	1.09609	0.0917484	0.00833092	11.013	3.326e-28	0.2249	0.01336	HLA-DQB1	protein_coding
6	32680172	rs9391743	C	T	41206	1.09604	0.0917066	0.00834152	10.994	4.078e-28	0.2241	0.01407	HLA-DQB1	protein_coding
6	32680173	rs9404996	A	G	41206	1.07166	0.0692045	0.00837219	8.266	1.38e-16	0.2222	0.01524	HLA-DQB1	protein_coding
6	32680199	rs9501184	A	G	41206	1.07281	0.070285	0.00838823	8.379	5.321e-17	0.221	0.009291	HLA-DQB1	protein_coding
6	32680283	rs9391745	G	A	41206	1.07163	0.0691824	0.00836547	8.27	1.336e-16	0.2227	0.01567	HLA-DQB1	protein_coding
6	32680288	rs9404997	A	G	41206	1.07159	0.0691463	0.00836413	8.267	1.368e-16	0.2228	0.01596	HLA-DQB1	protein_coding
6	32680379	rs9275587	T	C	41206	0.953445	-0.0476737	0.0069678	-6.842	7.832e-12	0.5188	0.7798	HLA-DQB1	protein_coding
6	32680423	rs9275588	G	A	41206	0.938088	-0.0639115	0.00696886	-9.171	4.677e-20	0.5256	0.3514	HLA-DQB1	protein_coding
6	32680441	rs9275589	T	G	41206	0.937975	-0.0640317	0.00696905	-9.188	3.99e-20	0.5259	0.3599	HLA-DQB1	protein_coding
6	32680532	rs28371346	C	T	41206	1.07229	0.0697922	0.00836938	8.339	7.478e-17	0.2224	0.01677	HLA-DQB1	protein_coding
6	32680537	rs28371347	C	T	41206	1.09608	0.0917401	0.00833092	11.012	3.327e-28	0.2249	0.01171	HLA-DQB1	protein_coding
6	32680558	rs28772303	A	C	41206	1.08138	0.0782395	0.010161	7.7	1.36e-14	0.1358	0.3777	HLA-DQB1	protein_coding
6	32680563	rs28371348	A	G	41206	1.07156	0.0691137	0.00835211	8.275	1.284e-16	0.2237	0.01479	HLA-DQB1	protein_coding
6	32680585	rs17581425	C	T	41206	1.09607	0.0917282	0.00832303	11.021	3.041e-28	0.2255	0.01215	HLA-DQB1	protein_coding
6	32680696	rs17219288	A	G	41206	1.0711	0.0686875	0.00836021	8.216	2.101e-16	0.2231	0.01299	HLA-DQB1	protein_coding
6	32680697	rs17219295	T	C	41206	1.0963	0.0919416	0.00832955	11.038	2.495e-28	0.225	0.01335	HLA-DQB1	protein_coding
6	32680725	rs17219302	C	T	41206	1.07185	0.0693857	0.00836274	8.297	1.067e-16	0.2229	0.01539	HLA-DQB1	protein_coding
6	32680727	rs17219309	C	A	41206	1.09632	0.0919582	0.00832955	11.04	2.441e-28	0.225	0.01322	HLA-DQB1	protein_coding
6	32680862	rs17212909	T	C	41206	1.07134	0.068911	0.00835082	8.252	1.563e-16	0.2238	0.01398	HLA-DQB1	protein_coding
6	32680970	rs7745656	T	G	45673	1.09793	0.0934294	0.00784528	11.909	1.058e-32	0.2304	0.002216	HLA-DQB1	protein_coding
6	32681049	rs2647087	C	A	41206	1.10112	0.0963243	0.00832967	11.564	6.277e-31	0.2249	0.003298	HLA-DQB1	protein_coding
6	32681085	rs2858333	G	A	41206	1.09605	0.0917112	0.00832829	11.012	3.343e-28	0.2251	0.01333	HLA-DQB1	protein_coding
6	32681161	rs2858332	G	T	45673	0.934679	-0.067552	0.00661172	-10.217	1.664e-24	0.512	0.09534	HLA-DQB1	protein_coding
6	32681518	rs2647088	G	A	41206	1.09636	0.0919997	0.00832953	11.045	2.328e-28	0.225	0.01281	HLA-DQB1	protein_coding
6	32681568	rs2647089	C	T	41206	1.10125	0.0964419	0.00832832	11.58	5.201e-31	0.225	0.003235	HLA-DQB1	protein_coding
6	32681631	rs9275596	C	T	45673	0.913035	-0.0909816	0.00687951	-13.225	6.261e-40	0.3601	0.1351	HLA-DQB1	protein_coding
6	32681645	rs3916766	A	T	41206	1.0961	0.0917567	0.00833092	11.014	3.278e-28	0.2249	0.01528	HLA-DQB1	protein_coding
6	32681669	rs6935723	C	T	41206	1.1016	0.096763	0.00833086	11.615	3.452e-31	0.2248	0.003075	HLA-DQB1	protein_coding
6	32681676	rs3104402	T	G	41206	0.90403	-0.100893	0.0137625	-7.331	2.285e-13	0.0687	0.004513	HLA-DQB1	protein_coding
6	32681833	rs3104403	T	G	28628	1.08562	0.0821489	0.00944783	8.695	3.474e-18	0.2658	0.006743	HLA-DQB1	protein_coding
6	32681928	rs28371349	T	G	41206	1.06957	0.0672599	0.00829755	8.106	5.213e-16	0.2279	0.04495	HLA-DQB1	protein_coding
6	32682114	rs28772304	T	A	41206	1.07622	0.0734507	0.00995267	7.38	1.584e-13	0.1427	0.5691	HLA-DQB1	protein_coding
6	32682308	rs3104405	C	A	45673	0.963104	-0.0375941	0.00687277	-5.47	4.49e-08	0.3644	0.239	HLA-DQB1	protein_coding
6	32682443	rs3104406	A	G	41206	1.07136	0.0689268	0.00734827	9.38	6.586e-21	0.3395	0.2435	HLA-DQB1	protein_coding
6	32682452	rs3104407	G	A	41206	0.957982	-0.0429266	0.00696635	-6.162	7.197e-10	0.486	0.1618	HLA-DQB1	protein_coding
6	32685371	rs3998153	G	C	41206	0.939462	-0.0624481	0.00732186	-8.529	1.478e-17	0.3449	0.05352	HLA-DQB1	protein_coding
6	32685380	rs3998154	A	G	41206	1.09235	0.0883272	0.00697412	12.665	9.278e-37	0.4614	0.6563	HLA-DQB1	protein_coding
6	32685680	rs12204919	T	G	41206	1.31906	0.276916	0.0230995	11.988	4.126e-33	0.0232	0.08629	HLA-DQB1	protein_coding
6	32685822	rs9275652	C	G	41206	0.94751	-0.0539175	0.00856922	-6.292	3.129e-10	0.2086	0.02208	HLA-DQB1	protein_coding
6	32685865	rs9275653	G	A	41206	0.954354	-0.0467206	0.007257	-6.438	1.208e-10	0.3592	0.009352	HLA-DQB1	protein_coding
6	32685894	rs12181270	C	G	41206	1.08041	0.0773452	0.00701989	11.018	3.123e-28	0.433	0.7368	HLA-DQB1	protein_coding
6	32685918	rs9275655	G	A	41206	0.947778	-0.053635	0.00856926	-6.259	3.862e-10	0.2086	0.02	HLA-DQB1	protein_coding
6	32685967	rs9275657	A	G	41206	0.947802	-0.0536093	0.00856926	-6.256	3.952e-10	0.2086	0.02014	HLA-DQB1	protein_coding
6	32685999	rs12183091	T	A	41206	1.08074	0.0776489	0.00701943	11.062	1.922e-28	0.4332	0.6987	HLA-DQB1	protein_coding
6	32686084	rs12177980	A	G	45673	1.0797	0.0766867	0.00666435	11.507	1.219e-30	0.435	0.9434	HLA-DQB1	protein_coding
6	32686196	rs9275660	A	C	41206	0.948296	-0.0530885	0.00855577	-6.205	5.468e-10	0.2095	0.01648	HLA-DQB1	protein_coding
6	32686248	rs9275661	C	T	41206	0.94777	-0.0536436	0.00856926	-6.26	3.839e-10	0.2086	0.02013	HLA-DQB1	protein_coding
6	32686264	rs13195585	G	A	41206	1.08074	0.0776489	0.00701943	11.062	1.908e-28	0.4332	0.698	HLA-DQB1	protein_coding
6	32686266	rs13195319	A	G	41206	1.06857	0.0663235	0.00702282	9.444	3.582e-21	0.4329	0.102	HLA-DQB1	protein_coding
6	32686285	rs12205165	C	T	41206	1.06813	0.0659116	0.00702682	9.38	6.627e-21	0.4309	0.08704	HLA-DQB1	protein_coding
6	32686324	rs12205281	G	T	41206	1.08074	0.0776419	0.00701943	11.061	1.94e-28	0.4332	0.6968	HLA-DQB1	protein_coding
6	32686380	rs9275663	G	C	41206	0.94777	-0.0536436	0.00856926	-6.26	3.845e-10	0.2086	0.02014	HLA-DQB1	protein_coding
6	32686448	rs13214711	T	C	41206	1.06953	0.067219	0.00702613	9.567	1.098e-21	0.4311	0.1127	HLA-DQB1	protein_coding
6	32686462	rs28663585	G	A	41206	1.06959	0.0672713	0.00702572	9.575	1.017e-21	0.4313	0.1093	HLA-DQB1	protein_coding
6	32686479	rs28754557	A	G	41206	1.06989	0.0675567	0.00702764	9.613	7.049e-22	0.4303	0.1176	HLA-DQB1	protein_coding
6	32686486	rs28523718	A	G	41206	1.06989	0.0675586	0.00702784	9.613	7.065e-22	0.4302	0.1174	HLA-DQB1	protein_coding
6	32686487	rs28709190	G	A	41206	1.06989	0.0675586	0.00702784	9.613	7.032e-22	0.4302	0.1176	HLA-DQB1	protein_coding
6	32686525	rs28380312	G	A	28628	1.07912	0.0761502	0.00851316	8.945	3.711e-19	0.4016	0.7154	HLA-DQB1	protein_coding
6	32686596	rs28772312	G	A	41206	1.06981	0.067477	0.00702666	9.603	7.762e-22	0.4308	0.1214	HLA-DQB1	protein_coding
6	32686610	rs28772313	A	G	41206	1.06955	0.0672393	0.00702751	9.568	1.092e-21	0.4304	0.1156	HLA-DQB1	protein_coding
6	32686615	rs28616273	G	A	41206	1.06955	0.0672393	0.00702751	9.568	1.092e-21	0.4304	0.1156	HLA-DQB1	protein_coding
6	32686623	rs28480493	C	G	41206	1.06956	0.0672463	0.00702751	9.569	1.076e-21	0.4304	0.1156	HLA-DQB1	protein_coding
6	32686627	rs9275666	T	C	41206	0.948349	-0.0530323	0.00852747	-6.219	5.01e-10	0.2114	0.01742	HLA-DQB1	protein_coding
6	32686629	rs9275667	T	C	41206	0.945565	-0.0559731	0.00879113	-6.367	1.933e-10	0.1948	0.008608	HLA-DQB1	protein_coding
6	32686676	rs9275669	A	G	41206	0.948389	-0.0529904	0.00852895	-6.213	5.211e-10	0.2113	0.01746	HLA-DQB1	protein_coding
6	32686688	rs28772314	A	G	41206	1.06849	0.0662496	0.00702615	9.429	4.159e-21	0.4312	0.1082	HLA-DQB1	protein_coding
6	32686738	rs28772315	A	G	41206	1.06852	0.0662784	0.00702399	9.436	3.868e-21	0.4323	0.09549	HLA-DQB1	protein_coding
6	32686782	rs28772316	T	C	41206	1.06861	0.066361	0.00702456	9.447	3.495e-21	0.432	0.09402	HLA-DQB1	protein_coding
6	32686806	rs9275674	T	C	41206	0.94764	-0.0537805	0.00856924	-6.276	3.467e-10	0.2086	0.0189	HLA-DQB1	protein_coding
6	32686846	rs28772317	C	T	41206	1.06865	0.0663979	0.00702474	9.452	3.33e-21	0.4319	0.09779	HLA-DQB1	protein_coding
6	32686847	rs28772318	A	G	41206	1.06818	0.0659584	0.00702582	9.388	6.118e-21	0.4314	0.1008	HLA-DQB1	protein_coding
6	32686888	rs28772319	T	A	41206	1.06854	0.0662942	0.00702418	9.438	3.813e-21	0.4322	0.09818	HLA-DQB1	protein_coding
6	32686984	rs28772320	C	A	41206	1.0807	0.077609	0.00701963	11.056	2.045e-28	0.4331	0.7235	HLA-DQB1	protein_coding
6	32687012	rs17428118	A	G	28628	1.07831	0.0753986	0.00851096	8.859	8.067e-19	0.4023	0.6517	HLA-DQB1	protein_coding
6	32687057	rs28772322	C	G	28628	1.07861	0.075674	0.00851226	8.89	6.12e-19	0.4019	0.6326	HLA-DQB1	protein_coding
6	32687066	rs28772323	C	A	28628	1.06067	0.0589052	0.00852216	6.912	4.788e-12	0.4004	0.2171	HLA-DQB1	protein_coding
6	32687119	rs17428132	T	C	28628	1.06067	0.0589052	0.00852216	6.912	4.788e-12	0.4004	0.2171	HLA-DQB1	protein_coding
6	32687297	rs9275682	G	A	41206	0.947762	-0.0536521	0.00856926	-6.261	3.835e-10	0.2086	0.01793	MTCO3P1	unprocessed_pseudogene
6	32687421	rs9469224	C	T	41206	1.08084	0.0777378	0.00701921	11.075	1.657e-28	0.4333	0.7065	MTCO3P1	unprocessed_pseudogene
6	32687448	rs28427070	G	A	28628	0.950774	-0.0504794	0.00838528	-6.02	1.745e-09	0.4562	0.1133	MTCO3P1	unprocessed_pseudogene
6	32687570	rs9275686	A	G	45673	0.949236	-0.0520976	0.00815554	-6.388	1.68e-10	0.2075	0.05085	MTCO3P1	unprocessed_pseudogene
6	32687720	rs9275690	A	G	41206	0.947794	-0.0536179	0.00856926	-6.257	3.937e-10	0.2086	0.01792	MTCO3P1	unprocessed_pseudogene
6	32687879	rs9469226	C	T	41206	1.06866	0.0664028	0.00702972	9.446	3.508e-21	0.4294	0.09672	MTCO3P1	unprocessed_pseudogene
6	32687880	rs9469227	T	G	41206	1.07525	0.0725578	0.00716621	10.125	4.282e-24	0.3804	0.3623	MTCO3P1	unprocessed_pseudogene
6	32687890	rs9469228	G	A	41206	1.08059	0.0775098	0.00702336	11.036	2.575e-28	0.4312	0.71	MTCO3P1	unprocessed_pseudogene
6	32687904	rs9275696	G	A	41206	0.947624	-0.0537977	0.00856923	-6.278	3.429e-10	0.2086	0.01887	MTCO3P1	unprocessed_pseudogene
6	32688021	rs9275699	G	T	41206	0.94777	-0.0536436	0.00856926	-6.26	3.855e-10	0.2086	0.01788	MTCO3P1	unprocessed_pseudogene
6	32688100	rs9275702	T	G	41206	0.947206	-0.0542382	0.00858743	-6.316	2.684e-10	0.2074	0.02113	MTCO3P1	unprocessed_pseudogene
6	32688189	rs9275709	A	G	41206	0.939505	-0.0624024	0.00979937	-6.368	1.919e-10	0.1482	0.06816	MTCO3P1	unprocessed_pseudogene
6	32688232	rs9469230	A	G	28628	1.07805	0.0751547	0.00868841	8.65	5.16e-18	0.3613	0.8949	MTCO3P1	unprocessed_pseudogene
6	32688313	rs9469232	A	G	41206	1.08086	0.0777588	0.00701921	11.078	1.612e-28	0.4333	0.7066	MTCO3P1	unprocessed_pseudogene
6	32688660	rs12197345	G	A	28628	1.29686	0.259946	0.0297387	8.741	2.306e-18	0.0201	0.9086	MTCO3P1	unprocessed_pseudogene
6	32688752	rs9275731	T	C	41206	0.948024	-0.0533753	0.00853186	-6.256	3.956e-10	0.2111	0.01798	MTCO3P1	unprocessed_pseudogene
6	32688753	rs9469233	A	G	28628	1.05984	0.0581162	0.00852519	6.817	9.317e-12	0.3996	0.2541	MTCO3P1	unprocessed_pseudogene
6	32688990	rs13211607	G	C	28628	0.944636	-0.0569558	0.00835251	-6.819	9.176e-12	0.4924	0.04514	MTCO3P1	unprocessed_pseudogene
6	32689067	rs9469237	C	T	41206	1.07467	0.0720138	0.00721436	9.982	1.83e-23	0.368	0.2917	MTCO3P1	unprocessed_pseudogene
6	32689289	rs9275764	T	C	41206	0.947277	-0.0541633	0.00857829	-6.314	2.726e-10	0.208	0.02101	MTCO3P1	unprocessed_pseudogene
6	32689431	rs9275769	C	T	41206	0.948014	-0.0533861	0.00855272	-6.242	4.327e-10	0.2097	0.02078	MTCO3P1	unprocessed_pseudogene
6	32689432	rs9275770	A	G	41206	0.947799	-0.0536129	0.00858906	-6.242	4.316e-10	0.2073	0.02083	MTCO3P1	unprocessed_pseudogene
6	32689529	rs9461799	C	T	45673	1.08147	0.0783189	0.00666771	11.746	7.407e-32	0.4329	0.9306	MTCO3P1	unprocessed_pseudogene
6	32689786	rs9275780	C	T	41206	0.94813	-0.0532635	0.00856327	-6.22	4.962e-10	0.209	0.01529	MTCO3P1	unprocessed_pseudogene
6	32689938	rs9275791	A	T	41206	0.947966	-0.0534364	0.00856626	-6.238	4.43e-10	0.2088	0.02517	MTCO3P1	unprocessed_pseudogene
6	32689940	rs9469239	A	T	41206	1.06854	0.0662927	0.00702477	9.437	3.826e-21	0.4319	0.09394	MTCO3P1	unprocessed_pseudogene
6	32689946	rs9275792	A	G	41206	0.948051	-0.0533468	0.00860293	-6.201	5.608e-10	0.2064	0.02257	MTCO3P1	unprocessed_pseudogene
6	32690001	rs9469240	T	C	41206	1.08074	0.0776496	0.00701885	11.063	1.896e-28	0.4335	0.7175	MTCO3P1	unprocessed_pseudogene
6	32690078	rs9275796	C	A	41206	0.948089	-0.0533071	0.00853187	-6.248	4.146e-10	0.2111	0.01733	MTCO3P1	unprocessed_pseudogene
6	32690316	rs9461800	C	A	41206	1.06945	0.0671418	0.00702614	9.556	1.225e-21	0.4311	0.1056	MTCO3P1	unprocessed_pseudogene
6	32690320	rs9275806	C	G	41206	0.948066	-0.0533311	0.00856175	-6.229	4.702e-10	0.2091	0.01917	MTCO3P1	unprocessed_pseudogene
6	32690332	rs9275807	T	A	41206	0.947991	-0.0534098	0.00856476	-6.236	4.49e-10	0.2089	0.01892	MTCO3P1	unprocessed_pseudogene
6	32690593	rs9469242	A	G	28628	1.06102	0.0592264	0.00855873	6.92	4.514e-12	0.3906	0.2561	MTCO3P1	unprocessed_pseudogene
6	32690784	rs9275829	C	T	41206	0.946931	-0.0545289	0.00861981	-6.326	2.51e-10	0.2053	0.02256	MTCO3P1	unprocessed_pseudogene
6	32691026	rs9275844	T	G	41206	0.945565	-0.0559726	0.00880488	-6.357	2.062e-10	0.194	0.007156	MTCO3P1	unprocessed_pseudogene
6	32691133	rs9275847	G	C	41206	0.921048	-0.0822426	0.00699104	-11.764	5.993e-32	0.4494	0.06664	MTCO3P1	unprocessed_pseudogene
6	32691167	rs2894284	T	C	41206	1.07956	0.0765506	0.00705991	10.843	2.157e-27	0.4149	0.5914	MTCO3P1	unprocessed_pseudogene
6	32691173	rs9275848	T	C	41206	0.947651	-0.053769	0.00853476	-6.3	2.983e-10	0.2109	0.01547	MTCO3P1	unprocessed_pseudogene
6	32691243	rs2395239	C	A	41206	1.06724	0.0650744	0.00703583	9.249	2.267e-20	0.4266	0.1142	MTCO3P1	unprocessed_pseudogene
6	32691292	rs2395240	C	T	41206	1.06872	0.0664641	0.00702729	9.458	3.128e-21	0.4306	0.1007	MTCO3P1	unprocessed_pseudogene
6	32691344	rs2395241	C	T	41206	1.08053	0.0774474	0.00702025	11.032	2.686e-28	0.4328	0.6922	MTCO3P1	unprocessed_pseudogene
6	32691345	rs9275858	G	A	41206	0.948065	-0.0533319	0.00853038	-6.252	4.062e-10	0.2112	0.01744	MTCO3P1	unprocessed_pseudogene
6	32691591	rs112697982	G	A	41206	1.06861	0.066361	0.00702456	9.447	3.476e-21	0.432	0.1015	MTCO3P1	unprocessed_pseudogene
6	32691709	rs763027	A	T	41206	1.08084	0.077735	0.0070196	11.074	1.685e-28	0.4331	0.7118	MTCO3P1	unprocessed_pseudogene
6	32691745	rs763026	T	C	41206	0.94815	-0.0532424	0.00855575	-6.223	4.881e-10	0.2095	0.01596	MTCO3P1	unprocessed_pseudogene
6	32691937	rs763025	G	A	41206	0.947342	-0.0540947	0.0085783	-6.306	2.858e-10	0.208	0.02056	MTCO3P1	unprocessed_pseudogene
6	32691944	rs763024	G	A	41206	0.920135	-0.0832352	0.00699221	-11.904	1.13e-32	0.4484	0.09133	MTCO3P1	unprocessed_pseudogene
6	32692084	rs9469245	T	C	41206	1.08089	0.077784	0.00701958	11.081	1.544e-28	0.4331	0.7111	MTCO3P1	unprocessed_pseudogene
6	32692094	rs9275899	A	T	41206	0.947616	-0.0538062	0.00856923	-6.279	3.408e-10	0.2086	0.01894	MTCO3P1	unprocessed_pseudogene
6	32692227	rs9469246	G	T	41206	1.08319	0.0799107	0.0070171	11.388	4.806e-30	0.4341	0.7557	MTCO3P1	unprocessed_pseudogene
6	32692349	rs2859065	C	T	41206	1.0681	0.0658799	0.00702643	9.376	6.837e-21	0.4311	0.08272	MTCO3P1	unprocessed_pseudogene
6	32692391	rs9275911	G	A	41206	0.947655	-0.0537643	0.00857075	-6.273	3.535e-10	0.2085	0.01905	MTCO3P1	unprocessed_pseudogene
6	32692688	rs9275922	T	C	41206	0.945091	-0.0564739	0.00883786	-6.39	1.654e-10	0.1921	0.008093	MTCO3P1	unprocessed_pseudogene
6	32692812	rs2859064	C	T	41206	1.08092	0.0778114	0.00702015	11.084	1.507e-28	0.4328	0.7252	MTCO3P1	unprocessed_pseudogene
6	32692933	rs9275936	A	G	41206	0.946842	-0.0546234	0.00868003	-6.293	3.107e-10	0.2015	0.0193	MTCO3P1	unprocessed_pseudogene
6	32692953	rs13206011	C	T	41206	1.07883	0.0758795	0.00707106	10.731	7.3e-27	0.4106	0.6356	MTCO3P1	unprocessed_pseudogene
6	32693041	rs2859062	A	G	41206	1.07969	0.0766709	0.00712753	10.757	5.514e-27	0.3913	0.6715	MTCO3P1	unprocessed_pseudogene
6	32693085	rs9275945	G	A	41206	0.948821	-0.052535	0.00856036	-6.137	8.409e-10	0.2092	0.02079	MTCO3P1	unprocessed_pseudogene
6	32693129	rs9275950	C	T	41206	0.919629	-0.0837845	0.0069803	-12.003	3.414e-33	0.4572	0.1006	MTCO3P1	unprocessed_pseudogene
6	32693242	rs2858892	G	A	41206	1.08421	0.0808488	0.00702666	11.506	1.237e-30	0.4291	0.5998	MTCO3P1	unprocessed_pseudogene
6	32693482	rs9275965	A	C	41206	0.947713	-0.0537035	0.00856925	-6.267	3.686e-10	0.2086	0.01907	MTCO3P1	unprocessed_pseudogene
6	32693615	rs9275970	C	T	41206	0.947598	-0.0538252	0.00857226	-6.279	3.413e-10	0.2084	0.01833	MTCO3P1	unprocessed_pseudogene
6	32693844	rs2859059	A	G	41206	1.10144	0.0966212	0.00764408	12.64	1.27e-36	0.2923	0.9338	MTCO3P1	unprocessed_pseudogene
6	32693985	rs9469250	C	T	28628	1.0587	0.0570399	0.00853635	6.682	2.351e-11	0.3966	0.2254	MTCO3P1	unprocessed_pseudogene
6	32694042	rs115222658	A	G	41206	1.08973	0.0859309	0.0154469	5.563	2.649e-08	0.0537	0.4323	MTCO3P1	unprocessed_pseudogene
6	32694258	rs2858890	C	G	41206	1.08516	0.0817306	0.00740582	11.036	2.571e-28	0.3285	0.2031	MTCO3P1	unprocessed_pseudogene
6	32694319	rs2858889	G	A	41206	1.08111	0.0779908	0.00702683	11.099	1.27e-28	0.4294	0.6993	MTCO3P1	unprocessed_pseudogene
6	32694401	rs9275996	C	T	41206	0.948283	-0.0531025	0.0085319	-6.224	4.852e-10	0.2111	0.01587	MTCO3P1	unprocessed_pseudogene
6	32694420	rs2859056	A	T	41206	0.920971	-0.082327	0.00698753	-11.782	4.81e-32	0.4519	0.07347	MTCO3P1	unprocessed_pseudogene
6	32694472	rs2858888	G	T	41206	1.08071	0.0776224	0.0070202	11.057	2.036e-28	0.4328	0.7195	MTCO3P1	unprocessed_pseudogene
6	32694688	rs2859055	A	G	41206	1.08078	0.0776788	0.00702213	11.062	1.91e-28	0.4318	0.712	MTCO3P1	unprocessed_pseudogene
6	32695028	rs9276018	A	G	41206	0.945364	-0.0561849	0.00883966	-6.356	2.073e-10	0.192	0.007198	MTCO3P1	unprocessed_pseudogene
6	32695212	rs9276021	C	T	41206	0.947613	-0.053809	0.00857378	-6.276	3.481e-10	0.2083	0.01858	MTCO3P1	unprocessed_pseudogene
6	32695236	rs2858886	T	G	41206	1.081	0.0778884	0.00702013	11.095	1.32e-28	0.4328	0.7125	MTCO3P1	unprocessed_pseudogene
6	32695336	rs9276029	A	G	41206	0.944128	-0.057494	0.00935318	-6.147	7.877e-10	0.1662	0.003312	MTCO3P1	unprocessed_pseudogene
6	32695375	rs9276033	G	A	41206	0.951271	-0.0499558	0.00751781	-6.645	3.03e-11	0.3115	0.001152	MTCO3P1	unprocessed_pseudogene
6	32695505	rs9276039	T	A	41206	0.947681	-0.0537377	0.00856924	-6.271	3.593e-10	0.2086	0.0186	MTCO3P1	unprocessed_pseudogene
6	32695798	rs9276054	C	T	41206	0.948091	-0.0533045	0.00854376	-6.239	4.403e-10	0.2103	0.01596	MTCO3P1	unprocessed_pseudogene
6	32695818	rs9276055	T	C	41206	0.948215	-0.0531736	0.00853782	-6.228	4.724e-10	0.2107	0.01789	MTCO3P1	unprocessed_pseudogene
6	32696416	rs2859125	C	T	41206	1.06852	0.0662699	0.00702458	9.434	3.95e-21	0.432	0.0919	MTCO3P1	unprocessed_pseudogene
6	32696443	rs9276074	A	G	41206	0.947648	-0.053772	0.00856924	-6.275	3.489e-10	0.2086	0.01837	MTCO3P1	unprocessed_pseudogene
6	32696666	rs9276084	A	C	41206	0.944924	-0.0566511	0.00927794	-6.106	1.02e-09	0.1696	0.01285	MTCO3P1	unprocessed_pseudogene
6	32696696	rs9276088	C	A	41206	0.943055	-0.0586309	0.00994924	-5.893	3.789e-09	0.1429	0.006066	MTCO3P1	unprocessed_pseudogene
6	32696754	rs9276091	G	A	41206	0.944348	-0.0572609	0.00889836	-6.435	1.235e-10	0.1887	0.02823	MTCO3P1	unprocessed_pseudogene
6	32697037	rs9276106	T	C	41206	0.947444	-0.053987	0.00857072	-6.299	2.996e-10	0.2085	0.01826	MTCO3P1	unprocessed_pseudogene
6	32697160	rs9276111	C	A	41206	0.948202	-0.0531878	0.00853188	-6.234	4.556e-10	0.2111	0.0159	MTCO3P1	unprocessed_pseudogene
6	32697405	rs111718686	C	T	41206	1.05291	0.0515557	0.00919325	5.608	2.047e-08	0.1736	0.4321	MTCO3P1	unprocessed_pseudogene
6	32697755	rs9276132	G	A	41206	0.946874	-0.0545887	0.00868003	-6.289	3.187e-10	0.2015	0.01919	MTCO3P1	unprocessed_pseudogene
6	32697785	rs2859113	C	G	41206	0.920984	-0.0823131	0.00698753	-11.78	4.931e-32	0.4519	0.07546	MTCO3P1	unprocessed_pseudogene
6	32697893	rs9276138	T	G	41206	0.947737	-0.0536787	0.00857077	-6.263	3.772e-10	0.2085	0.01812	MTCO3P1	unprocessed_pseudogene
6	32698013	rs2859112	T	C	41206	1.08218	0.0789802	0.00702296	11.246	2.429e-29	0.4312	0.6931	MTCO3P1	unprocessed_pseudogene
6	32698044	rs2859111	C	T	41206	1.08052	0.0774432	0.00701987	11.032	2.69e-28	0.433	0.6782	MTCO3P1	unprocessed_pseudogene
6	32698156	rs9276149	T	C	41206	0.947583	-0.0538405	0.00856923	-6.283	3.331e-10	0.2086	0.01766	MTCO3P1	unprocessed_pseudogene
6	32698207	rs2859109	G	A	41206	1.08058	0.0774949	0.00701947	11.04	2.438e-28	0.4332	0.7335	MTCO3P1	unprocessed_pseudogene
6	32698212	rs9276150	C	A	41206	0.920245	-0.083115	0.00699268	-11.886	1.393e-32	0.4481	0.09123	MTCO3P1	unprocessed_pseudogene
6	32698369	rs9276157	T	C	28628	0.944334	-0.0572752	0.00932517	-6.142	8.144e-10	0.2777	0.002521	MTCO3P1	unprocessed_pseudogene
6	32698468	rs9276164	T	C	41206	0.947737	-0.0536778	0.00856925	-6.264	3.753e-10	0.2086	0.01781	MTCO3P1	unprocessed_pseudogene
6	32698570	rs7747423	G	A	41206	0.920258	-0.0831011	0.00699269	-11.884	1.434e-32	0.4481	0.09116	MTCO3P1	unprocessed_pseudogene
6	32698790	rs9276168	G	A	41206	0.947364	-0.0540716	0.00856919	-6.31	2.791e-10	0.2086	0.01495	MTCO3P1	unprocessed_pseudogene
6	32698918	rs9276171	G	A	41206	0.950261	-0.051019	0.00851452	-5.992	2.071e-09	0.2123	0.02376	MTCO3P1	unprocessed_pseudogene
6	32698947	rs9276172	C	G	41206	0.947095	-0.0543562	0.00857218	-6.341	2.281e-10	0.2084	0.01633	MTCO3P1	unprocessed_pseudogene
6	32698988	rs7751856	C	A	45673	0.944692	-0.0568967	0.00662437	-8.589	8.738e-18	0.4695	0.6754	MTCO3P1	unprocessed_pseudogene
6	32699144	rs112350825	C	G	28628	0.947021	-0.0544338	0.00864715	-6.295	3.066e-10	0.3706	0.004333	MTCO3P1	unprocessed_pseudogene
6	32699216	rs9469257	A	G	41206	1.08167	0.0785037	0.00702368	11.177	5.268e-29	0.4309	0.6968	MTCO3P1	unprocessed_pseudogene
6	32699262	rs9276188	C	T	41206	0.947875	-0.0535323	0.00856927	-6.247	4.188e-10	0.2086	0.01742	MTCO3P1	unprocessed_pseudogene
6	32699325	rs9276189	A	G	41206	0.925415	-0.0775127	0.0108836	-7.122	1.063e-12	0.1157	0.03078	MTCO3P1	unprocessed_pseudogene
6	32699350	rs9276190	T	C	41206	0.947729	-0.0536864	0.00856925	-6.265	3.734e-10	0.2086	0.01734	MTCO3P1	unprocessed_pseudogene
6	32699437	rs9276191	A	C	41206	0.947802	-0.0536093	0.00856926	-6.256	3.954e-10	0.2086	0.01723	MTCO3P1	unprocessed_pseudogene
6	32699442	rs2859101	C	T	41206	1.08292	0.0796611	0.00701736	11.352	7.215e-30	0.434	0.6941	MTCO3P1	unprocessed_pseudogene
6	32699476	rs9276192	A	G	41206	0.945504	-0.0560371	0.00884144	-6.338	2.33e-10	0.1919	0.006391	MTCO3P1	unprocessed_pseudogene
6	32699479	rs2859100	C	G	41206	1.08225	0.0790461	0.00701696	11.265	1.961e-29	0.4343	0.755	MTCO3P1	unprocessed_pseudogene
6	32699587	rs9276197	T	C	28628	0.925342	-0.0775923	0.00838202	-9.257	2.095e-20	0.4536	0.2633	MTCO3P1	unprocessed_pseudogene
6	32699662	rs9276201	G	T	41206	0.948228	-0.0531606	0.00857844	-6.197	5.753e-10	0.208	0.02	MTCO3P1	unprocessed_pseudogene
6	32699691	rs2859098	A	C	28628	1.07879	0.0758407	0.00853197	8.889	6.154e-19	0.3964	0.5941	MTCO3P1	unprocessed_pseudogene
6	32699782	rs2858885	T	C	28628	1.06018	0.0584341	0.00853052	6.85	7.39e-12	0.3981	0.2142	MTCO3P1	unprocessed_pseudogene
6	32699857	rs2859097	G	A	41206	1.06809	0.0658725	0.00702565	9.376	6.834e-21	0.4315	0.0998	MTCO3P1	unprocessed_pseudogene
6	32700083	rs2858884	C	A	41206	0.949443	-0.0518799	0.00852027	-6.089	1.137e-09	0.2119	0.03072	MTCO3P1	unprocessed_pseudogene
6	32700209	rs2859095	T	A	41206	1.0682	0.0659757	0.00702841	9.387	6.15e-21	0.4301	0.08264	MTCO3P1	unprocessed_pseudogene
6	32700387	rs2859093	G	T	28628	1.06009	0.0583585	0.00852945	6.842	7.816e-12	0.3984	0.2173	MTCO3P1	unprocessed_pseudogene
6	32700507	rs10456414	A	G	28628	1.21374	0.193709	0.0299027	6.478	9.306e-11	0.0199	0.07147	MTCO3P1	unprocessed_pseudogene
6	32700534	rs28624766	C	A	41206	1.0684	0.0661664	0.00702776	9.415	4.753e-21	0.4304	0.08875	MTCO3P1	unprocessed_pseudogene
6	32700799	rs2859091	T	A	41206	1.08112	0.0779999	0.00702322	11.106	1.178e-28	0.4312	0.6885	MTCO3P1	unprocessed_pseudogene
6	32700833	rs2859090	A	G	41206	0.949351	-0.0519764	0.00852911	-6.094	1.103e-09	0.2113	0.02957	MTCO3P1	unprocessed_pseudogene
6	32700848	rs9276234	A	T	41206	0.920354	-0.0829966	0.00699272	-11.869	1.709e-32	0.4481	0.0891	MTCO3P1	unprocessed_pseudogene
6	32701189	rs9276242	C	A	41206	0.948273	-0.0531124	0.00853486	-6.223	4.881e-10	0.2109	0.01811	MTCO3P1	unprocessed_pseudogene
6	32701338	rs2859087	G	C	41206	0.950455	-0.050814	0.0085531	-5.941	2.839e-09	0.2097	0.03679	MTCO3P1	unprocessed_pseudogene
6	32701372	rs9276249	A	C	41206	0.948186	-0.0532043	0.00854826	-6.224	4.854e-10	0.21	0.01739	MTCO3P1	unprocessed_pseudogene
6	32701444	rs9276251	A	G	41206	0.947859	-0.0535494	0.00856927	-6.249	4.131e-10	0.2086	0.0178	MTCO3P1	unprocessed_pseudogene
6	32701707	rs2859086	A	T	41206	1.08108	0.0779579	0.00702324	11.1	1.255e-28	0.4312	0.6908	MTCO3P1	unprocessed_pseudogene
6	32701839	rs2859084	C	T	41206	1.0679	0.0656914	0.00702807	9.347	9.046e-21	0.4303	0.09944	MTCO3P1	unprocessed_pseudogene
6	32702041	rs2859082	T	A	41206	0.949364	-0.0519628	0.00853949	-6.085	1.167e-09	0.2106	0.03077	MTCO3P1	unprocessed_pseudogene
6	32702108	rs2859081	G	A	41206	0.949636	-0.0516768	0.00852472	-6.062	1.343e-09	0.2116	0.03076	MTCO3P1	unprocessed_pseudogene
6	32702266	rs2859080	G	A	41206	1.08092	0.0778157	0.00702308	11.08	1.563e-28	0.4313	0.6806	MTCO3P1	unprocessed_pseudogene
6	32702277	rs2858882	C	A	41206	0.921236	-0.0820388	0.00698857	-11.739	8.007e-32	0.4512	0.07026	MTCO3P1	unprocessed_pseudogene
6	32702381	rs2859079	G	T	41206	0.949636	-0.051676	0.00852177	-6.064	1.329e-09	0.2118	0.03067	MTCO3P1	unprocessed_pseudogene
6	32702449	rs2859078	G	A	45673	0.950798	-0.050454	0.00814563	-6.194	5.857e-10	0.2082	0.04714	MTCO3P1	unprocessed_pseudogene
6	32702586	rs2859076	A	T	41206	0.949523	-0.0517952	0.00852175	-6.078	1.216e-09	0.2118	0.02967	MTCO3P1	unprocessed_pseudogene
6	32702714	rs9276285	G	A	28628	0.941775	-0.0599893	0.00843138	-7.115	1.119e-12	0.4311	0.001661	MTCO3P1	unprocessed_pseudogene
6	32702798	rs2859075	G	T	41206	0.949562	-0.0517539	0.00852618	-6.07	1.276e-09	0.2115	0.02938	MTCO3P1	unprocessed_pseudogene
6	32702800	rs2859074	G	T	41206	0.921098	-0.0821888	0.00698825	-11.761	6.178e-32	0.4514	0.07406	MTCO3P1	unprocessed_pseudogene
6	32702864	rs9276292	G	A	41206	0.946278	-0.0552194	0.00873725	-6.32	2.617e-10	0.198	0.02213	MTCO3P1	unprocessed_pseudogene
6	32703162	rs10484563	G	A	41206	1.0873	0.0836948	0.0151703	5.517	3.455e-08	0.0558	0.4441	MTCO3P1	unprocessed_pseudogene
6	32703313	rs2859072	A	G	41206	1.10332	0.0983218	0.00740208	13.283	2.897e-40	0.3283	0.4037	MTCO3P1	unprocessed_pseudogene
6	32703366	rs2859071	T	C	41206	0.920781	-0.0825333	0.00698843	-11.81	3.456e-32	0.4512	0.07753	MTCO3P1	unprocessed_pseudogene
6	32703407	rs6457638	C	G	41206	0.954718	-0.0463397	0.00726784	-6.376	1.819e-10	0.3568	0.01741	MTCO3P1	unprocessed_pseudogene
6	32703581	rs6457639	T	C	41206	1.08146	0.0783164	0.00701697	11.161	6.357e-29	0.4344	0.7257	MTCO3P1	unprocessed_pseudogene
6	32703589	rs9276306	A	C	41206	0.947932	-0.0534723	0.00856928	-6.24	4.369e-10	0.2086	0.01755	MTCO3P1	unprocessed_pseudogene
6	32704358	rs6457641	T	C	41206	1.08168	0.0785172	0.00701673	11.19	4.558e-29	0.4345	0.7466	MTCO3P1	unprocessed_pseudogene
6	32704362	rs6457642	T	C	41206	0.955162	-0.0458743	0.00840188	-5.46	4.754e-08	0.2203	0.01376	MTCO3P1	unprocessed_pseudogene
6	32704414	rs6457643	T	G	41206	1.08164	0.0784822	0.00701674	11.185	4.824e-29	0.4345	0.7438	MTCO3P1	unprocessed_pseudogene
6	32704574	rs10947336	A	C	41206	1.08164	0.0784822	0.00701674	11.185	4.819e-29	0.4345	0.7439	MTCO3P1	unprocessed_pseudogene
6	32704617	rs12178088	T	C	41206	1.08163	0.0784731	0.00701655	11.184	4.858e-29	0.4346	0.7431	MTCO3P1	unprocessed_pseudogene
6	32704630	rs12183007	G	A	41206	1.0815	0.0783514	0.00701696	11.166	5.955e-29	0.4344	0.7479	MTCO3P1	unprocessed_pseudogene
6	32704659	rs9276311	T	C	41206	0.92024	-0.0831203	0.00699253	-11.887	1.376e-32	0.4482	0.09189	MTCO3P1	unprocessed_pseudogene
6	32704677	rs12183009	G	C	41206	1.08161	0.0784542	0.00701675	11.181	5.036e-29	0.4345	0.7415	MTCO3P1	unprocessed_pseudogene
6	32704706	rs9276313	A	G	41206	0.947768	-0.0536454	0.00857229	-6.258	3.894e-10	0.2084	0.01602	MTCO3P1	unprocessed_pseudogene
6	32704781	rs12183375	G	A	41206	1.08164	0.0784752	0.00701674	11.184	4.875e-29	0.4345	0.7435	MTCO3P1	unprocessed_pseudogene
6	32704786	rs9276314	T	G	41206	0.947883	-0.0535237	0.00856928	-6.246	4.218e-10	0.2086	0.01722	MTCO3P1	unprocessed_pseudogene
6	32704943	rs9276316	A	G	41206	0.920253	-0.0831063	0.00699254	-11.885	1.41e-32	0.4482	0.09149	MTCO3P1	unprocessed_pseudogene
6	32704965	rs115792074	G	A	41206	1.11811	0.111641	0.0187917	5.941	2.838e-09	0.0356	0.8497	MTCO3P1	unprocessed_pseudogene
6	32705023	rs9276321	G	A	41206	0.920247	-0.0831133	0.00699254	-11.886	1.402e-32	0.4482	0.09224	MTCO3P1	unprocessed_pseudogene
6	32705030	rs9276322	G	C	41206	0.945341	-0.0562091	0.0088379	-6.36	2.013e-10	0.1921	0.005229	MTCO3P1	unprocessed_pseudogene
6	32705104	rs13199553	T	C	41206	1.08174	0.0785683	0.0070169	11.197	4.23e-29	0.4344	0.7422	MTCO3P1	unprocessed_pseudogene
6	32705127	rs13214143	G	T	41206	1.08162	0.0784612	0.00701674	11.182	4.996e-29	0.4345	0.7428	MTCO3P1	unprocessed_pseudogene
6	32705193	rs13213965	C	T	41206	1.08161	0.0784472	0.00701675	11.18	5.1e-29	0.4345	0.7423	MTCO3P1	unprocessed_pseudogene
6	32705210	rs9276325	T	G	41206	0.947802	-0.0536093	0.00856926	-6.256	3.953e-10	0.2086	0.01701	MTCO3P1	unprocessed_pseudogene
6	32705248	rs13214069	C	T	41206	1.08178	0.0786032	0.00701689	11.202	3.965e-29	0.4344	0.7561	MTCO3P1	unprocessed_pseudogene
6	32705276	rs13199787	T	C	45673	1.08052	0.0774392	0.00666258	11.623	3.142e-31	0.4359	0.9177	MTCO3P1	unprocessed_pseudogene
6	32705289	rs13199794	T	C	41206	1.06872	0.0664616	0.00702183	9.465	2.937e-21	0.4334	0.06659	MTCO3P1	unprocessed_pseudogene
6	32705295	rs9276326	T	A	41206	0.920144	-0.0832248	0.0069925	-11.902	1.158e-32	0.4482	0.09651	MTCO3P1	unprocessed_pseudogene
6	32705401	rs9276327	T	A	41206	0.94781	-0.0536007	0.00856926	-6.255	3.969e-10	0.2086	0.01703	MTCO3P1	unprocessed_pseudogene
6	32705414	rs28641742	A	G	41206	1.06901	0.0667321	0.00702369	9.501	2.085e-21	0.4324	0.07021	MTCO3P1	unprocessed_pseudogene
6	32705422	rs28576901	C	T	41206	1.08182	0.0786445	0.00701745	11.207	3.763e-29	0.4341	0.7588	MTCO3P1	unprocessed_pseudogene
6	32705459	rs17500400	G	A	41206	1.0815	0.0783535	0.00701715	11.166	5.976e-29	0.4343	0.7418	MTCO3P1	unprocessed_pseudogene
6	32705495	rs9276331	C	T	28628	0.949205	-0.0521309	0.00838522	-6.217	5.058e-10	0.456	0.1087	MTCO3P1	unprocessed_pseudogene
6	32705564	rs9276333	C	T	28628	0.94803	-0.0533692	0.00837689	-6.371	1.876e-10	0.4618	0.08622	MTCO3P1	unprocessed_pseudogene
6	32705581	rs9276334	G	A	28628	0.94781	-0.0536009	0.00837646	-6.399	1.559e-10	0.4621	0.08745	MTCO3P1	unprocessed_pseudogene
6	32705612	rs2157326	T	C	28628	1.06315	0.0612326	0.0085413	7.169	7.541e-13	0.395	0.1154	MTCO3P1	unprocessed_pseudogene
6	32705623	rs9276337	C	T	28628	0.947802	-0.0536093	0.00837646	-6.4	1.555e-10	0.4621	0.08735	MTCO3P1	unprocessed_pseudogene
6	32705644	rs9276338	C	G	28628	0.94936	-0.0519672	0.00838452	-6.198	5.722e-10	0.4565	0.1107	MTCO3P1	unprocessed_pseudogene
6	32705700	rs9276339	A	G	41206	0.947762	-0.0536521	0.00856926	-6.261	3.817e-10	0.2086	0.01635	MTCO3P1	unprocessed_pseudogene
6	32705729	rs28503254	T	G	28628	1.06807	0.065851	0.00841224	7.828	4.943e-15	0.439	0.05664	MTCO3P1	unprocessed_pseudogene
6	32705730	rs28701994	G	T	28628	1.05474	0.0532955	0.00858912	6.205	5.479e-10	0.3835	0.2176	MTCO3P1	unprocessed_pseudogene
6	32705767	rs2157325	T	A	41206	1.06859	0.066339	0.00702893	9.438	3.784e-21	0.4298	0.09243	MTCO3P1	unprocessed_pseudogene
6	32705981	rs7772569	A	G	41206	1.08151	0.0783605	0.00701715	11.167	5.903e-29	0.4343	0.7535	MTCO3P1	unprocessed_pseudogene
6	32706042	rs7773149	A	G	41206	0.917784	-0.0857936	0.00698987	-12.274	1.246e-34	0.4495	0.1104	MTCO3P1	unprocessed_pseudogene
6	32706128	rs6457644	T	C	41206	1.08188	0.0787029	0.00702705	11.2	4.085e-29	0.4292	0.6777	MTCO3P1	unprocessed_pseudogene
6	32706209	rs9276348	G	A	41206	0.950655	-0.0506037	0.00852488	-5.936	2.923e-09	0.2116	0.02469	MTCO3P1	unprocessed_pseudogene
6	32706398	rs7773407	C	A	45673	1.07985	0.0768213	0.00666274	11.53	9.326e-31	0.4359	0.9272	MTCO3P1	unprocessed_pseudogene
6	32706416	rs9276351	A	C	41206	0.950558	-0.0507064	0.00852781	-5.946	2.75e-09	0.2114	0.02558	MTCO3P1	unprocessed_pseudogene
6	32706495	rs7773441	A	T	41206	1.08163	0.0784682	0.00701674	11.183	4.919e-29	0.4345	0.7495	MTCO3P1	unprocessed_pseudogene
6	32706559	rs9276357	G	T	41206	0.947875	-0.0535323	0.00856927	-6.247	4.177e-10	0.2086	0.01599	MTCO3P1	unprocessed_pseudogene
6	32706719	rs7773955	C	T	41206	1.08176	0.0785879	0.00701615	11.201	4.011e-29	0.4348	0.7335	MTCO3P1	unprocessed_pseudogene
6	32706725	rs9276358	G	A	41206	0.9476	-0.0538233	0.00856923	-6.281	3.374e-10	0.2086	0.01672	MTCO3P1	unprocessed_pseudogene
6	32706799	rs12190070	C	T	41206	1.08165	0.0784892	0.00701674	11.186	4.78e-29	0.4345	0.7442	MTCO3P1	unprocessed_pseudogene
6	32706801	rs9276360	A	G	41206	0.952873	-0.0482733	0.00727994	-6.631	3.338e-11	0.3541	0.02023	MTCO3P1	unprocessed_pseudogene
6	32706936	rs9276361	A	G	41206	0.951022	-0.0502178	0.00849279	-5.913	3.362e-09	0.2138	0.02714	MTCO3P1	unprocessed_pseudogene
6	32706937	rs12190184	C	G	41206	1.08267	0.0794276	0.00702029	11.314	1.115e-29	0.4325	0.7305	MTCO3P1	unprocessed_pseudogene
6	32706950	rs12190295	G	C	41206	1.06841	0.066176	0.00702133	9.425	4.288e-21	0.4337	0.06554	MTCO3P1	unprocessed_pseudogene
6	32706954	rs28724881	C	T	41206	1.06835	0.0661165	0.00702172	9.416	4.665e-21	0.4335	0.06598	MTCO3P1	unprocessed_pseudogene
6	32706959	rs12203641	A	G	41206	1.0793	0.0763127	0.00715342	10.668	1.433e-26	0.3837	0.5908	MTCO3P1	unprocessed_pseudogene
6	32706973	rs12190190	C	T	41206	1.06785	0.0656454	0.0070224	9.348	8.896e-21	0.4332	0.06951	MTCO3P1	unprocessed_pseudogene
6	32706974	rs12203644	A	G	41206	1.0791	0.0761307	0.00714373	10.657	1.619e-26	0.3865	0.5901	MTCO3P1	unprocessed_pseudogene
6	32707018	rs9276362	T	C	41206	0.920688	-0.0826342	0.00699401	-11.815	3.248e-32	0.4473	0.0768	MTCO3P1	unprocessed_pseudogene
6	32707023	rs9276363	C	T	41206	0.948721	-0.0526407	0.00854834	-6.158	7.363e-10	0.21	0.02241	MTCO3P1	unprocessed_pseudogene
6	32707040	rs9276365	A	G	41206	0.951644	-0.0495642	0.00850888	-5.825	5.718e-09	0.2127	0.03525	MTCO3P1	unprocessed_pseudogene
6	32707282	rs2894287	G	A	41206	1.0817	0.0785382	0.00701672	11.193	4.432e-29	0.4345	0.749	MTCO3P1	unprocessed_pseudogene
6	32707295	rs9276370	G	T	45673	0.91949	-0.0839366	0.00664529	-12.631	1.429e-36	0.4456	0.3141	MTCO3P1	unprocessed_pseudogene
6	32707551	rs10947337	G	A	41206	1.08197	0.0787827	0.00702601	11.213	3.516e-29	0.4297	0.7735	MTCO3P1	unprocessed_pseudogene
6	32707558	rs2894289	A	G	41206	1.08222	0.0790156	0.00702798	11.243	2.509e-29	0.4287	0.7763	MTCO3P1	unprocessed_pseudogene
6	32707565	rs2894290	T	C	41206	1.08144	0.0782937	0.00703448	11.13	8.984e-29	0.4257	0.762	MTCO3P1	unprocessed_pseudogene
6	32707566	rs2395250	G	A	41206	1.06885	0.0665813	0.00702334	9.48	2.55e-21	0.4326	0.061	MTCO3P1	unprocessed_pseudogene
6	32707585	rs9276375	A	G	41206	0.947488	-0.0539413	0.00856619	-6.297	3.037e-10	0.2088	0.01407	MTCO3P1	unprocessed_pseudogene
6	32707636	rs9276377	C	A	41206	0.920063	-0.0833136	0.00699233	-11.915	9.887e-33	0.4483	0.09591	MTCO3P1	unprocessed_pseudogene
6	32707806	rs5021449	C	T	41206	1.08163	0.0784661	0.00701656	11.183	4.957e-29	0.4346	0.74	MTCO3P1	unprocessed_pseudogene
6	32707887	rs5021450	T	G	41206	0.920135	-0.0832353	0.0069928	-11.903	1.147e-32	0.448	0.09364	MTCO3P1	unprocessed_pseudogene
6	32708054	rs9717634	T	A	28628	1.07895	0.075991	0.00850392	8.936	4.041e-19	0.4043	0.7112	MTCO3P1	unprocessed_pseudogene
6	32708074	rs5021452	T	C	41206	0.951312	-0.0499131	0.00851615	-5.861	4.598e-09	0.2122	0.02329	MTCO3P1	unprocessed_pseudogene
6	32708145	rs6457645	A	G	41206	1.06833	0.0660988	0.00701834	9.418	4.603e-21	0.4353	0.06272	MTCO3P1	unprocessed_pseudogene
6	32708298	rs6907815	A	G	41206	1.08045	0.0773762	0.00702143	11.02	3.058e-28	0.4322	0.6839	MTCO3P1	unprocessed_pseudogene
6	32710221	rs9461806	T	C	41206	1.08054	0.0774568	0.00698753	11.085	1.488e-28	0.4529	0.4897	MTCO3P1	unprocessed_pseudogene
6	32710466	rs9469263	T	G	28628	1.0788	0.075848	0.008506	8.917	4.782e-19	0.4037	0.6836	MTCO3P1	unprocessed_pseudogene
6	32710475	rs9276411	T	C	28628	0.926055	-0.0768215	0.00840774	-9.137	6.393e-20	0.4396	0.4269	MTCO3P1	unprocessed_pseudogene
6	32710556	rs9276413	C	T	41206	0.91866	-0.0848388	0.00700221	-12.116	8.709e-34	0.4417	0.07168	MTCO3P1	unprocessed_pseudogene
6	32710594	rs9276414	C	G	41206	0.919278	-0.0841672	0.00700459	-12.016	2.924e-33	0.4404	0.06963	MTCO3P1	unprocessed_pseudogene
6	32710692	rs9469264	T	G	28628	1.06013	0.0583926	0.00852944	6.846	7.611e-12	0.3984	0.2186	MTCO3P1	unprocessed_pseudogene
6	32710704	rs9276416	A	G	28628	0.949817	-0.0514861	0.00839492	-6.133	8.61e-10	0.45	0.1021	MTCO3P1	unprocessed_pseudogene
6	32710736	rs9276418	A	G	28628	0.948066	-0.0533314	0.00840923	-6.342	2.262e-10	0.442	0.05399	MTCO3P1	unprocessed_pseudogene
6	32710797	rs9276419	T	C	28628	0.94958	-0.0517353	0.00840268	-6.157	7.427e-10	0.4456	0.06513	MTCO3P1	unprocessed_pseudogene
6	32710799	rs9276420	T	C	28628	0.94958	-0.0517353	0.00840268	-6.157	7.427e-10	0.4456	0.06513	MTCO3P1	unprocessed_pseudogene
6	32710829	rs9276421	A	G	28628	0.949588	-0.0517269	0.00840268	-6.156	7.475e-10	0.4456	0.065	MTCO3P1	unprocessed_pseudogene
6	32710855	rs9276423	G	A	41206	0.919697	-0.0837113	0.00699927	-11.96	5.732e-33	0.4437	0.06015	MTCO3P1	unprocessed_pseudogene
6	32710935	rs9276424	C	T	41206	0.919127	-0.084331	0.0070054	-12.038	2.249e-33	0.4399	0.07169	MTCO3P1	unprocessed_pseudogene
6	32711322	rs2395252	C	G	41206	0.917511	-0.0860903	0.0070089	-12.283	1.117e-34	0.4376	0.07303	MTCO3P1	unprocessed_pseudogene
6	32711400	rs2227128	T	C	41206	0.917358	-0.0862579	0.00700885	-12.307	8.325e-35	0.4376	0.07117	MTCO3P1	unprocessed_pseudogene
6	32711576	rs2213568	A	C	41206	0.918232	-0.0853056	0.00700375	-12.18	3.98e-34	0.4407	0.05888	MTCO3P1	unprocessed_pseudogene
6	32711655	rs2213567	G	C	41206	0.919638	-0.0837748	0.0069999	-11.968	5.202e-33	0.4433	0.0742	MTCO3P1	unprocessed_pseudogene
6	32711782	rs2227127	G	A	41206	1.08261	0.0793707	0.00702707	11.295	1.396e-29	0.4291	0.6625	MTCO3P1	unprocessed_pseudogene
6	32711857	rs9276427	T	C	41206	0.915843	-0.0879101	0.00696317	-12.625	1.537e-36	0.5265	0.01029	MTCO3P1	unprocessed_pseudogene
6	32712085	rs9276428	G	T	41206	0.917146	-0.0864884	0.00700878	-12.34	5.534e-35	0.4376	0.07362	MTCO3P1	unprocessed_pseudogene
6	32712104	rs9276429	G	A	41206	0.917104	-0.0865346	0.00700912	-12.346	5.09e-35	0.4374	0.07572	MTCO3P1	unprocessed_pseudogene
6	32712182	rs9276430	T	C	41206	0.918279	-0.0852543	0.00699724	-12.184	3.779e-34	0.4447	0.07519	MTCO3P1	unprocessed_pseudogene
6	32712247	rs9276431	T	C	41206	0.915464	-0.0883238	0.00700593	-12.607	1.939e-36	0.4389	0.09078	MTCO3P1	unprocessed_pseudogene
6	32712384	rs9276432	T	C	41206	0.917166	-0.086467	0.00700932	-12.336	5.816e-35	0.4373	0.07492	MTCO3P1	unprocessed_pseudogene
6	32712411	rs9276433	A	C	41206	0.91805	-0.0855039	0.00700335	-12.209	2.786e-34	0.4409	0.06203	MTCO3P1	unprocessed_pseudogene
6	32712666	rs9276434	C	T	41206	0.92893	-0.0737214	0.0109379	-6.74	1.588e-11	0.1144	0.04815	MTCO3P1	unprocessed_pseudogene
6	32713030	rs3208181	T	C	28628	0.928222	-0.0744844	0.00840302	-8.864	7.69e-19	0.4423	0.5588	MTCO3P1	unprocessed_pseudogene
6	32713854	rs4398729	A	G	41206	1.08856	0.0848511	0.0151574	5.598	2.171e-08	0.0559	0.4699	MTCO3P1	unprocessed_pseudogene
6	32713867	rs9276435	T	C	33095	0.94403	-0.0575976	0.00997188	-5.776	7.672e-09	0.1866	0.0162	MTCO3P1	unprocessed_pseudogene
6	32713888	rs17213337	T	C	28628	0.912804	-0.091234	0.00834406	-10.934	7.956e-28	0.5137	0.7907	MTCO3P1	unprocessed_pseudogene
6	32714175	rs2071799	C	T	28628	0.912488	-0.0915804	0.00834598	-10.973	5.152e-28	0.5176	0.8205	MTCO3P1	unprocessed_pseudogene
6	32714592	rs2071798	G	A	41206	0.907722	-0.096817	0.00695075	-13.929	4.204e-44	0.4956	0.455	MTCO3P1	unprocessed_pseudogene
6	32714732	rs9272945	C	T	41206	0.907363	-0.0972128	0.00695072	-13.986	1.899e-44	0.4948	0.4055	MTCO3P1	unprocessed_pseudogene
6	32714760	rs28420297	A	G	41206	0.907331	-0.0972476	0.00695072	-13.991	1.764e-44	0.4947	0.3932	MTCO3P1	unprocessed_pseudogene
6	32714783	rs9276440	A	T	41206	0.918001	-0.0855569	0.00700367	-12.216	2.568e-34	0.4407	0.06046	MTCO3P1	unprocessed_pseudogene
6	32714894	rs9276441	G	C	41206	0.917984	-0.0855757	0.0070035	-12.219	2.461e-34	0.4408	0.05974	MTCO3P1	unprocessed_pseudogene
6	32715160	rs2395253	A	G	41206	1.08935	0.0855819	0.0151446	5.651	1.598e-08	0.056	0.521	MTCO3P1	unprocessed_pseudogene
6	32715301	rs10947339	C	G	41206	0.907325	-0.0972541	0.00695069	-13.992	1.743e-44	0.4949	0.4036	MTCO3P1	unprocessed_pseudogene
6	32715371	rs9276444	C	G	41206	0.916937	-0.0867162	0.00700907	-12.372	3.705e-35	0.4374	0.06995	MTCO3P1	unprocessed_pseudogene
6	32715569	rs9276447	G	T	41206	0.917964	-0.0855967	0.00700349	-12.222	2.382e-34	0.4408	0.05917	MTCO3P1	unprocessed_pseudogene
6	32715773	rs2227126	C	T	41206	0.907382	-0.0971918	0.00695071	-13.983	1.989e-44	0.4949	0.412	MTCO3P1	unprocessed_pseudogene
6	32715837	rs2213574	G	A	41206	0.907313	-0.0972679	0.00695069	-13.994	1.701e-44	0.4949	0.4039	MTCO3P1	unprocessed_pseudogene
6	32715846	rs9276454	A	G	41206	0.917995	-0.0855638	0.00700367	-12.217	2.527e-34	0.4407	0.06054	MTCO3P1	unprocessed_pseudogene
6	32715943	rs9276456	G	A	41206	0.943463	-0.0581981	0.00870708	-6.684	2.318e-11	0.1998	0.01036	MTCO3P1	unprocessed_pseudogene
6	32716372	rs11758312	C	A	41206	0.906362	-0.098316	0.00695009	-14.146	1.991e-45	0.497	0.3761	MTCO3P1	unprocessed_pseudogene
6	32716452	rs9276466	T	G	41206	0.918009	-0.0855478	0.00700351	-12.215	2.573e-34	0.4408	0.06141	MTCO3P1	unprocessed_pseudogene
6	32716810	rs2227136	A	G	41206	0.917996	-0.0855618	0.0070035	-12.217	2.521e-34	0.4408	0.06049	MTCO3P1	unprocessed_pseudogene
6	32716813	rs2227135	A	G	41206	0.917996	-0.0855618	0.0070035	-12.217	2.525e-34	0.4408	0.06048	MTCO3P1	unprocessed_pseudogene
6	32717333	rs7748018	C	T	41206	0.917903	-0.0856636	0.00700381	-12.231	2.118e-34	0.4406	0.05815	MTCO3P1	unprocessed_pseudogene
6	32717472	rs5017092	C	A	41206	0.907325	-0.0972543	0.00695071	-13.992	1.744e-44	0.4948	0.4013	MTCO3P1	unprocessed_pseudogene
6	32717549	rs4351241	T	C	41206	0.907319	-0.097261	0.00695069	-13.993	1.731e-44	0.4949	0.403	MTCO3P1	unprocessed_pseudogene
6	32717918	rs9276481	T	A	41206	0.917964	-0.0855967	0.00700349	-12.222	2.369e-34	0.4408	0.06103	MTCO3P1	unprocessed_pseudogene
6	32717946	rs11759565	G	A	41206	0.9073	-0.0972818	0.00695068	-13.996	1.648e-44	0.4949	0.4046	MTCO3P1	unprocessed_pseudogene
6	32718162	rs9276482	C	T	41206	0.914971	-0.0888624	0.00700421	-12.687	6.938e-37	0.4398	0.1363	MTCO3P1	unprocessed_pseudogene
6	32718387	rs10947340	G	T	41206	0.907238	-0.0973509	0.00695066	-14.006	1.428e-44	0.4949	0.3959	MTCO3P1	unprocessed_pseudogene
6	32718681	rs9276490	A	G	41206	0.916954	-0.0866983	0.00700083	-12.384	3.173e-35	0.4422	0.07748	MTCO3P1	unprocessed_pseudogene
6	32718818	rs5016066	A	C	41206	0.90687	-0.0977561	0.00695031	-14.065	6.22e-45	0.4967	0.4158	MTCO3P1	unprocessed_pseudogene
6	32719068	rs5016067	G	C	41206	0.907452	-0.0971146	0.00695066	-13.972	2.31e-44	0.4955	0.3992	HLA-DQB3	unprocessed_pseudogene
6	32719364	rs5014419	G	A	28628	0.912937	-0.091088	0.00834445	-10.916	9.668e-28	0.5144	0.766	HLA-DQB3	unprocessed_pseudogene
6	32719491	rs2157327	G	T	41206	0.916866	-0.0867939	0.00700064	-12.398	2.669e-35	0.4423	0.07741	HLA-DQB3	unprocessed_pseudogene
6	32719635	rs9469268	A	G	41206	1.08029	0.0772318	0.0140447	5.499	3.83e-08	0.0658	0.2604	HLA-DQB3	unprocessed_pseudogene
6	32719804	rs2213572	A	G	41206	0.916786	-0.0868816	0.00700094	-12.41	2.315e-35	0.4421	0.07256	HLA-DQB3	unprocessed_pseudogene
6	32719914	rs9276506	C	T	41206	0.934573	-0.0676652	0.00794845	-8.513	1.697e-17	0.2586	0.004394	HLA-DQB3	unprocessed_pseudogene
6	32719937	rs2213571	C	G	41206	0.918407	-0.0851143	0.00700414	-12.152	5.579e-34	0.4405	0.06114	HLA-DQB3	unprocessed_pseudogene
6	32720133	rs28415071	C	A	41206	0.907351	-0.0972262	0.00695069	-13.988	1.842e-44	0.495	0.4025	HLA-DQB3	unprocessed_pseudogene
6	32720151	rs9276514	T	C	41206	0.917752	-0.0858283	0.0070041	-12.254	1.604e-34	0.4404	0.06799	HLA-DQB3	unprocessed_pseudogene
6	32720410	rs9276519	C	T	41206	0.917881	-0.0856874	0.00700347	-12.235	2.022e-34	0.4408	0.06025	HLA-DQB3	unprocessed_pseudogene
6	32720462	rs9276522	C	T	41206	0.917836	-0.0857362	0.00700345	-12.242	1.862e-34	0.4408	0.05904	HLA-DQB3	unprocessed_pseudogene
6	32720514	rs9276523	T	A	41206	0.916937	-0.0867166	0.00700401	-12.381	3.295e-35	0.4403	0.07968	HLA-DQB3	unprocessed_pseudogene
6	32720531	rs9276524	G	A	41206	0.917754	-0.0858262	0.00700393	-12.254	1.604e-34	0.4405	0.06152	HLA-DQB3	unprocessed_pseudogene
6	32720539	rs9276525	A	C	41206	0.917735	-0.0858471	0.00700393	-12.257	1.533e-34	0.4405	0.06173	HLA-DQB3	unprocessed_pseudogene
6	32720632	rs10947341	C	T	41206	1.10839	0.102912	0.00699699	14.708	5.752e-49	0.4413	0.08029	HLA-DQB3	unprocessed_pseudogene
6	32720780	rs10947342	A	G	41206	0.907269	-0.0973164	0.00695067	-14.001	1.529e-44	0.4949	0.4069	HLA-DQB3	unprocessed_pseudogene
6	32720919	rs7450940	G	A	41206	0.9073	-0.0972818	0.00695068	-13.996	1.645e-44	0.4949	0.4058	HLA-DQB3	unprocessed_pseudogene
6	32721043	rs7450989	T	C	41206	0.907351	-0.0972264	0.0069507	-13.988	1.856e-44	0.4949	0.4003	HLA-DQB3	unprocessed_pseudogene
6	32721130	rs9276532	T	C	41206	0.917856	-0.0857153	0.00700346	-12.239	1.915e-34	0.4408	0.06064	HLA-DQB3	unprocessed_pseudogene
6	32721195	rs9276534	C	T	41206	0.917856	-0.0857153	0.00700346	-12.239	1.913e-34	0.4408	0.06072	HLA-DQB3	unprocessed_pseudogene
6	32721351	rs9276535	G	A	41206	0.917849	-0.0857223	0.00700345	-12.24	1.906e-34	0.4408	0.06074	HLA-DQB3	unprocessed_pseudogene
6	32721371	rs7769620	C	T	41206	0.917915	-0.0856504	0.00700331	-12.23	2.14e-34	0.4409	0.05918	HLA-DQB3	unprocessed_pseudogene
6	32721574	rs2213569	C	T	41206	0.917971	-0.0855897	0.00700349	-12.221	2.402e-34	0.4408	0.06139	HLA-DQB3	unprocessed_pseudogene
6	32721948	rs7774435	C	T	41206	0.907194	-0.0973992	0.00695063	-14.013	1.293e-44	0.495	0.3756	HLA-DQB3	unprocessed_pseudogene
6	32721961	rs7774443	C	T	41206	0.907382	-0.0971916	0.0069507	-13.983	1.974e-44	0.495	0.3989	HLA-DQB3	unprocessed_pseudogene
6	32722019	rs7754020	T	A	41206	0.917742	-0.0858389	0.00700325	-12.257	1.546e-34	0.4409	0.05634	HLA-DQB3	unprocessed_pseudogene
6	32722135	rs10807112	C	A	41206	0.907275	-0.0973092	0.00695066	-14	1.559e-44	0.495	0.4076	HLA-DQB3	unprocessed_pseudogene
6	32722186	rs10807113	C	A	45673	0.906942	-0.0976772	0.00660204	-14.795	1.579e-49	0.494	0.5487	HLA-DQB3	unprocessed_pseudogene
6	32722243	rs9276550	T	G	41206	0.942759	-0.0589445	0.00871187	-6.766	1.321e-11	0.1995	0.009857	HLA-DQB3	unprocessed_pseudogene
6	32722532	rs6918223	A	C	41206	0.906519	-0.0981432	0.00695016	-14.121	2.806e-45	0.4969	0.3864	HLA-DQB3	unprocessed_pseudogene
6	32722611	rs6918587	A	G	41206	0.917932	-0.0856316	0.00700348	-12.227	2.238e-34	0.4408	0.05853	HLA-DQB3	unprocessed_pseudogene
6	32722614	rs6918592	A	G	41206	0.917932	-0.0856316	0.00700348	-12.227	2.24e-34	0.4408	0.05864	HLA-DQB3	unprocessed_pseudogene
6	32722625	rs6918401	T	C	41206	0.9178	-0.0857761	0.00700327	-12.248	1.719e-34	0.4409	0.05467	HLA-DQB3	unprocessed_pseudogene
6	32722754	rs9276555	A	G	41206	0.944136	-0.0574853	0.00870066	-6.607	3.919e-11	0.2002	0.005532	HLA-DQB3	unprocessed_pseudogene
6	32722767	rs6934041	C	G	41206	0.906225	-0.0984671	0.00695095	-14.166	1.487e-45	0.4914	0.4199	HLA-DQB3	unprocessed_pseudogene
6	32722831	rs6913646	C	T	41206	0.907257	-0.0973298	0.00695064	-14.003	1.493e-44	0.4951	0.4126	HLA-DQB3	unprocessed_pseudogene
6	32722852	rs6933763	G	A	41206	1.0768	0.0739916	0.013327	5.552	2.831e-08	0.0737	0.1328	HLA-DQB3	unprocessed_pseudogene
6	32722931	rs5001635	C	T	41206	0.907269	-0.0973162	0.00695066	-14.001	1.537e-44	0.495	0.416	HLA-DQB3	unprocessed_pseudogene
6	32722949	rs5001634	T	C	41206	0.907213	-0.0973784	0.00695064	-14.01	1.363e-44	0.495	0.4012	HLA-DQB3	unprocessed_pseudogene
6	32722961	rs71565347	A	G	41206	1.32155	0.278808	0.0233468	11.942	7.137e-33	0.0227	0.07539	HLA-DQB3	unprocessed_pseudogene
6	32723085	rs5001633	T	C	28628	0.935459	-0.0667178	0.00835539	-7.985	1.4e-15	0.5195	0.01974	HLA-DQB3	unprocessed_pseudogene
6	32723097	rs5001632	C	A	28628	0.935715	-0.0664443	0.00835567	-7.952	1.834e-15	0.5198	0.0222	HLA-DQB3	unprocessed_pseudogene
6	32723109	rs5001631	G	C	41206	0.907037	-0.0975715	0.00695053	-14.038	9.145e-45	0.4953	0.4255	HLA-DQB3	unprocessed_pseudogene
6	32723129	rs5001630	G	A	41206	0.906806	-0.097827	0.0069504	-14.075	5.43e-45	0.4956	0.435	HLA-DQB3	unprocessed_pseudogene
6	32723196	rs5001628	A	C	41206	0.907294	-0.0972885	0.00695067	-13.997	1.624e-44	0.495	0.4031	HLA-DQB3	unprocessed_pseudogene
6	32723211	rs5001627	C	A	41206	0.907332	-0.097247	0.00695068	-13.991	1.78e-44	0.495	0.4012	HLA-DQB3	unprocessed_pseudogene
6	32723233	rs9276556	C	G	41206	0.942427	-0.0592964	0.00870854	-6.809	9.839e-12	0.1997	0.009889	HLA-DQB3	unprocessed_pseudogene
6	32723341	rs7770024	A	G	41206	0.906782	-0.0978527	0.00695026	-14.079	5.096e-45	0.4969	0.4183	HLA-DQB3	unprocessed_pseudogene
6	32723379	rs7770045	T	G	41206	0.907351	-0.0972262	0.00695069	-13.988	1.854e-44	0.495	0.4008	HLA-DQB3	unprocessed_pseudogene
6	32723486	rs7769959	G	C	41206	0.907376	-0.0971986	0.0069507	-13.984	1.951e-44	0.495	0.4	HLA-DQB3	unprocessed_pseudogene
6	32723506	rs9461807	G	A	41206	1.07668	0.073885	0.013327	5.544	2.953e-08	0.0737	0.1308	HLA-DQB3	unprocessed_pseudogene
6	32723518	rs7769974	T	C	41206	0.9072	-0.0973923	0.00695063	-14.012	1.324e-44	0.495	0.3791	HLA-DQB3	unprocessed_pseudogene
6	32723572	rs7769979	G	A	41206	0.906538	-0.0981225	0.00695017	-14.118	2.927e-45	0.4969	0.387	HLA-DQB3	unprocessed_pseudogene
6	32723623	rs12200954	A	G	41206	0.907357	-0.0972193	0.00695069	-13.987	1.858e-44	0.495	0.4008	HLA-DQB3	unprocessed_pseudogene
6	32723665	rs9461808	T	C	41206	1.07658	0.0737918	0.013327	5.537	3.071e-08	0.0737	0.129	HLA-DQB3	unprocessed_pseudogene
6	32723869	rs7774452	T	C	41206	0.906663	-0.0979841	0.00695022	-14.098	3.891e-45	0.4969	0.3963	HLA-DQB3	unprocessed_pseudogene
6	32723917	rs7756516	C	T	45673	0.906912	-0.0977098	0.00660202	-14.8	1.475e-49	0.4941	0.5572	HLA-DQB3	unprocessed_pseudogene
6	32724061	rs9276558	A	G	41206	0.916902	-0.086755	0.00700032	-12.393	2.852e-35	0.4425	0.06683	HLA-DQB3	unprocessed_pseudogene
6	32724143	rs6457646	G	A	41206	0.907344	-0.0972331	0.00695069	-13.989	1.812e-44	0.495	0.4012	HLA-DQB3	unprocessed_pseudogene
6	32724258	rs3213490	C	T	41206	0.9072	-0.0973923	0.00695063	-14.012	1.314e-44	0.495	0.3837	HLA-DQB3	unprocessed_pseudogene
6	32724305	rs3213489	T	C	41206	0.917074	-0.0865676	0.00699989	-12.367	3.964e-35	0.4428	0.06291	HLA-DQB3	unprocessed_pseudogene
6	32724317	rs3213487	C	T	41206	0.918193	-0.0853481	0.00700206	-12.189	3.557e-34	0.4417	0.05466	HLA-DQB3	unprocessed_pseudogene
6	32724324	rs3213486	T	C	41206	0.918323	-0.0852056	0.00700243	-12.168	4.625e-34	0.4415	0.05355	HLA-DQB3	unprocessed_pseudogene
6	32724719	rs3213485	T	C	41206	0.917627	-0.0859645	0.00700321	-12.275	1.227e-34	0.4409	0.05762	HLA-DQB3	unprocessed_pseudogene
6	32725062	rs3213484	T	A	41206	0.917857	-0.0857133	0.00700329	-12.239	1.916e-34	0.4409	0.05911	HLA-DQB3	unprocessed_pseudogene
6	32725193	rs2301271	A	G	33095	0.923884	-0.0791688	0.00783617	-10.103	5.351e-24	0.4313	0.5293	HLA-DQB3	unprocessed_pseudogene
6	32725286	rs9276568	A	T	41206	0.917797	-0.0857794	0.00700412	-12.247	1.733e-34	0.4404	0.06266	HLA-DQB3	unprocessed_pseudogene
6	32725517	rs9276569	T	C	28628	0.927641	-0.0751108	0.00840542	-8.936	4.041e-19	0.441	0.5537	HLA-DQB3	unprocessed_pseudogene
6	32725673	rs9276574	A	C	28628	0.949214	-0.0521206	0.00842694	-6.185	6.202e-10	0.4338	0.05236	HLA-DQB3	unprocessed_pseudogene
6	32725826	rs4305772	A	G	41206	0.917456	-0.0861509	0.00700641	-12.296	9.53e-35	0.439	0.06198	HLA-DQB3	unprocessed_pseudogene
6	32725832	rs9276576	G	A	41206	0.942433	-0.0592902	0.00871018	-6.807	9.98e-12	0.1996	0.00992	HLA-DQB3	unprocessed_pseudogene
6	32725996	rs116383515	C	T	41206	1.0887	0.0849809	0.0151319	5.616	1.958e-08	0.0561	0.5088	HLA-DQB3	unprocessed_pseudogene
6	32726252	rs9276577	G	A	41206	0.942939	-0.058754	0.00884983	-6.639	3.163e-11	0.1914	0.007515	HLA-DQB3	unprocessed_pseudogene
6	32726274	rs9276578	G	A	41206	0.942997	-0.0586921	0.00884984	-6.632	3.309e-11	0.1914	0.007344	HLA-DQB3	unprocessed_pseudogene
6	32726577	rs3213483	G	T	41206	0.918656	-0.0848432	0.00698873	-12.14	6.462e-34	0.4505	0.04596	HLA-DQB3	unprocessed_pseudogene
6	32727209	rs9276580	T	G	41206	0.919206	-0.0842447	0.00698431	-12.062	1.685e-33	0.4539	0.04442	HLA-DQB3	unprocessed_pseudogene
6	32727267	rs9276581	C	G	41206	0.918621	-0.0848814	0.00699187	-12.14	6.468e-34	0.4483	0.04728	HLA-DQB3	unprocessed_pseudogene
6	32727325	rs7753017	A	G	41206	0.916081	-0.0876503	0.00699859	-12.524	5.492e-36	0.4434	0.09438	HLA-DQB3	unprocessed_pseudogene
6	32727680	rs7753557	A	T	28628	0.927619	-0.0751342	0.00840521	-8.939	3.942e-19	0.4411	0.5559	HLA-DQB3	unprocessed_pseudogene
6	32727905	rs1023449	A	C	45673	0.916414	-0.0872866	0.00665801	-13.11	2.882e-39	0.437	0.1667	HLA-DQB3	unprocessed_pseudogene
6	32728191	rs1023448	C	T	41206	0.916727	-0.0869453	0.00700043	-12.42	2.034e-35	0.4424	0.06865	HLA-DQB3	unprocessed_pseudogene
6	32728554	rs4248169	C	A	28628	0.949076	-0.052266	0.00840425	-6.219	4.997e-10	0.4447	0.07984	HLA-DQB3	unprocessed_pseudogene
6	32728636	rs2395257	C	A	28628	0.927665	-0.0750851	0.00840442	-8.934	4.124e-19	0.4415	0.5628	HLA-DQB3	unprocessed_pseudogene
6	32728787	rs2006165	G	A	28628	0.925792	-0.0771058	0.00840024	-9.179	4.371e-20	0.4433	0.4608	HLA-DQB3	unprocessed_pseudogene
6	32729058	rs2006163	A	G	28628	0.927722	-0.0750227	0.00838993	-8.942	3.813e-19	0.4493	0.5075	HLA-DQB3	unprocessed_pseudogene
6	32729335	rs2395261	T	C	41206	0.917522	-0.086079	0.00700284	-12.292	1.004e-34	0.4411	0.0666	HLA-DQB3	unprocessed_pseudogene
6	32729412	rs2395263	C	A	41206	0.917866	-0.0857042	0.00700312	-12.238	1.956e-34	0.441	0.06361	HLA-DQB3	unprocessed_pseudogene
6	32729642	rs762815	G	C	41206	0.917453	-0.0861536	0.00700835	-12.293	9.876e-35	0.4379	0.07696	HLA-DQB3	unprocessed_pseudogene
6	32729734	rs2008560	C	G	41206	0.919928	-0.0834595	0.00695844	-11.994	3.809e-33	0.5164	0.09271	HLA-DQB3	unprocessed_pseudogene
6	32729821	rs7768538	C	A	41206	0.916679	-0.0869977	0.00700916	-12.412	2.237e-35	0.4373	0.06655	HLA-DQB3	unprocessed_pseudogene
6	32729880	rs9276583	G	A	41206	0.916766	-0.0869025	0.00700883	-12.399	2.65e-35	0.4375	0.07288	HLA-DQB3	unprocessed_pseudogene
6	32730012	rs7453920	A	G	45673	0.915307	-0.0884957	0.00666383	-13.28	3.026e-40	0.4335	0.1512	HLA-DQB3	unprocessed_pseudogene
6	32730086	rs2051549	G	A	45673	0.916588	-0.0870975	0.00666698	-13.064	5.289e-39	0.432	0.1317	HLA-DQB3	unprocessed_pseudogene
6	32730835	rs9276584	T	C	41206	0.943697	-0.0579502	0.00870385	-6.658	2.774e-11	0.2	0.005537	HLA-DQB3	unprocessed_pseudogene
6	32730940	rs2071550	A	C	45673	1.09034	0.0864936	0.00694895	12.447	1.444e-35	0.3449	0.07773	HLA-DQB3	unprocessed_pseudogene
6	32731258	rs1573649	G	A	45673	0.933729	-0.0685691	0.00660971	-10.374	3.262e-25	0.5031	0.09014	HLA-DQB3	unprocessed_pseudogene
6	32731313	rs9276585	A	T	41206	0.942062	-0.0596842	0.00871175	-6.851	7.324e-12	0.1995	0.00831	HLA-DQB3	unprocessed_pseudogene
6	32731615	rs1573647	C	T	41206	0.934602	-0.0676343	0.00695898	-9.719	2.503e-22	0.503	0.03843	HLA-DQB3	unprocessed_pseudogene
6	32731624	rs1573646	T	G	41206	0.934537	-0.0677036	0.00695966	-9.728	2.295e-22	0.5077	0.0341	HLA-DQB3	unprocessed_pseudogene
6	32731710	rs1978029	A	G	41206	0.933498	-0.068816	0.00695884	-9.889	4.649e-23	0.5044	0.04345	HLA-DQB3	unprocessed_pseudogene
6	32731892	rs6902711	A	C	41206	0.934557	-0.0676829	0.00695897	-9.726	2.325e-22	0.503	0.03899	HLA-DQB3	unprocessed_pseudogene
6	32731960	rs6902723	G	A	41206	0.934518	-0.0677248	0.0069597	-9.731	2.218e-22	0.5079	0.03529	HLA-DQB3	unprocessed_pseudogene
6	32732210	rs6903130	G	A	33095	0.942675	-0.0590333	0.00776856	-7.599	2.977e-14	0.5099	0.4056	HLA-DQB3	unprocessed_pseudogene
6	32732677	rs9348894	T	A	41206	1.09207	0.0880741	0.00730845	12.051	1.923e-33	0.3463	0.148	HLA-DQB3	unprocessed_pseudogene
6	32732937	rs9276586	G	A	41206	0.933323	-0.0690037	0.00695882	-9.916	3.554e-23	0.5046	0.04235	HLA-DQB3	unprocessed_pseudogene
6	32733236	rs9276587	T	A	41206	0.935715	-0.0664444	0.00695972	-9.547	1.34e-21	0.5065	0.03042	HLA-DQB3	unprocessed_pseudogene
6	32733242	rs9276588	T	A	41206	0.935663	-0.0665	0.00695971	-9.555	1.231e-21	0.5065	0.03088	HLA-DQB3	unprocessed_pseudogene
6	32733259	rs9276589	A	G	41206	0.934771	-0.0674539	0.00695903	-9.693	3.235e-22	0.5031	0.03702	HLA-DQB3	unprocessed_pseudogene
6	32733446	rs5019296	T	C	41206	0.934323	-0.0679327	0.00695889	-9.762	1.634e-22	0.5028	0.0414	HLA-DQB3	unprocessed_pseudogene
6	32733481	rs5019295	G	A	41206	0.935553	-0.0666177	0.00695964	-9.572	1.046e-21	0.5063	0.03261	HLA-DQB3	unprocessed_pseudogene
6	32733511	rs149548865	A	T	41206	1.08848	0.0847784	0.0151066	5.612	2.005e-08	0.0563	0.5051	HLA-DQB3	unprocessed_pseudogene
6	32733512	rs144759411	A	C	41206	1.08846	0.0847633	0.0151066	5.611	2.006e-08	0.0563	0.505	HLA-DQB3	unprocessed_pseudogene
6	32733580	rs5019294	A	G	41206	0.935494	-0.0666802	0.00695963	-9.581	9.592e-22	0.5063	0.03349	HLA-DQB3	unprocessed_pseudogene
6	32733684	rs5019293	C	T	41206	0.934609	-0.0676273	0.00695897	-9.718	2.525e-22	0.5029	0.03924	HLA-DQB3	unprocessed_pseudogene
6	32733931	rs9276595	G	A	41206	0.934609	-0.0676273	0.00695897	-9.718	2.516e-22	0.5029	0.03926	HLA-DQB3	unprocessed_pseudogene
6	32733943	rs9276596	C	T	41206	0.935527	-0.0666456	0.00695965	-9.576	1.008e-21	0.5064	0.03297	HLA-DQB3	unprocessed_pseudogene
6	32733944	rs9276597	A	G	41206	0.934661	-0.0675718	0.00695899	-9.71	2.726e-22	0.503	0.03849	HLA-DQB3	unprocessed_pseudogene
6	32733987	rs9276598	G	A	41206	0.934369	-0.0678843	0.00695964	-9.754	1.771e-22	0.5078	0.03423	HLA-DQB3	unprocessed_pseudogene
6	32734030	rs7382794	T	C	41206	0.934349	-0.0679052	0.00695964	-9.757	1.727e-22	0.5078	0.03451	HLA-DQB3	unprocessed_pseudogene
6	32734169	rs7381625	C	T	41206	0.935306	-0.0668814	0.00695956	-9.61	7.278e-22	0.5062	0.028	HLA-DQB3	unprocessed_pseudogene
6	32734523	rs7382828	G	A	41206	0.934609	-0.0676273	0.00695897	-9.718	2.531e-22	0.5029	0.03895	HLA-DQB3	unprocessed_pseudogene
6	32734829	rs1894412	C	T	45673	0.9336	-0.0687077	0.00660969	-10.395	2.622e-25	0.5032	0.08604	HLA-DQB3	unprocessed_pseudogene
6	32735120	rs9276604	C	T	41206	0.93457	-0.067669	0.00695897	-9.724	2.393e-22	0.503	0.03881	HLA-DQB3	unprocessed_pseudogene
6	32735295	rs2395264	C	T	41206	0.934512	-0.0677313	0.00695894	-9.733	2.18e-22	0.5028	0.03754	HLA-DQB3	unprocessed_pseudogene
6	32735416	rs6457654	G	A	41206	1.08542	0.0819673	0.00699679	11.715	1.073e-31	0.4456	0.2688	HLA-DQB3	unprocessed_pseudogene
6	32735506	rs6457655	G	T	41206	1.08526	0.0818209	0.00699683	11.694	1.373e-31	0.4456	0.2727	HLA-DQB3	unprocessed_pseudogene
6	32735645	rs7451194	C	T	41206	1.09201	0.0880198	0.00730697	12.046	2.025e-33	0.3466	0.1349	HLA-DQB3	unprocessed_pseudogene
6	32735838	rs9296039	A	G	41206	1.08547	0.0820162	0.00699677	11.722	9.855e-32	0.4456	0.2678	HLA-DQB3	unprocessed_pseudogene
6	32735855	rs9296040	A	G	41206	1.08534	0.0818924	0.00699696	11.704	1.218e-31	0.4455	0.2637	HLA-DQB3	unprocessed_pseudogene
6	32735861	rs9296041	C	A	41206	1.08533	0.0818855	0.00699696	11.703	1.231e-31	0.4455	0.2631	HLA-DQB3	unprocessed_pseudogene
6	32736005	rs9296042	T	C	41206	1.08379	0.0804639	0.00703049	11.445	2.479e-30	0.4273	0.4297	HLA-DQB3	unprocessed_pseudogene
6	32736103	rs9296043	C	T	41206	1.08605	0.0825483	0.00699977	11.793	4.257e-32	0.4436	0.2636	HLA-DQB3	unprocessed_pseudogene
6	32736144	rs9296044	A	T	41206	1.08535	0.0819064	0.00699696	11.706	1.184e-31	0.4455	0.2648	HLA-DQB3	unprocessed_pseudogene
6	32736254	rs1825003	G	A	41206	1.08537	0.0819203	0.00699695	11.708	1.156e-31	0.4455	0.2636	HLA-DQB3	unprocessed_pseudogene
6	32736535	rs1585893	C	A	41206	1.08549	0.0820283	0.00699661	11.724	9.577e-32	0.4457	0.2734	HLA-DQB3	unprocessed_pseudogene
6	32736624	rs1585892	G	A	41206	1.08536	0.0819134	0.00699696	11.707	1.179e-31	0.4455	0.2651	HLA-DQA2	protein_coding
6	32736722	rs1585891	T	C	41206	1.08564	0.0821716	0.00699988	11.739	8.082e-32	0.4436	0.2914	HLA-DQA2	protein_coding
6	32736936	rs6901084	T	C	45673	1.08532	0.081876	0.00664255	12.326	6.592e-35	0.4479	0.276	HLA-DQA2	protein_coding
6	32736978	rs6457656	C	T	41206	1.08543	0.0819761	0.00699694	11.716	1.052e-31	0.4455	0.2695	HLA-DQA2	protein_coding
6	32737104	rs6457657	A	T	41206	1.08534	0.0818924	0.00699696	11.704	1.213e-31	0.4455	0.2646	HLA-DQA2	protein_coding
6	32737149	rs6457658	A	G	41206	1.08577	0.0822902	0.00699984	11.756	6.568e-32	0.4436	0.2731	HLA-DQA2	protein_coding
6	32737183	rs6457659	C	A	41206	1.08533	0.0818855	0.00699696	11.703	1.236e-31	0.4455	0.2645	HLA-DQA2	protein_coding
6	32737257	rs9276607	T	G	41206	0.943438	-0.0582242	0.00870707	-6.687	2.28e-11	0.1998	0.003877	HLA-DQA2	protein_coding
6	32737394	rs6457660	G	T	41206	1.08528	0.0818366	0.00699698	11.696	1.329e-31	0.4455	0.2674	HLA-DQA2	protein_coding
6	32737494	rs6457661	T	C	45673	1.08554	0.0820798	0.00664507	12.352	4.764e-35	0.4461	0.2867	HLA-DQA2	protein_coding
6	32737507	rs9368741	A	G	41206	1.09361	0.0894877	0.00731707	12.23	2.148e-34	0.3445	0.1115	HLA-DQA2	protein_coding
6	32737864	rs1015576	G	A	41206	1.08404	0.0806925	0.00700274	11.523	1.006e-30	0.4421	0.2288	HLA-DQA2	protein_coding
6	32738115	rs1015575	A	G	41206	1.08375	0.0804254	0.00700265	11.485	1.573e-30	0.4422	0.227	HLA-DQA2	protein_coding
6	32738381	rs28724888	A	G	41206	1.08384	0.0805091	0.00700262	11.497	1.374e-30	0.4422	0.2265	HLA-DQA2	protein_coding
6	32738479	rs2170184	A	G	41206	1.08402	0.0806748	0.00700241	11.521	1.03e-30	0.4423	0.2385	HLA-DQA2	protein_coding
6	32738921	rs28724889	G	C	28628	1.05524	0.0537716	0.008484	6.338	2.335e-10	0.4123	0.1507	HLA-DQA2	protein_coding
6	32738939	rs10947343	G	A	28628	1.07621	0.0734471	0.00847337	8.668	4.389e-18	0.4141	0.5712	HLA-DQA2	protein_coding
6	32739174	rs6936428	A	T	41206	1.08252	0.0792875	0.00700296	11.322	1.019e-29	0.4422	0.2895	HLA-DQA2	protein_coding
6	32739967	rs1383264	A	T	41206	0.91758	-0.086016	0.00707543	-12.157	5.274e-34	0.4079	0.3657	HLA-DQA2	protein_coding
6	32740442	rs2857211	A	G	45673	0.934069	-0.0682048	0.0070958	-9.612	7.095e-22	0.3183	0.4001	HLA-DQA2	protein_coding
6	32740671	rs2621421	G	C	41206	0.935837	-0.0663135	0.00743841	-8.915	4.868e-19	0.3236	0.2441	HLA-DQA2	protein_coding
6	32740761	rs2621420	T	C	41206	0.929228	-0.0734013	0.00749223	-9.797	1.164e-22	0.3147	0.1616	HLA-DQA2	protein_coding
6	32741006	rs2621419	T	C	41206	0.928584	-0.0740943	0.00772943	-9.586	9.196e-22	0.2824	0.3047	HLA-DQA2	protein_coding
6	32741742	rs2857210	A	G	45673	0.926637	-0.0761932	0.00731782	-10.412	2.181e-25	0.2854	0.5373	HLA-DQA2	protein_coding
6	32741868	rs2621416	C	T	41206	1.08876	0.0850361	0.00759862	11.191	4.521e-29	0.2988	0.01986	HLA-DQA2	protein_coding
6	32741894	rs2621415	T	C	41206	0.92849	-0.0741954	0.00773191	-9.596	8.313e-22	0.2821	0.3327	HLA-DQA2	protein_coding
6	32741918	rs2857209	A	G	41206	1.06003	0.058294	0.00717376	8.126	4.424e-16	0.3792	0.03375	HLA-DQA2	protein_coding
6	32742059	rs2621414	T	C	41206	0.924765	-0.0782161	0.00773345	-10.114	4.79e-24	0.2818	0.2518	HLA-DQA2	protein_coding
6	32742095	rs9276610	A	T	41206	0.936102	-0.0660308	0.0109142	-6.05	1.444e-09	0.115	0.1194	HLA-DQA2	protein_coding
6	32742531	rs2621413	G	T	41206	0.928799	-0.0738625	0.00772782	-9.558	1.206e-21	0.2826	0.3004	HLA-DQA2	protein_coding
6	32742571	rs28724891	C	T	41206	1.04913	0.0479579	0.00717933	6.68	2.393e-11	0.3782	0.3705	HLA-DQA2	protein_coding
6	32743000	rs2621412	C	A	41206	1.05964	0.0579287	0.00717384	8.075	6.739e-16	0.3792	0.03415	HLA-DQA2	protein_coding
6	32743173	rs2857207	A	G	41206	0.927599	-0.0751555	0.00775358	-9.693	3.234e-22	0.2795	0.3587	HLA-DQA2	protein_coding
6	32743192	rs9276613	C	G	41206	0.940826	-0.0609966	0.0077456	-7.875	3.412e-15	0.2808	0.06953	HLA-DQA2	protein_coding
6	32743193	rs9276614	A	G	41206	0.92755	-0.0752091	0.00775272	-9.701	2.977e-22	0.2796	0.3507	HLA-DQA2	protein_coding
6	32743217	rs9276615	C	T	45673	0.925754	-0.0771469	0.00734103	-10.509	7.883e-26	0.2824	0.5543	HLA-DQA2	protein_coding
6	32743298	rs13195441	A	G	45673	1.08644	0.0829092	0.00719199	11.528	9.531e-31	0.3026	0.0613	HLA-DQA2	protein_coding
6	32743463	rs9276617	G	A	41206	0.94046	-0.0613864	0.00773713	-7.934	2.122e-15	0.2818	0.06774	HLA-DQA2	protein_coding
6	32743483	rs9276618	T	C	41206	0.94046	-0.0613864	0.00773713	-7.934	2.122e-15	0.2818	0.06774	HLA-DQA2	protein_coding
6	32743488	rs28724892	A	G	41206	1.04907	0.0478994	0.00717379	6.677	2.437e-11	0.3797	0.3675	HLA-DQA2	protein_coding
6	32743548	rs9276619	A	G	41206	0.941034	-0.0607757	0.00774311	-7.849	4.206e-15	0.2811	0.06504	HLA-DQA2	protein_coding
6	32743614	rs9276620	A	G	41206	0.941034	-0.0607757	0.00774311	-7.849	4.206e-15	0.2811	0.06504	HLA-DQA2	protein_coding
6	32743617	rs9276621	A	G	41206	0.94096	-0.0608542	0.00774226	-7.86	3.843e-15	0.2812	0.06265	HLA-DQA2	protein_coding
6	32743624	rs9276622	T	G	41206	0.940908	-0.0609094	0.00774141	-7.868	3.601e-15	0.2813	0.06449	HLA-DQA2	protein_coding
6	32743652	rs9276624	G	A	41206	0.941034	-0.0607757	0.00774311	-7.849	4.183e-15	0.2811	0.06505	HLA-DQA2	protein_coding
6	32743803	rs9276626	C	T	41206	0.941042	-0.060768	0.00774312	-7.848	4.217e-15	0.2811	0.06503	HLA-DQA2	protein_coding
6	32743861	rs9276628	G	A	41206	0.927534	-0.0752256	0.00775442	-9.701	2.998e-22	0.2794	0.3688	HLA-DQA2	protein_coding
6	32743901	rs9276629	A	G	41206	0.940889	-0.0609303	0.00774309	-7.869	3.581e-15	0.2811	0.06537	HLA-DQA2	protein_coding
6	32743902	rs9276630	T	G	41206	0.940889	-0.0609303	0.00774309	-7.869	3.581e-15	0.2811	0.06537	HLA-DQA2	protein_coding
6	32744050	rs2857206	G	A	41206	0.927649	-0.0751018	0.00775444	-9.685	3.486e-22	0.2794	0.3575	HLA-DQA2	protein_coding
6	32744145	rs2857205	A	G	41206	0.924992	-0.0779699	0.00773434	-10.081	6.695e-24	0.2817	0.2599	HLA-DQA2	protein_coding
6	32744321	rs2621411	T	C	28628	0.933833	-0.0684575	0.00907563	-7.543	4.601e-14	0.3041	0.2898	HLA-DQA2	protein_coding
6	32744347	rs2857204	T	G	33095	1.07114	0.0687236	0.00814744	8.435	3.32e-17	0.3487	0.1893	HLA-DQA2	protein_coding
6	32744429	rs9276632	C	T	41206	0.940374	-0.061478	0.00773212	-7.951	1.857e-15	0.2824	0.06345	HLA-DQA2	protein_coding
6	32744440	rs28724893	T	C	41206	0.926392	-0.0764576	0.00700225	-10.919	9.339e-28	0.4431	0.5299	HLA-DQA2	protein_coding
6	32744452	rs9276633	G	A	41206	0.925129	-0.077822	0.00773271	-10.064	7.97e-24	0.2819	0.2735	HLA-DQA2	protein_coding
6	32744466	rs9276634	G	A	41206	0.940441	-0.0614063	0.00773379	-7.94	2.021e-15	0.2822	0.06605	HLA-DQA2	protein_coding
6	32744566	rs9276635	A	C	41206	0.95672	-0.044245	0.00703194	-6.292	3.139e-10	0.4304	0.2234	HLA-DQA2	protein_coding
6	32744593	rs9276638	T	C	41206	0.941062	-0.0607459	0.00774228	-7.846	4.288e-15	0.2812	0.06716	HLA-DQA2	protein_coding
6	32744667	rs9276639	C	G	41206	0.927714	-0.0750317	0.00775361	-9.677	3.772e-22	0.2795	0.3624	HLA-DQA2	protein_coding
6	32744684	rs9276640	C	T	41206	0.92775	-0.0749935	0.00775447	-9.671	4.011e-22	0.2794	0.3749	HLA-DQA2	protein_coding
6	32744714	rs9276641	A	G	41206	0.940963	-0.0608519	0.00774394	-7.858	3.89e-15	0.281	0.06461	HLA-DQA2	protein_coding
6	32744730	rs9276642	A	G	41206	0.927728	-0.0750167	0.00775446	-9.674	3.902e-22	0.2794	0.3714	HLA-DQA2	protein_coding
6	32744852	rs13203429	C	G	41206	1.06048	0.0587196	0.00715569	8.206	2.29e-16	0.3842	0.03032	HLA-DQA2	protein_coding
6	32744869	rs13203438	C	G	41206	1.06046	0.0587053	0.0071557	8.204	2.317e-16	0.3842	0.03118	HLA-DQA2	protein_coding
6	32745156	rs2857201	C	G	41206	0.927562	-0.0751957	0.00775613	-9.695	3.177e-22	0.2792	0.3536	HLA-DQA2	protein_coding
6	32745324	rs2170183	T	C	45673	0.928162	-0.074549	0.00735996	-10.129	4.105e-24	0.2801	0.6801	HLA-DQA2	protein_coding
6	32745936	rs2263320	C	T	41206	1.05991	0.0581876	0.00716684	8.119	4.689e-16	0.3811	0.0307	HLA-DQA2	protein_coding
6	32746012	rs2857199	A	G	41206	0.92775	-0.0749935	0.00775447	-9.671	4.011e-22	0.2794	0.3735	HLA-DQA2	protein_coding
6	32746170	rs2621410	T	C	41206	1.0491	0.0479281	0.00717379	6.681	2.367e-11	0.3797	0.3779	HLA-DQA2	protein_coding
6	32746264	rs9501201	T	G	41206	1.08357	0.0802652	0.00754727	10.635	2.043e-26	0.3062	0.05734	HLA-DQA2	protein_coding
6	32746284	rs9501202	A	G	28628	1.05217	0.0508574	0.00882788	5.761	8.345e-09	0.3383	0.7537	HLA-DQA2	protein_coding
6	32746329	rs9501203	C	T	28628	1.05089	0.0496355	0.00884295	5.613	1.987e-08	0.336	0.7312	HLA-DQA2	protein_coding
6	32746413	rs9501205	T	C	28628	1.05489	0.0534358	0.00882798	6.053	1.418e-09	0.3382	0.7229	HLA-DQA2	protein_coding
6	32746482	rs9501207	T	C	28628	1.05483	0.0533792	0.00881281	6.057	1.387e-09	0.3406	0.671	HLA-DQA2	protein_coding
6	32746510	rs9501208	G	A	28628	1.0553	0.0538278	0.00880835	6.111	9.885e-10	0.3413	0.7171	HLA-DQA2	protein_coding
6	32746518	rs9501209	A	G	28628	1.05741	0.0558264	0.00881794	6.331	2.437e-10	0.3397	0.8601	HLA-DQA2	protein_coding
6	32746574	rs9276655	G	A	41206	0.942762	-0.0589414	0.00771283	-7.642	2.134e-14	0.2848	0.05197	HLA-DQA2	protein_coding
6	32746594	rs9276656	T	C	41206	0.941063	-0.0607448	0.00774312	-7.845	4.315e-15	0.2811	0.06389	HLA-DQA2	protein_coding
6	32746674	rs9276657	T	G	41206	0.941116	-0.0606888	0.00773894	-7.842	4.423e-15	0.2816	0.06405	HLA-DQA2	protein_coding
6	32746731	rs9276658	G	A	41206	0.941053	-0.060756	0.0077406	-7.849	4.191e-15	0.2814	0.06427	HLA-DQA2	protein_coding
6	32746845	rs2621409	T	C	41206	0.927541	-0.0752184	0.00775527	-9.699	3.039e-22	0.2793	0.3502	HLA-DQA2	protein_coding
6	32746920	rs2857198	T	C	41206	0.924999	-0.0779629	0.00773518	-10.079	6.86e-24	0.2816	0.2731	HLA-DQA2	protein_coding
6	32746984	rs2857197	T	C	41206	0.92522	-0.0777237	0.00773524	-10.048	9.411e-24	0.2816	0.2822	HLA-DQA2	protein_coding
6	32747012	rs2857196	G	A	41206	0.927771	-0.0749703	0.00775448	-9.668	4.114e-22	0.2794	0.3739	HLA-DQA2	protein_coding
6	32747060	rs2857195	C	T	41206	0.927448	-0.0753184	0.00775439	-9.713	2.653e-22	0.2794	0.3447	HLA-DQA2	protein_coding
6	32747273	rs2857194	A	T	41206	0.927124	-0.0756683	0.00775687	-9.755	1.75e-22	0.2791	0.3446	HLA-DQA2	protein_coding
6	32747528	rs2857193	G	A	41206	0.92259	-0.0805706	0.00726975	-11.083	1.522e-28	0.3548	0.3554	HLA-DQA2	protein_coding
6	32747542	rs2621408	C	G	41206	0.922123	-0.0810763	0.00729957	-11.107	1.162e-28	0.3485	0.3753	HLA-DQA2	protein_coding
6	32747550	rs2857192	T	A	41206	0.922986	-0.0801416	0.00727172	-11.021	3.041e-28	0.3544	0.3576	HLA-DQA2	protein_coding
6	32747569	rs2621407	C	T	41206	0.922954	-0.0801757	0.00727217	-11.025	2.91e-28	0.3543	0.3573	HLA-DQA2	protein_coding
6	32747959	rs2621406	G	T	41206	0.927742	-0.0750012	0.00775447	-9.672	3.976e-22	0.2794	0.3706	HLA-DQA2	protein_coding
6	32747971	rs2857191	A	G	41206	0.927764	-0.074978	0.00775447	-9.669	4.083e-22	0.2794	0.3721	HLA-DQA2	protein_coding
6	32748045	rs2857190	T	C	41206	0.932252	-0.0701525	0.00773116	-9.074	1.151e-19	0.2823	0.279	HLA-DQA2	protein_coding
6	32748633	rs2621404	G	C	41206	0.927778	-0.0749625	0.00775448	-9.667	4.178e-22	0.2794	0.3722	MIR3135B	miRNA
6	32748943	rs2857189	G	T	41206	0.922596	-0.0805639	0.00728097	-11.065	1.859e-28	0.3524	0.354	MIR3135B	miRNA
6	32749606	rs9276672	C	A	41206	0.941042	-0.060768	0.00774312	-7.848	4.243e-15	0.2811	0.06283	MIR3135B	miRNA
6	32749611	rs9276673	G	T	41206	0.937163	-0.0648977	0.00726575	-8.932	4.199e-19	0.3565	0.01458	MIR3135B	miRNA
6	32749704	rs9276674	T	C	41206	0.927743	-0.0750007	0.00775362	-9.673	3.926e-22	0.2795	0.3711	MIR3135B	miRNA
6	32749795	rs2621403	T	A	41206	0.921653	-0.0815859	0.00729553	-11.183	4.913e-29	0.3493	0.3438	MIR3135B	miRNA
6	32750031	rs2857187	C	T	41206	0.927865	-0.0748692	0.00775365	-9.656	4.656e-22	0.2795	0.367	MIR3135B	miRNA
6	32750082	rs9276678	C	T	41206	0.936497	-0.0656092	0.00840282	-7.808	5.821e-15	0.22	0.009212	MIR3135B	miRNA
6	32750279	rs2621401	T	C	41206	0.92785	-0.0748847	0.00775364	-9.658	4.568e-22	0.2795	0.3685	MIR3135B	miRNA
6	32750318	rs2621400	G	C	41206	0.923104	-0.0800133	0.00727129	-11.004	3.645e-28	0.3545	0.3606	MIR3135B	miRNA
6	32750856	rs9276684	G	C	41206	0.923326	-0.0797726	0.00727321	-10.968	5.464e-28	0.3541	0.3316	MIR3135B	miRNA
6	32750951	rs2621399	C	T	41206	0.922958	-0.0801714	0.0072731	-11.023	2.96e-28	0.3541	0.3664	MIR3135B	miRNA
6	32750982	rs2857183	A	G	41206	0.927707	-0.0750389	0.00773756	-9.698	3.074e-22	0.2814	0.361	MIR3135B	miRNA
6	32751179	rs2857182	A	G	41206	0.923192	-0.0799176	0.00727317	-10.988	4.371e-28	0.3541	0.3354	MIR3135B	miRNA
6	32751236	rs2857181	C	T	41206	1.08856	0.0848549	0.0075994	11.166	5.983e-29	0.2987	0.02108	MIR3135B	miRNA
6	32752139	rs719654	A	G	45673	1.11331	0.107334	0.0077908	13.777	3.486e-43	0.2347	0.005408	MIR3135B	miRNA
6	32752566	rs719653	C	T	41206	0.92855	-0.074131	0.00774619	-9.57	1.065e-21	0.2804	0.2897	MIR3135B	miRNA
6	32752577	rs719652	C	T	41206	0.927967	-0.0747596	0.00775112	-9.645	5.181e-22	0.2798	0.3585	MIR3135B	miRNA
6	32752788	rs2857178	G	A	41206	0.927339	-0.0754361	0.00775692	-9.725	2.368e-22	0.2791	0.3226	MIR3135B	miRNA
6	32752840	rs2857177	T	C	41206	0.91988	-0.0835116	0.00726251	-11.499	1.341e-30	0.3562	0.2708	MIR3135B	miRNA
6	32752913	rs2621396	T	A	41206	1.0879	0.0842503	0.00760176	11.083	1.51e-28	0.2984	0.02087	MIR3135B	miRNA
6	32753313	rs1842399	C	G	41206	0.927922	-0.0748078	0.00775451	-9.647	5.064e-22	0.2794	0.3596	HLA-DQB2	protein_coding
6	32753492	rs1988565	G	A	41206	0.925277	-0.077662	0.00773526	-10.04	1.018e-23	0.2816	0.271	HLA-DQB2	protein_coding
6	32753682	rs1988564	T	C	41206	0.927477	-0.0752875	0.0077544	-9.709	2.752e-22	0.2794	0.3256	HLA-DQB2	protein_coding
6	32753739	rs1988563	A	T	41206	0.928001	-0.0747227	0.00775453	-9.636	5.642e-22	0.2794	0.3523	HLA-DQB2	protein_coding
6	32754081	rs2261566	T	C	41206	0.922994	-0.0801322	0.00727218	-11.019	3.082e-28	0.3543	0.3367	HLA-DQB2	protein_coding
6	32754094	rs2261567	C	T	41206	0.927921	-0.0748083	0.00775537	-9.646	5.087e-22	0.2793	0.3603	HLA-DQB2	protein_coding
6	32754367	rs2621395	G	T	41206	0.923077	-0.080043	0.00727267	-11.006	3.557e-28	0.3542	0.3453	HLA-DQB2	protein_coding
6	32754398	rs2857175	G	A	41206	0.923028	-0.0800959	0.00727219	-11.014	3.283e-28	0.3543	0.3468	HLA-DQB2	protein_coding
6	32754409	rs2621394	A	G	41206	0.92301	-0.0801156	0.00727265	-11.016	3.2e-28	0.3542	0.3482	HLA-DQB2	protein_coding
6	32754768	rs2857174	T	C	41206	0.920002	-0.0833793	0.007263	-11.48	1.661e-30	0.3561	0.2869	HLA-DQB2	protein_coding
6	32754920	rs2857173	G	A	41206	0.927816	-0.074922	0.00775109	-9.666	4.197e-22	0.2798	0.3656	HLA-DQB2	protein_coding
6	32755023	rs2857172	T	C	41206	0.928034	-0.0746867	0.00774437	-9.644	5.227e-22	0.2806	0.3668	HLA-DQB2	protein_coding
6	32755216	rs2621393	C	G	41206	0.927684	-0.0750636	0.00775531	-9.679	3.703e-22	0.2793	0.3549	HLA-DQB2	protein_coding
6	32755572	rs2857171	A	T	41206	0.922967	-0.0801613	0.00724327	-11.067	1.821e-28	0.3607	0.3789	HLA-DQB2	protein_coding
6	32755937	rs9276693	T	A	41206	0.927842	-0.0748934	0.00775535	-9.657	4.613e-22	0.2793	0.3637	HLA-DQB2	protein_coding
6	32756030	rs9276694	T	C	41206	0.923036	-0.0800865	0.00727266	-11.012	3.359e-28	0.3542	0.3494	HLA-DQB2	protein_coding
6	32756239	rs9276696	C	A	41206	0.937128	-0.0649357	0.00726757	-8.935	4.089e-19	0.3561	0.01517	HLA-DQB2	protein_coding
6	32756363	rs9276697	T	C	41206	0.92777	-0.0749712	0.00775618	-9.666	4.203e-22	0.2792	0.3712	HLA-DQB2	protein_coding
6	32756386	rs9276698	G	A	41206	0.922956	-0.0801736	0.00727264	-11.024	2.94e-28	0.3542	0.3576	HLA-DQB2	protein_coding
6	32756732	rs9276701	G	C	41206	0.940892	-0.060927	0.00774561	-7.866	3.659e-15	0.2808	0.06428	HLA-DQB2	protein_coding
6	32756741	rs9276702	A	G	41206	0.934024	-0.0682526	0.0106081	-6.434	1.243e-10	0.1228	0.09553	HLA-DQB2	protein_coding
6	32756794	rs9276703	A	T	41206	0.937309	-0.0647422	0.00726624	-8.91	5.082e-19	0.3564	0.01325	HLA-DQB2	protein_coding
6	32756825	rs9276704	T	G	41206	0.94089	-0.0609292	0.00774393	-7.868	3.606e-15	0.281	0.06371	HLA-DQB2	protein_coding
6	32756833	rs9276705	T	C	41206	0.923089	-0.0800299	0.00727082	-11.007	3.555e-28	0.3546	0.3587	HLA-DQB2	protein_coding
6	32756872	rs9276706	T	A	41206	0.92798	-0.074745	0.00775283	-9.641	5.364e-22	0.2796	0.3769	HLA-DQB2	protein_coding
6	32756874	rs9276707	T	A	41206	0.927944	-0.0747841	0.00775367	-9.645	5.161e-22	0.2795	0.3752	HLA-DQB2	protein_coding
6	32756961	rs2857170	A	G	41206	0.928073	-0.0746449	0.0077537	-9.627	6.152e-22	0.2795	0.3408	HLA-DQB2	protein_coding
6	32757001	rs2621392	C	T	41206	0.940976	-0.0608376	0.0077431	-7.857	3.924e-15	0.2811	0.0641	HLA-DQB2	protein_coding
6	32757080	rs2857169	T	A	41206	0.941034	-0.0607757	0.00774311	-7.849	4.181e-15	0.2811	0.06619	HLA-DQB2	protein_coding
6	32757131	rs2857168	T	C	41206	0.928051	-0.0746685	0.00775455	-9.629	6.047e-22	0.2794	0.3528	HLA-DQB2	protein_coding
6	32757158	rs2621391	C	T	41206	0.925413	-0.0775147	0.00773446	-10.022	1.22e-23	0.2817	0.2654	HLA-DQB2	protein_coding
6	32757396	rs2857167	A	G	45673	0.928128	-0.0745857	0.00735995	-10.134	3.884e-24	0.2801	0.6788	HLA-DQB2	protein_coding
6	32757453	rs2621390	C	T	41206	0.925942	-0.0769432	0.00773376	-9.949	2.543e-23	0.2818	0.2859	HLA-DQB2	protein_coding
6	32757532	rs2621389	C	A	41206	0.923188	-0.0799219	0.00727224	-10.99	4.289e-28	0.3543	0.3415	HLA-DQB2	protein_coding
6	32757594	rs2857166	G	T	41206	0.923188	-0.0799219	0.00727224	-10.99	4.28e-28	0.3543	0.3414	HLA-DQB2	protein_coding
6	32757737	rs2857165	G	A	41206	0.922772	-0.0803736	0.00727166	-11.053	2.13e-28	0.3544	0.3146	HLA-DQB2	protein_coding
6	32757938	rs2621388	A	G	45673	0.928456	-0.0742318	0.00735842	-10.088	6.239e-24	0.2803	0.6535	HLA-DQB2	protein_coding
6	32757971	rs2621387	C	A	41206	0.919883	-0.0835084	0.0072616	-11.5	1.322e-30	0.3564	0.2637	HLA-DQB2	protein_coding
6	32758219	rs2857164	C	A	41206	0.922912	-0.0802214	0.0072717	-11.032	2.669e-28	0.3544	0.3127	HLA-DQB2	protein_coding
6	32758268	rs2621386	C	A	41206	0.923255	-0.0798494	0.00727226	-10.98	4.743e-28	0.3543	0.3384	HLA-DQB2	protein_coding
6	32758394	rs7758736	A	G	45673	0.949255	-0.0520779	0.00863504	-6.031	1.624e-09	0.1786	0.3603	HLA-DQB2	protein_coding
6	32758571	rs1158785	T	C	41206	0.923262	-0.0798422	0.00727226	-10.979	4.808e-28	0.3543	0.3395	HLA-DQB2	protein_coding
6	32758667	rs2261684	A	T	41206	0.923235	-0.0798712	0.00727225	-10.983	4.604e-28	0.3543	0.3381	HLA-DQB2	protein_coding
6	32758761	rs1158784	T	A	41206	1.09513	0.0908744	0.00782523	11.613	3.521e-31	0.2709	0.04055	HLA-DQB2	protein_coding
6	32758966	rs1158783	C	T	41206	0.928166	-0.0745452	0.00775543	-9.612	7.117e-22	0.2793	0.3393	HLA-DQB2	protein_coding
6	32759273	rs2621384	C	T	41206	0.920074	-0.0833016	0.00726257	-11.47	1.862e-30	0.3562	0.2947	HLA-DQB2	protein_coding
6	32759297	rs2857161	G	A	41206	0.921354	-0.0819107	0.00727966	-11.252	2.257e-29	0.3526	0.2412	HLA-DQB2	protein_coding
6	32759335	rs2621383	C	A	41206	0.921468	-0.0817874	0.00727969	-11.235	2.732e-29	0.3526	0.2452	HLA-DQB2	protein_coding
6	32760249	rs2857160	T	G	41206	0.929018	-0.0736268	0.00743255	-9.906	3.905e-23	0.3243	0.1892	HLA-DQB2	protein_coding
6	32760257	rs2857159	T	C	41206	0.929129	-0.0735082	0.00743258	-9.89	4.603e-23	0.3243	0.1949	HLA-DQB2	protein_coding
6	32760334	rs2857158	A	G	41206	0.929149	-0.073486	0.00743258	-9.887	4.732e-23	0.3243	0.1956	HLA-DQB2	protein_coding
6	32760445	rs2621382	G	T	41206	0.922251	-0.0809381	0.00710108	-11.398	4.282e-30	0.3994	0.2886	HLA-DQB2	protein_coding
6	32760539	rs2187687	T	C	41206	0.929189	-0.073443	0.007432	-9.882	4.992e-23	0.3244	0.1986	HLA-DQB2	protein_coding
6	32760655	rs2157083	C	T	41206	0.929272	-0.073354	0.00743202	-9.87	5.622e-23	0.3244	0.1962	HLA-DQB2	protein_coding
6	32760714	rs2157082	G	T	41206	0.922296	-0.0808886	0.0071011	-11.391	4.613e-30	0.3994	0.3083	HLA-DQB2	protein_coding
6	32760965	rs2894294	G	A	41206	0.928649	-0.0740244	0.00743665	-9.954	2.416e-23	0.3236	0.1749	HLA-DQB2	protein_coding
6	32761317	rs2857155	A	G	41206	0.928726	-0.0739413	0.00743727	-9.942	2.721e-23	0.3235	0.1641	HLA-DQB2	protein_coding
6	32761353	rs2621380	C	T	41206	0.921867	-0.0813547	0.00710397	-11.452	2.299e-30	0.3984	0.2416	HLA-DQB2	protein_coding
6	32761507	rs2187686	A	G	41206	0.92885	-0.0738078	0.0074373	-9.924	3.27e-23	0.3235	0.171	HLA-DQB2	protein_coding
6	32761776	rs2157081	G	A	41206	0.928857	-0.0738004	0.0074373	-9.923	3.291e-23	0.3235	0.1729	HLA-DQB2	protein_coding
6	32761826	rs2157080	T	C	41206	0.928876	-0.0737796	0.00743671	-9.921	3.362e-23	0.3236	0.1718	HLA-DQB2	protein_coding
6	32762103	rs2157079	T	C	45673	0.926248	-0.0766135	0.00704946	-10.868	1.646e-27	0.326	0.2072	HLA-DQB2	protein_coding
6	32762226	rs2157078	A	G	41206	0.928883	-0.0737721	0.00743671	-9.92	3.391e-23	0.3236	0.173	HLA-DQB2	protein_coding
6	32762307	rs2067098	T	C	41206	0.928707	-0.073962	0.00743187	-9.952	2.475e-23	0.3244	0.1844	HLA-DQB2	protein_coding
6	32762484	rs2067577	C	G	41206	0.928947	-0.0737039	0.00743433	-9.914	3.632e-23	0.324	0.1869	HLA-DQB2	protein_coding
6	32762616	rs2857154	A	G	41206	0.928723	-0.0739442	0.00743607	-9.944	2.681e-23	0.3237	0.1768	HLA-DQB2	protein_coding
6	32762641	rs2857153	C	T	41206	0.921951	-0.081263	0.00710279	-11.441	2.6e-30	0.3988	0.2543	HLA-DQB2	protein_coding
6	32762654	rs2857152	A	G	41206	0.92873	-0.0739368	0.00743607	-9.943	2.701e-23	0.3237	0.1768	HLA-DQB2	protein_coding
6	32762792	rs2621379	G	A	41206	0.919077	-0.0843851	0.00709596	-11.892	1.296e-32	0.4008	0.1063	HLA-DQB2	protein_coding
6	32763040	rs2621378	G	A	41206	0.92877	-0.0738938	0.00743548	-9.938	2.842e-23	0.3238	0.1793	HLA-DQB2	protein_coding
6	32763110	rs2621377	C	T	45673	0.91742	-0.0861903	0.0067373	-12.793	1.787e-37	0.4016	0.2332	HLA-DQB2	protein_coding
6	32763514	rs2857151	A	G	45673	0.926591	-0.0762428	0.00704843	-10.817	2.846e-27	0.3262	0.197	HLA-DQB2	protein_coding
6	32763521	rs2621376	T	C	41206	0.928779	-0.0738849	0.00743608	-9.936	2.895e-23	0.3237	0.1791	HLA-DQB2	protein_coding
6	32763821	rs2857150	A	G	41206	0.926753	-0.0760681	0.00742128	-10.25	1.184e-24	0.3261	0.0878	HLA-DQB2	protein_coding
6	32763974	rs2621375	T	C	41206	0.928867	-0.0737899	0.0074355	-9.924	3.267e-23	0.3238	0.1822	HLA-DQB2	protein_coding
6	32764315	rs2187685	T	C	41206	0.919009	-0.0844594	0.00709564	-11.903	1.136e-32	0.4009	0.1047	HLA-DQB2	protein_coding
6	32764719	rs2187684	C	T	41206	0.929047	-0.0735956	0.00743615	-9.897	4.276e-23	0.3237	0.1777	HLA-DQB2	protein_coding
6	32765130	rs2621373	C	T	45673	1.07237	0.0698749	0.006984	10.005	1.447e-23	0.3386	0.004951	HLA-DQB2	protein_coding
6	32765182	rs7767167	G	A	45673	0.929799	-0.0727863	0.0100966	-7.209	5.649e-13	0.1222	0.1232	HLA-DQB2	protein_coding
6	32765302	rs2621372	A	C	41206	1.07126	0.068832	0.00735306	9.361	7.911e-21	0.3386	0.007563	HLA-DQB2	protein_coding
6	32765383	rs2257789	C	A	41206	0.929165	-0.0734695	0.00743618	-9.88	5.063e-23	0.3237	0.1747	HLA-DQB2	protein_coding
6	32767091	rs2621371	G	T	45673	0.928107	-0.0746077	0.00706178	-10.565	4.348e-26	0.3239	0.318	HLA-DQB2	protein_coding
6	32768222	rs2621370	T	G	28628	1.08482	0.0814167	0.00983175	8.281	1.221e-16	0.2359	0.3361	HLA-DQB2	protein_coding
6	32768285	rs2621369	T	C	28628	1.06249	0.0606123	0.00907506	6.679	2.399e-11	0.3044	0.7528	HLA-DQB2	protein_coding
6	32768312	rs2857149	G	A	28628	1.06003	0.0583	0.00900108	6.477	9.33e-11	0.3136	0.948	HLA-DQB2	protein_coding
6	32768314	rs2857148	G	A	28628	1.06003	0.0583	0.00900108	6.477	9.362e-11	0.3136	0.9497	HLA-DQB2	protein_coding
6	32768333	rs2621368	A	G	28628	1.06003	0.0583	0.00900108	6.477	9.348e-11	0.3136	0.9495	HLA-DQB2	protein_coding
6	32768474	rs9501663	T	C	41206	1.0713	0.068871	0.00735252	9.367	7.485e-21	0.3387	0.007401	HLA-DQB2	protein_coding
6	32768488	rs9501664	A	C	41206	1.07127	0.068849	0.00735252	9.364	7.658e-21	0.3387	0.007345	HLA-DQB2	protein_coding
6	32768721	rs2621367	A	G	41206	1.06996	0.0676212	0.00735973	9.188	4.002e-20	0.3374	0.01359	HLA-DQB2	protein_coding
6	32768980	rs2621366	A	C	41206	1.06687	0.0647249	0.00731437	8.849	8.792e-19	0.3463	0.02176	HLA-DQB2	protein_coding
6	32769140	rs2621365	T	C	41206	1.07127	0.068849	0.00735252	9.364	7.658e-21	0.3387	0.007342	HLA-DQB2	protein_coding
6	32769204	rs2621364	A	G	41206	1.07127	0.068849	0.00735252	9.364	7.658e-21	0.3387	0.007342	HLA-DQB2	protein_coding
6	32769536	rs2621362	A	C	41206	1.06701	0.0648578	0.00731534	8.866	7.595e-19	0.3461	0.02178	HLA-DQB2	protein_coding
6	32769575	rs2621360	A	G	41206	1.07128	0.0688564	0.00735252	9.365	7.589e-21	0.3387	0.007381	HLA-DQB2	protein_coding
6	32769663	rs2219893	C	T	45673	1.06769	0.0654939	0.00694969	9.424	4.338e-21	0.3458	0.02247	HLA-DQB2	protein_coding
6	32769691	rs17213609	C	T	41206	1.05523	0.0537625	0.00736573	7.299	2.89e-13	0.3368	0.4967	HLA-DQB2	protein_coding
6	32769926	rs2199874	G	A	45673	1.06665	0.0645267	0.00695706	9.275	1.775e-20	0.3443	0.0363	HLA-DQB2	protein_coding
6	32770125	rs2199873	G	A	41206	1.07139	0.0689591	0.0073525	9.379	6.664e-21	0.3387	0.007458	HLA-DQB2	protein_coding
6	32770180	rs2857147	T	C	41206	1.07139	0.0689591	0.0073525	9.379	6.669e-21	0.3387	0.007446	HLA-DQB2	protein_coding
6	32770390	rs1600571	G	A	41206	0.929097	-0.0735422	0.00743676	-9.889	4.646e-23	0.3236	0.17	HLA-DQB2	protein_coding
6	32770808	rs2621358	T	C	45673	1.07212	0.0696421	0.00699218	9.96	2.28e-23	0.337	0.007353	HLA-DQB2	protein_coding
6	32770916	rs2621357	T	C	41206	1.07155	0.0691032	0.0073514	9.4	5.469e-21	0.3389	0.007704	HLA-DQB2	protein_coding
6	32770983	rs2857146	G	A	41206	1.07138	0.0689517	0.0073525	9.378	6.697e-21	0.3387	0.007443	HLA-DQB2	protein_coding
6	32771033	rs2621356	A	G	41206	1.07133	0.0689004	0.00735251	9.371	7.156e-21	0.3387	0.007632	HLA-DQB2	protein_coding
6	32771341	rs2621355	A	G	41206	1.10096	0.0961812	0.00789405	12.184	3.776e-34	0.2634	0.01186	HLA-DQB2	protein_coding
6	32771354	rs2621354	T	G	41206	0.929138	-0.0734976	0.00743677	-9.883	4.922e-23	0.3236	0.1677	HLA-DQB2	protein_coding
6	32771531	rs2621353	G	C	41206	0.929166	-0.073468	0.00743678	-9.879	5.137e-23	0.3236	0.1691	HLA-DQB2	protein_coding
6	32771560	rs2857145	T	C	41206	1.07139	0.0689541	0.00735197	9.379	6.666e-21	0.3388	0.007718	HLA-DQB2	protein_coding
6	32771610	rs2857144	A	G	41206	0.929049	-0.0735941	0.00743675	-9.896	4.327e-23	0.3236	0.1733	HLA-DQB2	protein_coding
6	32771887	rs2621352	C	T	41206	0.92913	-0.0735066	0.00743617	-9.885	4.824e-23	0.3237	0.1712	HLA-DQB2	protein_coding
6	32772004	rs2621351	G	T	41206	0.929144	-0.0734917	0.00743618	-9.883	4.946e-23	0.3237	0.1712	HLA-DQB2	protein_coding
6	32772404	rs9501215	T	G	41206	1.07129	0.0688637	0.00735252	9.366	7.532e-21	0.3387	0.007596	HLA-DQB2	protein_coding
6	32772507	rs9276752	G	C	28628	0.951536	-0.0496777	0.0086834	-5.721	1.058e-08	0.3635	0.7138	HLA-DQB2	protein_coding
6	32772564	rs2621349	G	C	41206	0.944805	-0.0567763	0.00742077	-7.651	1.988e-14	0.3269	0.3588	HLA-DQB2	protein_coding
6	32772575	rs2621348	T	G	41206	0.945004	-0.056566	0.00741557	-7.628	2.384e-14	0.3278	0.3488	HLA-DQB2	protein_coding
6	32772636	rs2857143	A	G	45673	0.926194	-0.0766717	0.00704832	-10.878	1.474e-27	0.3262	0.198	HLA-DQB2	protein_coding
6	32772669	rs2621347	A	G	41206	1.07133	0.0689004	0.00735251	9.371	7.217e-21	0.3387	0.007639	HLA-DQB2	protein_coding
6	32772978	rs2199872	A	G	41206	1.07135	0.068915	0.00735251	9.373	7.021e-21	0.3387	0.007721	HLA-DQB2	protein_coding
6	32773042	rs2199871	T	G	41206	0.929151	-0.0734843	0.00743618	-9.882	4.975e-23	0.3237	0.1699	HLA-DQB2	protein_coding
6	32773172	rs2199870	C	T	45673	0.926195	-0.0766707	0.00704888	-10.877	1.489e-27	0.3261	0.1991	HLA-DQB2	protein_coding
6	32773278	rs2621344	C	T	41206	1.08529	0.0818438	0.00820572	9.974	1.978e-23	0.235	0.8418	HLA-DQB2	protein_coding
6	32773349	rs28744285	A	T	28628	0.951822	-0.0493775	0.00869017	-5.682	1.329e-08	0.3622	0.7132	HLA-DQB2	protein_coding
6	32773350	rs9276766	C	G	28628	0.951794	-0.0494064	0.00868913	-5.686	1.297e-08	0.3624	0.7097	HLA-DQB2	protein_coding
6	32773352	rs28744286	C	G	28628	0.951822	-0.0493775	0.00869017	-5.682	1.329e-08	0.3622	0.7132	HLA-DQB2	protein_coding
6	32773497	rs6457681	T	G	28628	0.944534	-0.0570632	0.0100023	-5.705	1.161e-08	0.225	0.5272	HLA-DQB2	protein_coding
6	32774385	rs2857141	A	G	41206	0.929102	-0.0735362	0.00743616	-9.889	4.625e-23	0.3237	0.1705	HLA-DQB2	protein_coding
6	32774788	rs2621343	C	T	41206	0.929199	-0.0734324	0.00743619	-9.875	5.344e-23	0.3237	0.1715	HLA-DQB2	protein_coding
6	32774792	rs2857140	A	G	28628	1.08681	0.0832459	0.0090357	9.213	3.159e-20	0.3084	0.06496	HLA-DQB2	protein_coding
6	32775004	rs2621342	T	C	41206	1.0715	0.0690618	0.00735247	9.393	5.848e-21	0.3387	0.007686	HLA-DQB2	protein_coding
6	32775235	rs1480381	T	A	41206	1.07138	0.0689517	0.0073525	9.378	6.708e-21	0.3387	0.007463	HLA-DQB2	protein_coding
6	32775465	rs2857139	C	G	41206	0.929123	-0.073514	0.00743617	-9.886	4.766e-23	0.3237	0.1724	HLA-DQB2	protein_coding
6	32775480	rs2621340	C	T	41206	1.07138	0.0689468	0.00735197	9.378	6.745e-21	0.3388	0.007453	HLA-DQB2	protein_coding
6	32775563	rs3101941	A	G	41206	0.928834	-0.0738256	0.0074361	-9.928	3.157e-23	0.3237	0.191	HLA-DQB2	protein_coding
6	32775582	rs2621339	A	C	41206	1.07163	0.0691842	0.00735298	9.409	5.01e-21	0.3386	0.007656	HLA-DQB2	protein_coding
6	32775602	rs2857137	A	G	41206	0.928893	-0.0737618	0.00743491	-9.921	3.369e-23	0.3239	0.188	HLA-DQB2	protein_coding
6	32775686	rs2857136	A	G	41206	0.929068	-0.0735733	0.00743616	-9.894	4.43e-23	0.3237	0.1705	HLA-DQB2	protein_coding
6	32775821	rs2857135	A	G	41206	0.929269	-0.0733567	0.00743681	-9.864	5.971e-23	0.3236	0.1863	HLA-DQB2	protein_coding
6	32775828	rs2857134	T	C	28628	1.0868	0.0832369	0.00903571	9.212	3.194e-20	0.3084	0.06476	HLA-DQB2	protein_coding
6	32776120	rs2857133	A	G	41206	0.929123	-0.073514	0.00743617	-9.886	4.785e-23	0.3237	0.1727	HLA-DQB2	protein_coding
6	32776179	rs2857132	A	G	41206	1.07137	0.0689394	0.00735197	9.377	6.817e-21	0.3388	0.007458	HLA-DQB2	protein_coding
6	32776258	rs2857131	T	A	41206	1.07138	0.0689517	0.0073525	9.378	6.733e-21	0.3387	0.007496	HLA-DQB2	protein_coding
6	32776414	rs2857130	T	A	41206	0.929097	-0.0735422	0.00743676	-9.889	4.638e-23	0.3236	0.1768	HLA-DQB2	protein_coding
6	32776583	rs2621338	A	G	41206	1.0707	0.0683095	0.00736173	9.279	1.715e-20	0.337	0.01048	HLA-DQB2	protein_coding
6	32776623	rs2857129	A	T	41206	0.928992	-0.0736549	0.00743614	-9.905	3.961e-23	0.3237	0.164	HLA-DQB2	protein_coding
6	32776649	rs2621337	T	C	41206	1.07137	0.0689394	0.00735197	9.377	6.778e-21	0.3388	0.007493	HLA-DQB2	protein_coding
6	32776832	rs2857128	A	G	41206	0.926731	-0.0760917	0.00742068	-10.254	1.137e-24	0.3262	0.07628	HLA-DQB2	protein_coding
6	32776854	rs2857127	A	G	41206	0.926867	-0.075945	0.00742013	-10.235	1.384e-24	0.3263	0.07805	HLA-DQB2	protein_coding
6	32776976	rs2621336	C	T	41206	0.926711	-0.0761139	0.00742068	-10.257	1.096e-24	0.3262	0.07806	HLA-DQB2	protein_coding
6	32777140	rs2857126	C	T	41206	0.926671	-0.0761569	0.00742126	-10.262	1.049e-24	0.3261	0.07941	HLA-DQB2	protein_coding
6	32777150	rs2127674	G	A	41206	1.07145	0.0690128	0.00735195	9.387	6.194e-21	0.3388	0.007715	HLA-DQB2	protein_coding
6	32777198	rs6929856	C	A	41206	0.929151	-0.0734843	0.00743618	-9.882	5.007e-23	0.3237	0.1734	HLA-DQB2	protein_coding
6	32777216	rs6929867	C	T	41206	0.929151	-0.0734843	0.00743618	-9.882	5.007e-23	0.3237	0.1734	HLA-DQB2	protein_coding
6	32777305	rs2857124	T	A	41206	0.929151	-0.0734843	0.00743618	-9.882	5.003e-23	0.3237	0.174	HLA-DQB2	protein_coding
6	32777429	rs2857123	T	A	41206	1.07142	0.0689834	0.00735196	9.383	6.429e-21	0.3388	0.007638	HLA-DQB2	protein_coding
6	32777472	rs2857122	G	A	41206	0.92913	-0.0735066	0.00743617	-9.885	4.826e-23	0.3237	0.1727	HLA-DQB2	protein_coding
6	32777533	rs2857121	T	C	41206	0.92913	-0.0735066	0.00743617	-9.885	4.824e-23	0.3237	0.1728	HLA-DQB2	protein_coding
6	32777605	rs2857120	C	T	41206	1.07146	0.0690201	0.00735195	9.388	6.141e-21	0.3388	0.007775	HLA-DQB2	protein_coding
6	32777752	rs12207915	C	T	45673	1.10327	0.0982819	0.013491	7.285	3.22e-13	0.0642	0.05331	HLA-DQB2	protein_coding
6	32777853	rs2857119	T	C	41206	1.07164	0.0691868	0.00735404	9.408	5.059e-21	0.3384	0.007667	HLA-DQB2	protein_coding
6	32777900	rs2857118	A	G	28628	1.08623	0.0827109	0.00905726	9.132	6.725e-20	0.3058	0.07544	HLA-DQB2	protein_coding
6	32778026	rs2857117	T	C	41206	1.07138	0.0689468	0.00735197	9.378	6.752e-21	0.3388	0.007473	HLA-DQB2	protein_coding
6	32778052	rs2621334	A	C	41206	0.92913	-0.0735066	0.00743617	-9.885	4.832e-23	0.3237	0.1721	HLA-DQB2	protein_coding
6	32778153	rs2857116	A	G	41206	0.92913	-0.0735066	0.00743617	-9.885	4.832e-23	0.3237	0.1721	HLA-DQB2	protein_coding
6	32778263	rs2621333	T	C	41206	1.07141	0.0689761	0.00735196	9.382	6.499e-21	0.3388	0.007412	HLA-DQB2	protein_coding
6	32778422	rs9276796	G	T	41206	0.926912	-0.0758969	0.00739304	-10.266	1.006e-24	0.331	0.1329	HLA-DQB2	protein_coding
6	32778531	rs7383433	A	G	45673	0.926233	-0.0766295	0.00704833	-10.872	1.569e-27	0.3262	0.2047	HLA-DQB2	protein_coding
6	32778622	rs7382236	T	C	41206	0.944825	-0.0567556	0.00741903	-7.65	2.009e-14	0.3272	0.3678	HLA-DQB2	protein_coding
6	32778648	rs9276797	A	G	28628	0.952737	-0.0484169	0.00866599	-5.587	2.317e-08	0.367	0.7704	HLA-DQB2	protein_coding
6	32778672	rs9276798	T	C	28628	0.952578	-0.0485834	0.0086309	-5.629	1.816e-08	0.3743	0.7749	HLA-DQB2	protein_coding
6	32778686	rs9276799	C	G	28628	0.952629	-0.0485299	0.00862906	-5.624	1.865e-08	0.3747	0.7868	HLA-DQB2	protein_coding
6	32778710	rs9276801	T	C	28628	0.954075	-0.0470126	0.00848143	-5.543	2.966e-08	0.4136	0.296	HLA-DQB2	protein_coding
6	32778736	rs9276806	A	G	28628	0.953935	-0.0471593	0.00846818	-5.569	2.568e-08	0.4181	0.2395	HLA-DQB2	protein_coding
6	32779996	rs2857114	G	A	45673	0.923346	-0.0797507	0.00700797	-11.38	5.238e-30	0.3335	0.1061	HLA-DQB2	protein_coding
6	32780201	rs2857113	C	T	45673	0.928603	-0.0740745	0.00706077	-10.491	9.458e-26	0.3241	0.3546	HLA-DQB2	protein_coding
6	32780317	rs2621332	G	A	45673	0.926447	-0.0763985	0.00704783	-10.84	2.236e-27	0.3263	0.1986	HLA-DQB2	protein_coding
6	32780470	rs2621331	C	T	45673	0.924321	-0.0786963	0.00699212	-11.255	2.199e-29	0.3366	0.1154	HLA-DQB2	protein_coding
6	32781776	rs2856997	A	C	45673	1.06015	0.0584076	0.00665689	8.774	1.73e-18	0.4419	0.01658	HLA-DQB2	protein_coding
6	32782387	rs2071475	A	G	45673	1.11337	0.107389	0.00779194	13.782	3.292e-43	0.2346	0.006579	HLA-DQB2	protein_coding
6	32782582	rs2071474	T	C	45673	1.0757	0.0729755	0.00714395	10.215	1.694e-24	0.3103	0.006593	HLA-DQB2	protein_coding
6	32782605	rs2071473	T	C	45673	1.06358	0.0616432	0.00680463	9.059	1.318e-19	0.3817	0.01114	HLA-DQB2	protein_coding
6	32783337	rs2856995	A	T	41206	1.06525	0.0632127	0.00699952	9.031	1.697e-19	0.4469	0.0146	HLA-DQB2	protein_coding
6	32783896	rs2621326	A	G	45673	1.06608	0.063987	0.00665283	9.618	6.733e-22	0.4438	0.0089	HLA-DQB2	protein_coding
6	32784073	rs2859579	T	G	45673	1.07583	0.0730889	0.00714456	10.23	1.453e-24	0.3102	0.007114	HLA-DQB2	protein_coding
6	32784620	rs2071472	T	C	45673	1.07524	0.0725478	0.00714405	10.155	3.147e-24	0.3103	0.008485	HLA-DQB2	protein_coding
6	32784753	rs2071470	C	T	45673	1.07571	0.0729833	0.00714332	10.217	1.659e-24	0.3104	0.006632	HLA-DQB2	protein_coding
6	32784783	rs2071469	T	C	45673	1.07207	0.0695916	0.00674795	10.313	6.145e-25	0.3993	0.004479	HLA-DQB2	protein_coding
6	32785714	rs2061952	C	T	41206	1.11096	0.105224	0.00817398	12.873	6.393e-38	0.2371	0.005735	HLA-DQB2	protein_coding
6	32785904	rs2157077	T	G	41206	1.0704	0.0680334	0.00709643	9.587	9.049e-22	0.4021	0.00908	HLA-DQB2	protein_coding
6	32786833	rs1894408	G	C	45673	1.06763	0.0654457	0.00672203	9.736	2.114e-22	0.4093	0.0089	HLA-DQB2	protein_coding
6	32786917	rs3763354	G	A	45673	0.928693	-0.0739772	0.00810176	-9.131	6.805e-20	0.211	0.00261	HLA-DQB2	protein_coding
6	32787036	rs1894407	A	C	45673	1.06858	0.0663313	0.006728	9.859	6.294e-23	0.4069	0.002847	HLA-DQB2	protein_coding
6	32787056	rs1894406	T	C	45673	1.07718	0.0743502	0.00684498	10.862	1.75e-27	0.3698	0.001773	HLA-DQB2	protein_coding
6	32788707	rs2621323	G	A	45673	1.06864	0.066387	0.00693916	9.567	1.105e-21	0.348	0.001863	HLA-DOB	protein_coding
6	32790167	rs2857104	G	C	45673	1.08307	0.0797987	0.00737171	10.825	2.611e-27	0.2785	0.001347	HLA-DOB	protein_coding
6	32791299	rs2857103	A	C	33095	1.08599	0.082493	0.00836474	9.862	6.054e-23	0.3137	0.1937	HLA-DOB	protein_coding
6	32791403	rs2856993	C	G	45673	1.12834	0.120747	0.00821852	14.692	7.268e-49	0.2022	0.001219	HLA-DOB	protein_coding
6	32793523	rs13501	A	G	41206	1.06583	0.0637533	0.00730864	8.723	2.698e-18	0.3475	0.002188	HLA-DOB	protein_coding
6	32793981	rs1044043	A	C	45673	0.927432	-0.0753361	0.00808327	-9.32	1.165e-20	0.2123	0.005149	HLA-DOB	protein_coding
6	32794676	rs2857101	C	T	45673	1.08246	0.0792317	0.00738826	10.724	7.873e-27	0.2765	0.001424	HLA-DOB	protein_coding
6	32796226	rs241453	A	G	45673	1.08063	0.077546	0.0073755	10.514	7.41e-26	0.2781	0.001162	HLA-DOB	protein_coding
6	32796480	rs241451	C	T	33095	1.08548	0.0820209	0.0083729	9.796	1.166e-22	0.3126	0.1603	HLA-DOB	protein_coding
6	32797115	rs241443	G	T	45673	1.06714	0.0649837	0.0069479	9.353	8.507e-21	0.3462	0.003012	HLA-DOB	protein_coding
6	32797488	rs4148874	C	T	45673	0.937906	-0.0641054	0.00766719	-8.361	6.21e-17	0.2469	0.2041	HLA-DOB	protein_coding
6	32797684	rs241437	G	A	45673	1.05158	0.0502926	0.00673261	7.47	8.035e-14	0.4063	0.00203	HLA-DOB	protein_coding
6	32798711	rs117821	T	C	41206	0.95808	-0.0428241	0.00721308	-5.937	2.909e-09	0.3697	0.5553	HLA-DOB	protein_coding
6	32798795	rs241433	C	A	45673	0.957181	-0.0437629	0.0068241	-6.413	1.423e-10	0.377	0.8949	HLA-DOB	protein_coding
6	32799329	rs34085630	C	A	41206	1.31146	0.27114	0.0236576	11.461	2.078e-30	0.0221	0.06263	HLA-DOB	protein_coding
6	32802203	rs241432	G	T	45673	0.956842	-0.0441171	0.00681661	-6.472	9.682e-11	0.3791	0.9103	HLA-DOB	protein_coding
6	32802820	rs241430	T	C	45673	0.946413	-0.0550761	0.00686221	-8.026	1.008e-15	0.3664	0.5382	HLA-DOB	protein_coding
6	32803316	rs4148871	A	G	45673	0.947361	-0.0540751	0.00842685	-6.417	1.386e-10	0.1902	0.3805	HLA-DOB	protein_coding
6	32803840	rs241429	A	G	45673	0.938673	-0.0632878	0.006695	-9.453	3.278e-21	0.421	0.4706	HLA-DOB	protein_coding
6	32804798	rs3819721	A	G	45673	1.05683	0.0552744	0.00751726	7.353	1.933e-13	0.2623	0.9626	HLA-DOB	protein_coding
6	32805307	rs2071466	T	C	45673	0.958014	-0.0428926	0.00739401	-5.801	6.583e-09	0.2766	0.0542	HLA-DOB	protein_coding
6	32809848	rs9357155	A	G	45673	1.09968	0.0950237	0.0100257	9.478	2.588e-21	0.1241	0.2863	HLA-DOB	protein_coding
6	32811629	rs2071543	T	G	45673	1.08639	0.0828616	0.00977026	8.481	2.229e-17	0.1319	0.6759	HLA-DOB	protein_coding
6	32819517	rs2284190	C	T	45673	1.0849	0.0814851	0.00974236	8.364	6.056e-17	0.1328	0.7075	HLA-DOB	protein_coding
6	32821447	rs2071536	T	C	41206	1.09498	0.0907393	0.0107805	8.417	3.879e-17	0.1182	0.2718	TAP2	protein_coding
6	32821859	rs2071480	A	C	45673	0.956994	-0.0439586	0.00673489	-6.527	6.73e-11	0.4058	0.08678	TAP2	protein_coding
6	32822269	rs1351383	C	A	45673	0.957121	-0.0438258	0.00673517	-6.507	7.656e-11	0.4057	0.08436	TAP2	protein_coding
6	32822296	rs1351382	G	C	45673	0.957024	-0.0439267	0.00673516	-6.522	6.938e-11	0.4057	0.08205	TAP2	protein_coding
6	32822858	rs4713600	T	G	45673	0.956234	-0.0447526	0.00673477	-6.645	3.04e-11	0.4058	0.09044	TAP2	protein_coding
6	32822907	rs3763348	T	C	45673	0.956563	-0.0444087	0.00667399	-6.654	2.853e-11	0.4332	0.07407	TAP2	protein_coding
6	32822975	rs3763347	A	T	41206	0.953291	-0.0478355	0.00708884	-6.748	1.496e-11	0.4062	0.1038	TAP2	protein_coding
6	32823257	rs3763346	C	T	45673	0.956369	-0.0446113	0.00667234	-6.686	2.291e-11	0.4341	0.08301	TAP2	protein_coding
6	32824318	rs2071534	T	C	45673	0.956382	-0.0445979	0.00667234	-6.684	2.332e-11	0.4341	0.08735	TAP2	protein_coding
6	32825090	rs17587	A	G	45673	0.956547	-0.0444254	0.00754123	-5.891	3.848e-09	0.2599	0.06339	TAP2	protein_coding
6	32825348	rs2071477	C	T	45673	0.956101	-0.0448921	0.00673449	-6.666	2.634e-11	0.4059	0.09133	TAP2	protein_coding
6	32825379	rs2071476	G	A	45673	0.956331	-0.0446512	0.00667233	-6.692	2.202e-11	0.4341	0.08553	TAP2	protein_coding
6	32825507	rs9276815	T	C	45673	0.946366	-0.0551259	0.00711211	-7.751	9.135e-15	0.316	0.02898	TAP2	protein_coding
6	32826233	rs20547	G	A	45673	1.18973	0.173727	0.0182909	9.498	2.139e-21	0.0338	0.002532	TAP2	protein_coding
6	32826450	rs6930981	C	T	45673	0.9563	-0.0446834	0.00667215	-6.697	2.124e-11	0.4342	0.08566	TAP2	protein_coding
6	32826985	rs9276816	T	C	41206	0.953351	-0.0477717	0.00708885	-6.739	1.595e-11	0.4062	0.1086	TAP2	protein_coding
6	32828156	rs9276817	T	C	41206	0.941925	-0.0598296	0.00738819	-8.098	5.598e-16	0.3325	0.2794	TAP2	protein_coding
6	32828175	rs71565350	A	C	41206	1.24725	0.220945	0.0219867	10.049	9.302e-24	0.0257	0.007677	TAP2	protein_coding
6	32828248	rs9276818	G	T	41206	0.95325	-0.0478779	0.00708883	-6.754	1.442e-11	0.4062	0.1043	TAP2	protein_coding
6	32829102	rs9276819	A	G	41206	0.953232	-0.0478973	0.00708855	-6.757	1.41e-11	0.4063	0.1037	TAP2	protein_coding
6	32829141	rs28724899	T	A	41206	1.08429	0.0809298	0.0103266	7.837	4.62e-15	0.1307	0.4494	TAP2	protein_coding
6	32829276	rs9276820	A	G	41206	0.953397	-0.0477243	0.00702345	-6.795	1.086e-11	0.4345	0.1151	TAP2	protein_coding
6	32829429	rs9276823	G	A	41206	0.95319	-0.0479405	0.00702323	-6.826	8.742e-12	0.4346	0.1082	TAP2	protein_coding
6	32829714	rs9276825	A	G	45673	0.957195	-0.0437482	0.006673	-6.556	5.525e-11	0.4338	0.07544	TAP2	protein_coding
6	32830013	rs7767288	A	G	45673	0.956123	-0.0448684	0.00673397	-6.663	2.676e-11	0.4061	0.09629	TAP2	protein_coding
6	32830034	rs7766900	G	A	45673	0.957157	-0.0437882	0.006673	-6.562	5.295e-11	0.4338	0.07929	TAP2	protein_coding
6	32830262	rs7749454	C	T	41206	0.953177	-0.0479546	0.00702322	-6.828	8.611e-12	0.4346	0.1081	TAP2	protein_coding
6	32830904	rs9276827	A	G	41206	0.953195	-0.0479361	0.00708799	-6.763	1.348e-11	0.4065	0.1033	TAP2	protein_coding
6	32831247	rs6938130	T	A	41206	0.953583	-0.0475291	0.00708861	-6.705	2.015e-11	0.4063	0.0947	TAP2	protein_coding
6	32831461	rs6938690	T	C	41206	0.953277	-0.0478496	0.00708883	-6.75	1.479e-11	0.4062	0.1041	TAP2	protein_coding
6	32831756	rs9276830	G	A	41206	0.953164	-0.0479686	0.00702322	-6.83	8.494e-12	0.4346	0.1079	TAP2	protein_coding
6	32832400	rs9276832	T	C	41206	0.943106	-0.0585762	0.00748387	-7.827	4.983e-15	0.3165	0.1273	TAP2	protein_coding
6	32832817	rs1133896	G	A	41206	0.953286	-0.0478407	0.00708856	-6.749	1.491e-11	0.4063	0.1041	TAP2	protein_coding
6	32833256	rs1383270	A	G	41206	0.953264	-0.0478638	0.00708883	-6.752	1.455e-11	0.4062	0.1044	TAP2	protein_coding
6	32833296	rs1383269	G	A	41206	0.95315	-0.0479826	0.00702322	-6.832	8.388e-12	0.4346	0.1081	TAP2	protein_coding
6	32833646	rs1383267	A	G	45673	0.956096	-0.0448971	0.00673423	-6.667	2.612e-11	0.406	0.09055	TAP2	protein_coding
6	32834229	rs1871667	G	A	41206	0.953314	-0.0478105	0.00708829	-6.745	1.535e-11	0.4064	0.1001	TAP2	protein_coding
6	32834664	rs6904838	A	T	41206	0.944821	-0.0567603	0.00733622	-7.737	1.021e-14	0.3423	0.3418	TAP2	protein_coding
6	32835615	rs6931062	A	C	45673	0.948073	-0.0533235	0.00696493	-7.656	1.919e-14	0.3431	0.105	TAP2	protein_coding
6	32836500	rs12214934	C	G	41206	1.319	0.276877	0.0257464	10.754	5.65e-27	0.0186	0.006723	TAP2	protein_coding
6	32836710	rs9276833	C	T	41206	0.944506	-0.0570933	0.00733564	-7.783	7.1e-15	0.3424	0.3402	TAP2	protein_coding
6	32836759	rs9276834	T	C	41206	0.944541	-0.057056	0.00733462	-7.779	7.324e-15	0.3426	0.3293	TAP2	protein_coding
6	32837129	rs9276835	A	T	41206	0.944493	-0.0571073	0.00733461	-7.786	6.91e-15	0.3426	0.3347	TAP2	protein_coding
6	32837696	rs1580345	C	A	41206	0.944072	-0.0575526	0.00733248	-7.849	4.188e-15	0.343	0.3846	TAP2	protein_coding
6	32838228	rs6905477	G	A	41206	0.944513	-0.0570853	0.00733461	-7.783	7.066e-15	0.3426	0.3358	TAP2	protein_coding
6	32838269	rs6928398	C	T	41206	0.944673	-0.0569162	0.00733362	-7.761	8.397e-15	0.3428	0.3365	TAP2	protein_coding
6	32838584	rs6906376	A	C	45673	0.948481	-0.0528935	0.00696792	-7.591	3.169e-14	0.3425	0.1028	TAP2	protein_coding
6	32838664	rs6929078	C	T	45673	0.948034	-0.0533648	0.00696395	-7.663	1.815e-14	0.3433	0.1114	TAP2	protein_coding
6	32838949	rs7453903	C	T	41206	0.94452	-0.057078	0.00733462	-7.782	7.146e-15	0.3426	0.3349	TAP2	protein_coding
6	32838995	rs9276841	G	A	41206	0.9445	-0.0570999	0.00733461	-7.785	6.986e-15	0.3426	0.3366	TAP2	protein_coding
6	32839749	rs9276843	G	A	41206	0.944451	-0.0571512	0.0073346	-7.792	6.604e-15	0.3426	0.3411	PSMB8	protein_coding
6	32840092	rs9276844	G	A	41206	0.944452	-0.0571506	0.00733358	-7.793	6.541e-15	0.3428	0.3365	PSMB8	protein_coding
6	32840139	rs9276845	G	A	45673	0.948455	-0.0529209	0.00696694	-7.596	3.048e-14	0.3427	0.1024	PSMB8	protein_coding
6	32840369	rs9276846	G	A	41206	0.944414	-0.0571912	0.00733408	-7.798	6.296e-15	0.3427	0.3391	PSMB8	protein_coding
6	32840384	rs9276847	T	C	41206	0.944414	-0.0571912	0.00733408	-7.798	6.296e-15	0.3427	0.3391	PSMB8	protein_coding
6	32840534	rs9276848	A	G	41206	0.944451	-0.0571512	0.0073346	-7.792	6.581e-15	0.3426	0.3412	PSMB8	protein_coding
6	32840543	rs9276849	T	C	28628	0.948474	-0.0529009	0.00872089	-6.066	1.312e-09	0.3563	0.2146	PSMB8	protein_coding
6	32840638	rs9276850	G	A	41206	0.944455	-0.0571472	0.00733409	-7.792	6.576e-15	0.3427	0.3417	PSMB8	protein_coding
6	32840682	rs9276851	C	T	41206	0.944334	-0.0572757	0.00733458	-7.809	5.768e-15	0.3426	0.3353	PSMB8	protein_coding
6	32840702	rs9276852	G	C	41206	0.944334	-0.0572757	0.00733458	-7.809	5.76e-15	0.3426	0.3352	PSMB8	protein_coding
6	32840753	rs9276853	C	T	41206	0.944458	-0.0571439	0.0073346	-7.791	6.636e-15	0.3426	0.3419	PSMB8	protein_coding
6	32840989	rs9276855	G	C	28628	0.951849	-0.0493488	0.00870809	-5.667	1.457e-08	0.3588	0.1337	PSMB8	protein_coding
6	32841316	rs9276856	T	C	41206	0.952062	-0.0491251	0.00794776	-6.181	6.373e-10	0.259	0.7286	PSMB8	protein_coding
6	32841319	rs9276857	C	T	41206	0.944465	-0.0571366	0.0073346	-7.79	6.704e-15	0.3426	0.3429	PSMB8	protein_coding
6	32841330	rs9276858	A	C	41206	0.944576	-0.0570194	0.00733463	-7.774	7.634e-15	0.3426	0.3325	PSMB8	protein_coding
6	32841544	rs9276859	A	G	41206	0.944364	-0.0572431	0.0073351	-7.804	5.987e-15	0.3425	0.3346	PSMB8	protein_coding
6	32841596	rs9276860	G	A	41206	0.944354	-0.0572537	0.00733458	-7.806	5.893e-15	0.3426	0.334	PSMB8	protein_coding
6	32841800	rs9276862	G	T	41206	0.944285	-0.057327	0.00733457	-7.816	5.467e-15	0.3426	0.3305	PSMB8	protein_coding
6	32842050	rs7747111	C	T	41206	0.944361	-0.0572464	0.00733458	-7.805	5.934e-15	0.3426	0.3377	PSMB8	protein_coding
6	32842210	rs7765121	G	A	41206	0.944354	-0.0572537	0.00733458	-7.806	5.898e-15	0.3426	0.3341	PSMB8	protein_coding
6	32842252	rs7765145	G	A	41206	0.944378	-0.0572285	0.0073351	-7.802	6.085e-15	0.3425	0.3358	PSMB8	protein_coding
6	32842484	rs7765772	T	C	41206	0.944361	-0.0572464	0.00733458	-7.805	5.927e-15	0.3426	0.3378	PSMB8	protein_coding
6	32842975	rs6903433	T	C	41206	1.0859	0.0824106	0.0103466	7.965	1.654e-15	0.1301	0.385	PSMB8	protein_coding
6	32843043	rs9276863	G	A	41206	0.944327	-0.057283	0.00733458	-7.81	5.732e-15	0.3426	0.333	PSMB8	protein_coding
6	32843238	rs9276864	T	G	45673	0.948286	-0.0530995	0.00696935	-7.619	2.553e-14	0.3422	0.09052	PSMB8	protein_coding
6	32843618	rs9276867	A	T	28628	1.07406	0.0714466	0.0123631	5.779	7.51e-09	0.1314	0.4081	PSMB8	protein_coding
6	32843721	rs7743252	C	G	28628	0.950653	-0.0506064	0.00871322	-5.808	6.321e-09	0.3578	0.1582	PSMB8	protein_coding
6	32843921	rs9276873	G	C	41206	0.946021	-0.0554902	0.00735262	-7.547	4.447e-14	0.3392	0.3915	PSMB8	protein_coding
6	32843968	rs9276880	G	C	41206	0.944426	-0.0571779	0.00733614	-7.794	6.503e-15	0.3423	0.3446	PSMB8	protein_coding
6	32844214	rs9276881	A	T	41206	0.944527	-0.0570707	0.00733462	-7.781	7.185e-15	0.3426	0.3443	PSMB8	protein_coding
6	32844523	rs9276882	A	G	41206	0.944637	-0.0569542	0.00734135	-7.758	8.635e-15	0.3413	0.3111	PSMB8	protein_coding
6	32844922	rs9276883	A	G	41206	0.944455	-0.0571472	0.00733409	-7.792	6.583e-15	0.3427	0.3511	PSMB9	protein_coding
6	32844970	rs9276884	A	G	41206	0.943898	-0.0577375	0.00732989	-7.877	3.342e-15	0.3435	0.4064	PSMB9	protein_coding
6	32845145	rs9276885	C	G	41206	0.94443	-0.0571732	0.0073346	-7.795	6.423e-15	0.3426	0.3421	PSMB9	protein_coding
6	32845168	rs9276886	C	T	41206	0.944486	-0.0571139	0.00733358	-7.788	6.822e-15	0.3428	0.345	PSMB9	protein_coding
6	32845220	rs9276887	A	T	41206	0.944486	-0.0571139	0.00733358	-7.788	6.817e-15	0.3428	0.3448	PSMB9	protein_coding
6	32845494	rs9276888	T	G	28628	0.948804	-0.0525535	0.00871824	-6.028	1.656e-09	0.3568	0.2322	PSMB9	protein_coding
6	32845496	rs9276889	A	C	28628	0.948775	-0.0525841	0.00872041	-6.03	1.643e-09	0.3564	0.2371	PSMB9	protein_coding
6	32845634	rs4959117	A	T	41206	0.944483	-0.0571179	0.00733409	-7.788	6.782e-15	0.3427	0.3459	PSMB9	protein_coding
6	32845729	rs4959119	C	T	41206	0.9445	-0.0570999	0.00733461	-7.785	6.95e-15	0.3426	0.3467	PSMB9	protein_coding
6	32845873	rs7757767	G	A	45673	0.948166	-0.0532252	0.00696301	-7.644	2.114e-14	0.3435	0.1168	PSMB9	protein_coding
6	32846322	rs9276892	G	A	41206	0.944246	-0.0573683	0.0073361	-7.82	5.286e-15	0.3423	0.3724	PSMB9	protein_coding
6	32846480	rs9276893	T	C	41206	0.944607	-0.0569861	0.00733412	-7.77	7.839e-15	0.3427	0.3913	PSMB9	protein_coding
6	32846483	rs9276894	C	G	41206	0.944666	-0.0569242	0.00733464	-7.761	8.403e-15	0.3426	0.3944	PSMB9	protein_coding
6	32846570	rs2621426	T	C	41206	0.943679	-0.0579692	0.00733137	-7.907	2.642e-15	0.3432	0.4357	PSMB9	protein_coding
6	32846587	rs2621425	T	C	41206	0.944232	-0.057383	0.0073361	-7.822	5.218e-15	0.3423	0.3738	PSMB9	protein_coding
6	32847972	rs9276897	G	C	41206	0.944275	-0.0573383	0.00733508	-7.817	5.422e-15	0.3425	0.3388	PSMB9	protein_coding
6	32848133	rs9276898	C	T	41206	0.944254	-0.0573603	0.00733508	-7.82	5.283e-15	0.3425	0.3374	PSMB9	protein_coding
6	32848168	rs9276899	T	C	41206	0.943539	-0.0581181	0.00732981	-7.929	2.211e-15	0.3435	0.4087	PSMB9	protein_coding
6	32848566	rs9276900	C	A	41206	0.940877	-0.0609425	0.00738518	-8.252	1.552e-16	0.333	0.3512	PSMB9	protein_coding
6	32848889	rs9276901	C	T	41206	0.944247	-0.0573676	0.00733507	-7.821	5.223e-15	0.3425	0.3376	PSMB9	protein_coding
6	32848998	rs9276903	T	C	41206	0.944459	-0.0571432	0.00733358	-7.792	6.598e-15	0.3428	0.3487	PSMB9	protein_coding
6	32849009	rs9276904	G	A	41206	0.944459	-0.0571432	0.00733358	-7.792	6.598e-15	0.3428	0.3487	PSMB9	protein_coding
6	32849225	rs9276905	A	G	28628	0.94934	-0.0519878	0.00871401	-5.966	2.439e-09	0.3576	0.2543	PSMB9	protein_coding
6	32849639	rs2170185	G	A	41206	0.943587	-0.0580669	0.00732982	-7.922	2.332e-15	0.3435	0.4056	PSMB9	protein_coding
6	32849841	rs2127676	C	G	41206	0.945025	-0.056544	0.0073291	-7.715	1.212e-14	0.3437	0.364	PSMB9	protein_coding
6	32850839	rs9276909	T	C	41206	0.95116	-0.0500725	0.00793667	-6.309	2.804e-10	0.2601	0.7825	PSMB9	protein_coding
6	32850850	rs2127675	G	A	45673	0.948173	-0.0532178	0.00696933	-7.636	2.239e-14	0.3422	0.114	PSMB9	protein_coding
6	32851075	rs9276910	T	A	41206	0.941542	-0.0602359	0.00739091	-8.15	3.631e-16	0.332	0.299	PSMB9	protein_coding
6	32851280	rs9276911	A	C	41206	0.944293	-0.057319	0.00733354	-7.816	5.451e-15	0.3428	0.3315	PSMB9	protein_coding
6	32851432	rs2857219	A	G	41206	1.08506	0.0816385	0.0103366	7.898	2.835e-15	0.1304	0.4774	PSMB9	protein_coding
6	32851463	rs9276912	A	G	41206	0.944362	-0.0572458	0.00733356	-7.806	5.887e-15	0.3428	0.336	PSMB9	protein_coding
6	32851507	rs4947259	T	C	41206	0.943774	-0.0578686	0.00732884	-7.896	2.876e-15	0.3437	0.3963	PSMB9	protein_coding
6	32855340	rs2857218	G	C	41206	0.945769	-0.0557569	0.00717315	-7.773	7.635e-15	0.3795	0.4981	PSMB9	protein_coding
6	32856208	rs2018501	T	C	41206	1.05601	0.0544977	0.00697526	7.813	5.604e-15	0.4688	0.554	PSMB9	protein_coding
6	32857496	rs9276913	G	A	45673	1.05337	0.0519915	0.0066265	7.846	4.304e-15	0.468	0.5531	PSMB9	protein_coding
6	32857801	rs241414	G	T	41206	0.941887	-0.0598701	0.00706682	-8.472	2.421e-17	0.4137	0.8851	PSMB9	protein_coding
6	32859000	rs241413	G	A	41206	0.941973	-0.0597784	0.00706684	-8.459	2.706e-17	0.4137	0.8889	PSMB9	protein_coding
6	32861616	rs241412	T	G	41206	0.945536	-0.0560033	0.00717347	-7.807	5.861e-15	0.3794	0.4925	PSMB9	protein_coding
6	32861631	rs241411	C	G	41206	0.945577	-0.0559603	0.00717348	-7.801	6.12e-15	0.3794	0.4841	PSMB9	protein_coding
6	32861651	rs241410	G	C	41206	0.949881	-0.0514187	0.00696447	-7.383	1.543e-13	0.4873	0.1135	PSMB9	protein_coding
6	32862711	rs241408	A	G	41206	1.05795	0.0563358	0.00697571	8.076	6.668e-16	0.4679	0.4785	PSMB9	protein_coding
6	32862910	rs12195238	T	A	41206	1.23851	0.213906	0.0219054	9.765	1.597e-22	0.0259	0.004018	PSMB9	protein_coding
6	32865798	rs241405	A	G	45673	1.05358	0.0521914	0.00661572	7.889	3.054e-15	0.4853	0.1871	PSMB9	protein_coding
6	32865911	rs9276915	A	G	45673	0.955214	-0.0458195	0.00758225	-6.043	1.51e-09	0.2556	0.1345	PSMB9	protein_coding
6	32865997	rs241404	C	T	45673	0.942474	-0.0592468	0.00671199	-8.827	1.074e-18	0.4139	0.2261	PSMB9	protein_coding
6	32866095	rs9276916	A	G	41206	1.0595	0.0577932	0.00705742	8.189	2.644e-16	0.4177	0.9342	PSMB9	protein_coding
6	32866992	rs241403	T	C	41206	1.05408	0.0526713	0.00696526	7.562	3.961e-14	0.4847	0.2248	PSMB9	protein_coding
6	32869045	rs241402	C	T	41206	0.940926	-0.0608903	0.00706711	-8.616	6.938e-18	0.4135	0.8734	PSMB9	protein_coding
6	32869709	rs6912492	A	G	41206	0.951459	-0.0497587	0.00797799	-6.237	4.471e-10	0.256	0.555	PPP1R2P1	transcribed_processed_pseudogene
6	32870057	rs3101942	G	A	45673	1.06693	0.0647838	0.00670293	9.665	4.263e-22	0.4173	0.4622	PPP1R2P1	transcribed_processed_pseudogene
6	32871536	rs241400	A	G	41206	0.943512	-0.0581466	0.00717416	-8.105	5.287e-16	0.3791	0.4622	PPP1R2P1	transcribed_processed_pseudogene
6	32871558	rs241399	T	C	41206	1.05533	0.053854	0.00696508	7.732	1.059e-14	0.4846	0.1849	PPP1R2P1	transcribed_processed_pseudogene
6	32872001	rs2187688	A	G	41206	1.05537	0.0538891	0.00696512	7.737	1.021e-14	0.4845	0.1872	PPP1R2P1	transcribed_processed_pseudogene
6	32875450	rs241398	T	C	45673	0.942683	-0.0590252	0.00671275	-8.793	1.457e-18	0.4136	0.2483	PPP1R2P1	transcribed_processed_pseudogene
6	32877173	rs154989	A	G	41206	1.05384	0.0524454	0.0069667	7.528	5.162e-14	0.4817	0.2271	PPP1R2P1	transcribed_processed_pseudogene
6	32877266	rs154988	G	A	45673	1.05213	0.0508157	0.00661577	7.681	1.583e-14	0.4858	0.2203	PPP1R2P1	transcribed_processed_pseudogene
6	32880993	rs154981	C	T	45673	1.05234	0.0510205	0.00661573	7.712	1.243e-14	0.4858	0.2327	PPP1R2P1	transcribed_processed_pseudogene
6	32888566	rs241458	G	C	41206	1.05261	0.0512688	0.00696682	7.359	1.857e-13	0.4819	0.2824	HLA-Z	unprocessed_pseudogene
6	32889593	rs12197929	G	A	41206	1.23408	0.210322	0.0219062	9.601	7.895e-22	0.0259	0.003036	HLA-Z	unprocessed_pseudogene
6	32891841	rs28744290	T	C	41206	0.945212	-0.0563463	0.00716146	-7.868	3.607e-15	0.3827	0.356	HLA-Z	unprocessed_pseudogene
6	32893687	rs28744291	C	A	41206	0.955789	-0.0452184	0.00796238	-5.679	1.352e-08	0.2576	0.6205	HLA-Z	unprocessed_pseudogene
6	32896330	rs194676	A	G	41206	1.04072	0.0399157	0.00697828	5.72	1.067e-08	0.4681	0.2385	HLA-Z	unprocessed_pseudogene
6	32900018	rs154977	C	G	41206	0.958758	-0.0421162	0.00757078	-5.563	2.653e-08	0.3039	0.3367	HLA-Z	unprocessed_pseudogene
6	32900601	rs154975	C	T	41206	0.957185	-0.0437584	0.00732114	-5.977	2.279e-09	0.3457	0.5676	HLA-Z	unprocessed_pseudogene
6	32900616	rs154974	C	G	41206	0.957086	-0.0438621	0.00732867	-5.985	2.159e-09	0.3442	0.5195	HLA-Z	unprocessed_pseudogene
6	32902114	rs187764	T	C	41206	1.16206	0.150197	0.0155034	9.688	3.405e-22	0.0532	0.02218	HLA-Z	unprocessed_pseudogene
6	32902609	rs12206426	G	T	41206	1.28716	0.252435	0.0254189	9.931	3.047e-23	0.0191	0.00515	HLA-Z	unprocessed_pseudogene
6	32911814	rs2395296	A	G	28628	1.06761	0.0654258	0.00888696	7.362	1.811e-13	0.3289	0.5002	HLA-Z	unprocessed_pseudogene
6	32916699	rs129654	T	C	33095	1.08152	0.0783629	0.00941975	8.319	8.869e-17	0.217	0.4556	HLA-DMB	protein_coding
6	32917544	rs1063478	T	C	41206	1.14257	0.133279	0.01075	12.398	2.665e-35	0.1187	0.32	HLA-DMB	protein_coding
6	32922459	rs9378127	A	G	45673	1.15593	0.144906	0.0103927	13.943	3.494e-44	0.1139	0.2208	HLA-DMB	protein_coding
6	32936373	rs3918149	A	G	41206	1.15344	0.142752	0.010938	13.051	6.311e-39	0.114	0.1106	HLA-DMB	protein_coding
6	32941214	rs12196597	A	C	41206	1.15324	0.142572	0.011006	12.954	2.226e-38	0.1124	0.1534	HLA-DMB	protein_coding
6	32943084	rs488216	A	T	28628	1.20586	0.187195	0.0201937	9.27	1.854e-20	0.0447	0.1808	HLA-DMB	protein_coding
6	32946390	rs41315407	T	A	41206	1.2836	0.249666	0.0205166	12.169	4.545e-34	0.0296	0.2192	HLA-DMA	protein_coding
6	32950217	rs16871297	G	A	41206	0.877469	-0.130714	0.0237921	-5.494	3.925e-08	0.0219	0.6656	HLA-DMA	protein_coding
6	32952546	rs206777	G	A	45673	1.03884	0.0381042	0.00676446	5.633	1.767e-08	0.3955	0.007126	HLA-DMA	protein_coding
6	32956720	rs497058	T	C	41206	1.04024	0.0394533	0.00704648	5.599	2.153e-08	0.4238	0.001169	HLA-DMA	protein_coding
6	32956787	rs496160	T	C	41206	1.04024	0.0394533	0.00704648	5.599	2.15e-08	0.4238	0.001199	HLA-DMA	protein_coding
6	32957063	rs628235	T	C	41206	1.0403	0.039505	0.00704692	5.606	2.065e-08	0.4236	0.001248	HLA-DMA	protein_coding
6	32957156	rs471279	A	G	41206	1.0403	0.0395078	0.00704364	5.609	2.04e-08	0.4251	0.001145	HLA-DMA	protein_coding
6	32959160	rs188244	T	C	41206	1.03977	0.0389956	0.00704655	5.534	3.125e-08	0.4238	0.001387	HLA-DMA	protein_coding
6	32960170	rs206771	C	A	41206	1.03964	0.0388771	0.00704678	5.517	3.451e-08	0.4237	0.001512	HLA-DMA	protein_coding
6	32961104	rs206769	T	C	45673	1.07814	0.0752358	0.00813712	9.246	2.33e-20	0.2085	0.214	HLA-DMA	protein_coding
6	32964269	rs206766	T	C	41206	1.06822	0.0659952	0.00837822	7.877	3.361e-15	0.2218	0.1645	HLA-DMA	protein_coding
6	32965889	rs4713602	A	C	28628	1.07701	0.0741903	0.0105534	7.03	2.066e-12	0.1943	0.7344	HLA-DMA	protein_coding
6	32970865	rs13205975	A	G	45673	1.12093	0.114162	0.0153032	7.46	8.654e-14	0.0491	0.001477	BRD2	protein_coding
6	32971108	rs13206015	T	C	45673	1.11925	0.112658	0.0152446	7.39	1.469e-13	0.0495	0.001656	BRD2	protein_coding
6	32976759	rs86567	G	T	45673	0.963911	-0.036756	0.00670241	-5.484	4.155e-08	0.4196	0.006401	BRD2	protein_coding
6	32978328	rs71565361	A	C	41206	1.10943	0.103848	0.0142648	7.28	3.337e-13	0.0636	0.04084	BRD2	protein_coding
6	32982492	rs144730011	C	T	41206	1.3096	0.269718	0.0266073	10.137	3.771e-24	0.0174	0.01612	BRD2	protein_coding
6	32995451	rs7764190	A	G	28628	1.15005	0.139805	0.0182037	7.68	1.591e-14	0.0557	0.5747	HLA-DOA	protein_coding
6	33009678	rs548769287	T	A	28628	1.20758	0.188619	0.0238276	7.916	2.459e-15	0.0317	0.3012	HLA-DOA	protein_coding
6	33009679	rs567375198	C	T	28628	1.20789	0.188878	0.0237912	7.939	2.042e-15	0.0318	0.292	HLA-DOA	protein_coding
6	33021616	rs139905205	T	C	41206	1.13514	0.12676	0.0181396	6.988	2.784e-12	0.0383	0.004214	HLA-DOA	protein_coding
6	33023579	rs3130182	A	G	41206	0.955446	-0.0455766	0.00790026	-5.769	7.993e-09	0.2639	0.03687	HLA-DOA	protein_coding
6	33023880	rs9277193	C	T	41206	0.95637	-0.0446108	0.00700877	-6.365	1.947e-10	0.4432	0.1551	HLA-DOA	protein_coding
6	33023894	rs9277194	T	C	41206	0.956527	-0.0444464	0.00701158	-6.339	2.309e-10	0.4415	0.1536	HLA-DOA	protein_coding
6	33023926	rs9277195	C	T	41206	1.03937	0.0386174	0.00696437	5.545	2.934e-08	0.5032	0.6084	HLA-DOA	protein_coding
6	33024132	rs412735	A	G	41206	1.03948	0.0387214	0.00707758	5.471	4.482e-08	0.4109	0.04952	HLA-DOA	protein_coding
6	33024498	rs114968474	T	C	41206	1.24059	0.215584	0.0245595	8.778	1.66e-18	0.0205	0.007323	HLA-DOA	protein_coding
6	33036290	rs9277339	A	G	41206	1.05729	0.055711	0.00947628	5.879	4.116e-09	0.1609	0.005711	HLA-DOA	protein_coding
6	33082109	rs9277629	T	C	41206	1.11477	0.108649	0.0120227	9.037	1.616e-19	0.0923	0.01914	HLA-DPB1	protein_coding
6	33086016	rs3117037	C	T	41206	0.930267	-0.0722834	0.0126702	-5.705	1.166e-08	0.0823	0.03246	HLA-DPB1	protein_coding
6	33091238	rs28744292	C	T	41206	1.1119	0.106072	0.0120468	8.805	1.306e-18	0.0919	0.03485	HLA-DPA2	unprocessed_pseudogene
6	33091613	rs9277726	T	G	41206	1.0416	0.0407564	0.00705983	5.773	7.8e-09	0.4179	0.5675	HLA-DPA2	unprocessed_pseudogene
6	33091747	rs28744293	C	T	41206	1.11154	0.105747	0.0120469	8.778	1.668e-18	0.0919	0.03448	HLA-DPA2	unprocessed_pseudogene
6	33091936	rs28361068	A	C	41206	1.11154	0.105747	0.0120469	8.778	1.66e-18	0.0919	0.03449	HLA-DPA2	unprocessed_pseudogene
6	33092470	rs17214944	G	A	41206	1.11142	0.105639	0.0120469	8.769	1.807e-18	0.0919	0.03438	HLA-DPA2	unprocessed_pseudogene
6	33092591	rs17214965	A	C	41206	1.11182	0.106	0.0120468	8.799	1.386e-18	0.0919	0.03609	HLA-DPA2	unprocessed_pseudogene
6	33093821	rs28361069	C	T	28628	1.08877	0.0850463	0.014041	6.057	1.386e-09	0.0981	0.2566	HLA-DPA2	unprocessed_pseudogene
6	33093901	rs9277749	T	C	41206	1.05136	0.0500826	0.00732416	6.838	8.053e-12	0.3449	0.3879	HLA-DPA2	unprocessed_pseudogene
6	33094113	rs17221401	A	G	41206	1.09128	0.0873504	0.0104038	8.396	4.621e-17	0.1284	0.1357	HLA-DPA2	unprocessed_pseudogene
6	33094172	rs17215007	C	A	41206	1.112	0.106165	0.0120409	8.817	1.174e-18	0.092	0.03378	HLA-DPA2	unprocessed_pseudogene
6	33094204	rs17215014	A	G	41206	1.11161	0.105808	0.0120469	8.783	1.59e-18	0.0919	0.03466	HLA-DPA2	unprocessed_pseudogene
6	33094286	rs17215035	C	T	41206	1.11195	0.106116	0.0120409	8.813	1.22e-18	0.092	0.03372	HLA-DPA2	unprocessed_pseudogene
6	33094600	rs9277752	A	G	41206	1.05158	0.0502918	0.00732262	6.868	6.495e-12	0.3452	0.3911	HLA-DPA2	unprocessed_pseudogene
6	33094825	rs28361070	C	T	41206	1.11195	0.106112	0.0120527	8.804	1.315e-18	0.0918	0.03466	HLA-DPA2	unprocessed_pseudogene
6	33095584	rs28361071	C	G	41206	1.11153	0.105735	0.0120469	8.777	1.672e-18	0.0919	0.03518	HLA-DPA2	unprocessed_pseudogene
6	33095865	rs28361072	T	C	41206	1.11102	0.105281	0.0120293	8.752	2.088e-18	0.0922	0.03357	HLA-DPA2	unprocessed_pseudogene
6	33096063	rs28361073	A	G	41206	1.11185	0.106029	0.012035	8.81	1.251e-18	0.0921	0.03435	HLA-DPA2	unprocessed_pseudogene
6	33096247	rs28361074	C	T	41206	1.11192	0.106092	0.0120409	8.811	1.238e-18	0.092	0.03436	HLA-DPA2	unprocessed_pseudogene
6	33096258	rs28361075	T	G	41206	1.11185	0.106029	0.012035	8.81	1.247e-18	0.0921	0.03427	HLA-DPA2	unprocessed_pseudogene
6	33096313	rs28361076	A	G	41206	1.11185	0.106029	0.012035	8.81	1.255e-18	0.0921	0.03441	HLA-DPA2	unprocessed_pseudogene
6	33096380	rs28361077	T	G	41206	1.11149	0.105699	0.0120469	8.774	1.719e-18	0.0919	0.03506	HLA-DPA2	unprocessed_pseudogene
6	33096492	rs28361078	G	A	41206	1.11195	0.106116	0.0120409	8.813	1.215e-18	0.092	0.03458	HLA-DPA2	unprocessed_pseudogene
6	33096523	rs28361079	G	T	41206	1.11151	0.105723	0.0120469	8.776	1.695e-18	0.0919	0.03536	HLA-DPA2	unprocessed_pseudogene
6	33096545	rs28361080	A	G	41206	1.11187	0.106041	0.012035	8.811	1.237e-18	0.0921	0.03441	HLA-DPA2	unprocessed_pseudogene
6	33096957	rs28361081	A	G	41206	1.11144	0.10566	0.012041	8.775	1.707e-18	0.092	0.03586	HLA-DPA2	unprocessed_pseudogene
6	33097213	rs28361082	A	G	41206	1.11146	0.105675	0.0120469	8.772	1.754e-18	0.0919	0.03562	HLA-DPA2	unprocessed_pseudogene
6	33097433	rs28361083	C	T	41206	1.11145	0.105663	0.0120469	8.771	1.768e-18	0.0919	0.03571	HLA-DPA2	unprocessed_pseudogene
6	33097591	rs28361084	G	A	41206	1.11204	0.106197	0.012035	8.824	1.103e-18	0.0921	0.035	HLA-DPA2	unprocessed_pseudogene
6	33098524	rs28361085	C	T	41206	1.1126	0.106701	0.0120349	8.866	7.613e-19	0.0921	0.03611	HLA-DPA2	unprocessed_pseudogene
6	33098966	rs2294478	A	C	45673	1.03707	0.0364016	0.00662449	5.495	3.906e-08	0.4735	0.07206	HLA-DPA2	unprocessed_pseudogene
6	33099332	rs41315411	C	G	28628	1.08954	0.0857583	0.0140472	6.105	1.025e-09	0.098	0.3051	HLA-DPA2	unprocessed_pseudogene
6	33100310	rs141377447	T	C	41206	1.11252	0.106629	0.0120526	8.847	8.986e-19	0.0918	0.03806	HLA-DPA2	unprocessed_pseudogene
6	33107422	rs75257908	T	C	41206	1.11373	0.107717	0.012118	8.889	6.194e-19	0.0907	0.04004	COL11A2P1	unprocessed_pseudogene
6	33114527	rs114103902	T	C	41206	1.11418	0.108116	0.0121179	8.922	4.561e-19	0.0907	0.03971	HLA-DPB2	transcribed_unprocessed_pseudogene
6	33119682	rs77647805	A	G	41206	1.11249	0.106601	0.0120467	8.849	8.851e-19	0.0919	0.04029	HLA-DPB2	transcribed_unprocessed_pseudogene
6	33124587	rs79768834	A	C	41206	1.11503	0.108878	0.0121178	8.985	2.585e-19	0.0907	0.04936	HLA-DPB2	transcribed_unprocessed_pseudogene
6	33124964	rs55880953	A	G	41206	1.06386	0.0619005	0.00961785	6.436	1.228e-10	0.1551	0.07162	HLA-DPB2	transcribed_unprocessed_pseudogene
6	33125436	rs9277916	G	C	41206	1.0482	0.0470763	0.00750579	6.272	3.555e-10	0.3134	0.1395	HLA-DPB2	transcribed_unprocessed_pseudogene
6	33125484	rs9277919	T	C	41206	1.04775	0.0466405	0.0075263	6.197	5.74e-10	0.3103	0.142	HLA-DPB2	transcribed_unprocessed_pseudogene
6	33125725	rs9277920	A	G	45673	1.04781	0.0467	0.0071189	6.56	5.39e-11	0.3151	0.4056	HLA-DPB2	transcribed_unprocessed_pseudogene
6	33125770	rs9277921	G	A	41206	1.04823	0.0471015	0.00750383	6.277	3.444e-10	0.3137	0.1437	HLA-DPB2	transcribed_unprocessed_pseudogene
6	33127138	rs9277925	A	C	41206	1.05114	0.049873	0.00732672	6.807	9.955e-12	0.3444	0.259	HLA-DPB2	transcribed_unprocessed_pseudogene
6	33127143	rs74292051	T	A	41206	1.10524	0.100066	0.0115243	8.683	3.848e-18	0.1015	0.03724	HLA-DPB2	transcribed_unprocessed_pseudogene
6	33127774	rs115161131	A	C	41206	1.10514	0.0999737	0.0115244	8.675	4.137e-18	0.1015	0.03792	HLA-DPB2	transcribed_unprocessed_pseudogene
6	33128282	rs9277926	T	C	41206	1.05055	0.0493117	0.00731086	6.745	1.531e-11	0.3476	0.2555	HLA-DPB2	transcribed_unprocessed_pseudogene
6	33196122	rs111787211	T	C	41206	1.16843	0.155665	0.0219587	7.089	1.347e-12	0.0258	0.02195	RXRB	protein_coding
6	33239869	rs17215231	T	C	41206	1.09866	0.0940938	0.0136447	6.896	5.362e-12	0.07	0.09528	HTATSF1P1	processed_pseudogene
6	33308380	rs112199989	A	G	41206	1.08892	0.0851884	0.0136915	6.222	4.902e-10	0.0695	0.175	TAPBP	protein_coding
6	33356061	rs188926797	T	A	28628	1.1933	0.176724	0.0291961	6.053	1.423e-09	0.0209	0.9595	LYPLA2P1	processed_pseudogene
6	33373881	rs75589364	G	A	41206	1.09076	0.0868734	0.0145152	5.985	2.161e-09	0.0613	0.01391	LYPLA2P1	processed_pseudogene
6	33375130	rs56369265	A	G	41206	1.06741	0.0652376	0.0109643	5.95	2.689e-09	0.1138	0.1355	LYPLA2P1	processed_pseudogene
6	33397796	rs75086869	A	G	41206	1.08785	0.0842035	0.0146619	5.743	9.279e-09	0.06	0.02972	KIFC1	protein_coding
6	33409266	rs113487504	G	A	41206	1.17429	0.160663	0.0247479	6.492	8.478e-11	0.0202	0.03084	KIFC1	protein_coding
6	33496513	rs112782605	A	G	41206	1.12953	0.121802	0.0187647	6.491	8.519e-11	0.0357	0.01173	ZBTB9	protein_coding
6	33553580	rs394199	T	C	45673	0.964063	-0.0365984	0.00661576	-5.532	3.169e-08	0.4932	0.2941	RN7SL26P	misc_RNA
6	33562709	rs10947410	C	T	45673	1.03716	0.0364857	0.00663135	5.502	3.757e-08	0.4651	0.009697	BAK1	protein_coding
6	33562720	rs6929774	T	C	45673	1.03727	0.0365912	0.00663124	5.518	3.423e-08	0.4652	0.009916	BAK1	protein_coding
6	33570932	rs487358	A	G	41206	1.04361	0.0426813	0.00699006	6.106	1.022e-09	0.4566	0.09606	BAK1	protein_coding
6	33734241	rs145044106	C	G	41206	1.16562	0.153254	0.0266298	5.755	8.647e-09	0.0174	0.02126	IP6K3	protein_coding
6	111412919	rs76931937	T	C	41206	1.1272	0.119734	0.0165837	7.22	5.19e-13	0.0462	0.1892	MFSD4B	protein_coding
6	111417959	rs1876905	G	A	41206	1.07147	0.0690359	0.00923063	7.479	7.482e-14	0.1717	0.1913	MFSD4B	protein_coding
6	111419590	rs6934341	A	G	41206	1.06631	0.0642031	0.00933863	6.875	6.203e-12	0.1668	0.3999	MFSD4B	protein_coding
6	111421366	rs4947106	T	C	41206	1.07316	0.0706087	0.00937823	7.529	5.12e-14	0.165	0.1633	MFSD4B	protein_coding
6	111422602	rs9398265	T	C	41206	1.07485	0.0721856	0.00938939	7.688	1.497e-14	0.1645	0.1777	MFSD4B	protein_coding
6	111424015	rs9400467	C	T	45673	1.04036	0.0395669	0.0070567	5.607	2.059e-08	0.3259	0.1581	MFSD4B	protein_coding
6	111424818	rs3749867	A	G	41206	1.07486	0.0721902	0.00938023	7.696	1.409e-14	0.1649	0.1557	MFSD4B	protein_coding
6	111426244	rs36098935	G	C	41206	1.13611	0.127612	0.0173151	7.37	1.707e-13	0.0422	0.08808	MFSD4B	protein_coding
6	111426965	rs34362588	T	C	41206	1.16492	0.15265	0.0184627	8.268	1.363e-16	0.0369	0.04321	MFSD4B	protein_coding
6	111434910	rs9384787	T	A	45673	1.07889	0.0759281	0.00880939	8.619	6.757e-18	0.1696	0.02877	MFSD4B	protein_coding
6	111438307	rs9398266	G	A	41206	1.0692	0.0669063	0.00927193	7.216	5.344e-13	0.1698	0.3697	MFSD4B	protein_coding
6	111451869	rs74859638	A	C	41206	1.11638	0.110094	0.0114276	9.634	5.742e-22	0.1034	0.0126	REV3L	protein_coding
6	111458641	rs9487589	C	T	41206	1.04518	0.0441914	0.00748373	5.905	3.531e-09	0.3169	0.7832	REV3L	protein_coding
6	111458894	rs10457233	C	T	41206	1.04491	0.0439336	0.0074806	5.873	4.277e-09	0.3174	0.7785	REV3L	protein_coding
6	111458991	rs10457234	T	C	41206	1.0704	0.0680305	0.00926089	7.346	2.042e-13	0.1703	0.3287	REV3L	protein_coding
6	111459969	rs9400468	C	A	41206	1.07746	0.0746042	0.00935476	7.975	1.519e-15	0.166	0.1005	REV3L	protein_coding
6	111462757	rs6942055	T	C	41206	1.07214	0.0696552	0.00937612	7.429	1.097e-13	0.1651	0.2016	REV3L	protein_coding
6	111465145	rs7767302	C	T	41206	1.0724	0.0699029	0.00930427	7.513	5.798e-14	0.1683	0.2612	REV3L	protein_coding
6	111465552	rs6568670	A	G	41206	1.07175	0.0692902	0.00933327	7.424	1.139e-13	0.167	0.212	REV3L	protein_coding
6	111476685	rs783085	A	G	41206	1.07134	0.068911	0.00934006	7.378	1.611e-13	0.1667	0.2031	REV3L	protein_coding
6	111484647	rs2475391	A	G	41206	1.07137	0.0689362	0.00937397	7.354	1.923e-13	0.1652	0.2101	TRAF3IP2-AS1	lncRNA
6	111486443	rs1084639	T	C	41206	1.07143	0.0689897	0.00935581	7.374	1.659e-13	0.166	0.2198	TRAF3IP2-AS1	lncRNA
6	111487690	rs193281	A	G	41206	1.07925	0.0762631	0.00940242	8.111	5.013e-16	0.1639	0.09147	TRAF3IP2-AS1	lncRNA
6	111493953	rs33965856	T	C	41206	1.14874	0.138663	0.0140134	9.895	4.359e-23	0.066	0.02238	TRAF3IP2-AS1	lncRNA
6	111497379	rs395564	G	A	45673	1.08648	0.0829453	0.00884561	9.377	6.777e-21	0.1678	0.02005	TRAF3IP2-AS1	lncRNA
6	111502908	rs377716	C	T	41206	1.07948	0.0764796	0.0093794	8.154	3.515e-16	0.1649	0.07691	TRAF3IP2-AS1	lncRNA
6	111504489	rs354530	T	G	41206	1.07983	0.0768073	0.00938391	8.185	2.72e-16	0.1647	0.08157	TRAF3IP2-AS1	lncRNA
6	111504917	rs17605889	A	G	41206	1.12747	0.119974	0.0166008	7.227	4.94e-13	0.0461	0.07039	TRAF3IP2-AS1	lncRNA
6	111505271	rs354528	C	T	45673	1.08864	0.084932	0.00886001	9.586	9.138e-22	0.1671	0.008975	TRAF3IP2-AS1	lncRNA
6	111507396	rs354525	G	A	41206	1.07179	0.069332	0.00934898	7.416	1.211e-13	0.1663	0.1958	TRAF3IP2-AS1	lncRNA
6	111509325	rs354523	T	C	41206	1.08063	0.0775469	0.00937462	8.272	1.314e-16	0.1651	0.07331	TRAF3IP2-AS1	lncRNA
6	111509563	rs187130	C	G	41206	1.072	0.0695261	0.0093512	7.435	1.046e-13	0.1662	0.1841	TRAF3IP2-AS1	lncRNA
6	111510722	rs1150082	G	A	45673	1.08118	0.0780507	0.00884027	8.829	1.057e-18	0.1681	0.01287	TRAF3IP2-AS1	lncRNA
6	111511464	rs373526	A	G	41206	1.07232	0.0698213	0.00935566	7.463	8.472e-14	0.166	0.1783	TRAF3IP2-AS1	lncRNA
6	111512212	rs13193227	T	C	41206	1.09852	0.0939678	0.0105701	8.89	6.113e-19	0.1237	0.02435	TRAF3IP2-AS1	lncRNA
6	111513806	rs1150086	A	G	41206	1.07275	0.0702213	0.00935785	7.504	6.199e-14	0.1659	0.1837	TRAF3IP2-AS1	lncRNA
6	111514686	rs354542	T	C	41206	1.08049	0.0774162	0.0093815	8.252	1.554e-16	0.1648	0.07827	TRAF3IP2-AS1	lncRNA
6	111515207	rs1216020	A	G	41206	1.08073	0.0776371	0.0094277	8.235	1.796e-16	0.1628	0.08018	TRAF3IP2-AS1	lncRNA
6	111516465	rs354541	A	G	41206	1.0805	0.0774255	0.0093815	8.253	1.548e-16	0.1648	0.07816	TRAF3IP2-AS1	lncRNA
6	111518066	rs354538	G	A	41206	1.08003	0.0769853	0.00938388	8.204	2.333e-16	0.1647	0.07484	TRAF3IP2-AS1	lncRNA
6	111518300	rs354537	C	T	41206	1.08061	0.0775281	0.00937462	8.27	1.336e-16	0.1651	0.07096	TRAF3IP2-AS1	lncRNA
6	111519011	rs354536	C	T	41206	1.0806	0.0775189	0.00937691	8.267	1.378e-16	0.165	0.06958	TRAF3IP2-AS1	lncRNA
6	111522809	rs557028	C	A	41206	1.0809	0.0777904	0.00937685	8.296	1.076e-16	0.165	0.06724	TRAF3IP2-AS1	lncRNA
6	111523972	rs447585	C	T	41206	1.0731	0.0705544	0.00936232	7.536	4.843e-14	0.1657	0.1573	TRAF3IP2-AS1	lncRNA
6	111524012	rs366751	T	C	28628	1.0891	0.0853499	0.0118213	7.22	5.217e-13	0.1461	0.5585	TRAF3IP2-AS1	lncRNA
6	111525383	rs434034	T	C	41206	1.08018	0.0771309	0.00944422	8.167	3.168e-16	0.1621	0.08968	TRAF3IP2-AS1	lncRNA
6	111525536	rs1215848	T	A	41206	1.07254	0.0700308	0.00936241	7.48	7.419e-14	0.1657	0.1777	TRAF3IP2-AS1	lncRNA
6	111527988	rs402940	G	A	41206	1.08058	0.0775004	0.00938149	8.261	1.448e-16	0.1648	0.07169	TRAF3IP2-AS1	lncRNA
6	111528108	rs433569	T	C	41206	1.07199	0.0695203	0.00936932	7.42	1.169e-13	0.1654	0.1852	TRAF3IP2-AS1	lncRNA
6	111528384	rs35929393	A	G	41206	1.17829	0.164067	0.0185576	8.841	9.46e-19	0.0365	0.01398	TRAF3IP2-AS1	lncRNA
6	111529453	rs1234598	A	T	41206	1.07253	0.0700233	0.00936015	7.481	7.37e-14	0.1658	0.1792	TRAF3IP2-AS1	lncRNA
6	111530253	rs354543	G	T	41206	1.07256	0.0700437	0.00935788	7.485	7.169e-14	0.1659	0.1779	TRAF3IP2-AS1	lncRNA
6	111532158	rs71562284	G	A	41206	1.1611	0.149367	0.0184154	8.111	5.007e-16	0.0371	0.06638	TRAF3IP2-AS1	lncRNA
6	111533130	rs354546	A	G	41206	1.08771	0.0840704	0.00969894	8.668	4.379e-18	0.1518	0.09257	TRAF3IP2-AS1	lncRNA
6	111535122	rs354547	G	T	41206	1.08104	0.0779219	0.0093814	8.306	9.913e-17	0.1648	0.07175	TRAF3IP2-AS1	lncRNA
6	111537481	rs354526	A	C	41206	1.08905	0.0853058	0.00969605	8.798	1.395e-18	0.1519	0.07649	TRAF3IP2-AS1	lncRNA
6	111538593	rs354527	T	C	41206	1.08603	0.0825264	0.00980124	8.42	3.771e-17	0.148	0.0412	TRAF3IP2-AS1	lncRNA
6	111543944	rs14399	A	C	41206	0.956765	-0.0441976	0.00708748	-6.236	4.485e-10	0.4069	0.3047	TRAF3IP2-AS1	lncRNA
6	111545540	rs354551	T	C	41206	1.08015	0.0770997	0.00948219	8.131	4.252e-16	0.1605	0.02445	TRAF3IP2-AS1	lncRNA
6	111546523	rs354549	T	C	41206	1.07787	0.0749875	0.00977546	7.671	1.703e-14	0.149	0.09378	TRAF3IP2-AS1	lncRNA
6	111546582	rs354548	G	A	41206	1.07809	0.0751925	0.00977542	7.692	1.45e-14	0.149	0.08886	TRAF3IP2-AS1	lncRNA
6	111546869	rs1215964	T	C	41206	1.08808	0.0844165	0.00979537	8.618	6.818e-18	0.1482	0.02597	TRAF3IP2-AS1	lncRNA
6	111548065	rs191631	C	A	41206	1.07775	0.074874	0.00978362	7.653	1.964e-14	0.1487	0.09728	TRAF3IP2-AS1	lncRNA
6	111548430	rs1150076	T	C	45673	1.09645	0.0920819	0.00927404	9.929	3.1e-23	0.1493	0.005268	TRAF3IP2-AS1	lncRNA
6	111548813	rs354532	T	C	45673	0.96395	-0.0367157	0.00662978	-5.538	3.058e-08	0.5332	0.4069	TRAF3IP2-AS1	lncRNA
6	111549162	rs2297939	A	G	45673	0.954345	-0.0467301	0.00676268	-6.91	4.855e-12	0.3957	0.2609	TRAF3IP2-AS1	lncRNA
6	111549961	rs76198205	A	G	41206	1.10811	0.102657	0.0113471	9.047	1.465e-19	0.1051	0.01392	TRAF3IP2-AS1	lncRNA
6	111551410	rs1026679	G	T	41206	1.09945	0.0948093	0.0105625	8.976	2.809e-19	0.1239	0.004223	TRAF3IP2-AS1	lncRNA
6	111580561	rs11153277	C	A	45673	1.0673	0.0651291	0.00710241	9.17	4.714e-20	0.3173	0.005829	TRAF3IP2	protein_coding
6	111580734	rs553485	T	C	41206	1.08056	0.0774772	0.0100895	7.679	1.601e-14	0.1381	0.007921	TRAF3IP2	protein_coding
6	111582885	rs9487605	A	G	41206	1.05525	0.0537769	0.0074628	7.206	5.772e-13	0.32	0.1889	TRAF3IP2	protein_coding
6	111584631	rs240985	C	T	41206	1.09053	0.0866656	0.0101186	8.565	1.081e-17	0.1371	0.004514	TRAF3IP2	protein_coding
6	111585827	rs34837638	T	C	41206	1.03902	0.0382748	0.0069819	5.482	4.216e-08	0.4645	0.4715	TRAF3IP2	protein_coding
6	111587055	rs240986	T	A	41206	1.08124	0.0781119	0.0100894	7.742	9.806e-15	0.1381	0.00852	TRAF3IP2	protein_coding
6	111587266	rs11153279	T	C	45673	1.06667	0.064542	0.00703225	9.178	4.405e-20	0.3296	0.003792	TRAF3IP2	protein_coding
6	111589293	rs11153280	A	C	45673	1.04946	0.0482741	0.00662924	7.282	3.301e-13	0.4656	0.02305	TRAF3IP2	protein_coding
6	111589755	rs240987	G	A	45673	1.09797	0.0934595	0.00954838	9.788	1.269e-22	0.1392	0.002025	TRAF3IP2	protein_coding
6	111592793	rs117437239	G	C	41206	1.17164	0.158401	0.0187835	8.433	3.379e-17	0.0356	0.03205	TRAF3IP2	protein_coding
6	111593611	rs10872066	C	G	41206	1.03921	0.0384621	0.00698168	5.509	3.615e-08	0.4647	0.4551	TRAF3IP2	protein_coding
6	111594102	rs12202839	C	T	41206	1.03925	0.0384975	0.00698177	5.514	3.504e-08	0.4646	0.4473	TRAF3IP2	protein_coding
6	111596137	rs241003	G	T	41206	1.09145	0.0875072	0.0101246	8.643	5.466e-18	0.1369	0.003959	TRAF3IP2	protein_coding
6	111597143	rs11153283	C	T	45673	1.04963	0.0484417	0.00662949	7.307	2.726e-13	0.4653	0.02407	TRAF3IP2	protein_coding
6	111598246	rs190246	T	G	41206	1.09165	0.0876891	0.0101246	8.661	4.686e-18	0.1369	0.003941	TRAF3IP2	protein_coding
6	111600495	rs596926	T	C	41206	1.08231	0.0790992	0.0100892	7.84	4.493e-15	0.1381	0.005721	TRAF3IP2	protein_coding
6	111600809	rs6933627	C	T	41206	1.03944	0.0386811	0.00698215	5.54	3.031e-08	0.4642	0.4566	TRAF3IP2	protein_coding
6	111605584	rs13218244	T	C	41206	1.1514	0.140976	0.0140526	10.032	1.107e-23	0.0656	0.03796	TRAF3IP2	protein_coding
6	111605637	rs240975	C	G	41206	1.08243	0.0792093	0.0101576	7.798	6.293e-15	0.1359	0.009607	TRAF3IP2	protein_coding
6	111607992	rs240976	T	C	41206	1.10337	0.0983647	0.0121079	8.124	4.523e-16	0.0909	0.1691	TRAF3IP2	protein_coding
6	111609910	rs240980	G	A	41206	1.08196	0.0787767	0.0100136	7.867	3.626e-15	0.1406	0.006089	TRAF3IP2	protein_coding
6	111615473	rs190245	T	C	41206	1.08655	0.0830085	0.0101664	8.165	3.206e-16	0.1356	0.009628	TRAF3IP2	protein_coding
6	111616051	rs240956	A	C	41206	1.09349	0.0893754	0.0100444	8.898	5.682e-19	0.1395	0.003371	TRAF3IP2	protein_coding
6	111619652	rs240958	A	T	41206	1.08555	0.0820903	0.0100159	8.196	2.478e-16	0.1405	0.005618	TRAF3IP2	protein_coding
6	111619725	rs465796	T	G	41206	1.04398	0.0430443	0.00698204	6.165	7.069e-10	0.4637	0.1937	TRAF3IP2	protein_coding
6	111622549	rs457497	C	T	41206	1.08571	0.0822358	0.0100129	8.213	2.151e-16	0.1406	0.005614	TRAF3IP2	protein_coding
6	111623203	rs56827	C	T	41206	1.04414	0.0431984	0.00698212	6.187	6.125e-10	0.4636	0.1748	TRAF3IP2	protein_coding
6	111624477	rs447917	C	T	28628	1.11311	0.107154	0.0127534	8.402	4.377e-17	0.122	0.1634	TRAF3IP2	protein_coding
6	111624509	rs369531	T	G	41206	1.08562	0.0821503	0.0100159	8.202	2.359e-16	0.1405	0.005843	TRAF3IP2	protein_coding
6	111624694	rs34435489	C	T	41206	1.04032	0.0395293	0.00698027	5.663	1.486e-08	0.466	0.4439	TRAF3IP2	protein_coding
6	111626990	rs574056	T	A	41206	1.16239	0.15048	0.0142757	10.541	5.574e-26	0.0634	0.02478	TRAF3IP2	protein_coding
6	111628879	rs240998	T	C	41206	1.09363	0.0895053	0.0100354	8.919	4.722e-19	0.1398	0.002952	TRAF3IP2	protein_coding
6	111632928	rs456865	T	C	41206	1.04425	0.0433005	0.00698169	6.202	5.56e-10	0.464	0.1417	TRAF3IP2	protein_coding
6	111635808	rs240969	T	C	45673	1.09929	0.0946666	0.00947993	9.986	1.76e-23	0.1416	0.00193	FYN	protein_coding
6	111637213	rs429567	C	T	41206	1.04015	0.0393694	0.00698039	5.64	1.701e-08	0.4659	0.3962	FYN	protein_coding
6	111637783	rs240971	T	C	41206	1.08577	0.082293	0.0100308	8.204	2.318e-16	0.14	0.0051	FYN	protein_coding
6	111639978	rs462063	G	C	41206	1.04029	0.039496	0.00698056	5.658	1.527e-08	0.4657	0.3921	FYN	protein_coding
6	111641186	rs455565	T	C	41206	1.08589	0.0824031	0.0100308	8.215	2.117e-16	0.14	0.004926	FYN	protein_coding
6	111641590	rs1676863	C	T	41206	1.04386	0.0429269	0.00698226	6.148	7.844e-10	0.4635	0.149	FYN	protein_coding
6	111641850	rs457492	A	G	41206	0.957928	-0.0429827	0.00698225	-6.156	7.477e-10	0.5365	0.1641	FYN	protein_coding
6	111642446	rs240962	T	C	41206	1.09453	0.0903261	0.0100563	8.982	2.668e-19	0.1391	0.002258	FYN	protein_coding
6	111647389	rs411068	A	G	41206	1.15711	0.145921	0.0222136	6.569	5.075e-11	0.0252	0.343	FYN	protein_coding
6	111649316	rs240974	C	T	41206	1.04674	0.0456828	0.00700764	6.519	7.058e-11	0.4438	0.1524	FYN	protein_coding
6	111651156	rs459888	A	T	41206	1.1528	0.14219	0.0140824	10.097	5.673e-24	0.0653	0.05397	FYN	protein_coding
6	111653877	rs459403	C	T	41206	0.961152	-0.0396223	0.00697576	-5.68	1.343e-08	0.5289	0.3363	FYN	protein_coding
6	111659755	rs462432	A	G	41206	0.958446	-0.0424418	0.00697712	-6.083	1.179e-09	0.531	0.1488	FYN	protein_coding
6	111659822	rs240954	G	A	41206	1.04668	0.0456229	0.00700813	6.51	7.502e-11	0.4435	0.1629	FYN	protein_coding
6	111662102	rs445349	G	A	41206	0.958192	-0.0427072	0.00697717	-6.121	9.309e-10	0.5311	0.1482	FYN	protein_coding
6	111662367	rs465782	A	G	41206	1.06169	0.059865	0.0075721	7.906	2.668e-15	0.3033	0.05696	FYN	protein_coding
6	111662977	rs466923	C	T	41206	0.958186	-0.0427132	0.00697814	-6.121	9.325e-10	0.5322	0.148	FYN	protein_coding
6	111665071	rs1623806	C	T	41206	0.958216	-0.0426821	0.00697648	-6.118	9.49e-10	0.5303	0.1415	FYN	protein_coding
6	111666444	rs2300660	A	T	41206	1.17286	0.159449	0.0275815	5.781	7.429e-09	0.0162	0.375	FYN	protein_coding
6	111667552	rs463543	A	G	41206	1.16177	0.149944	0.014131	10.611	2.662e-26	0.0648	0.01704	FYN	protein_coding
6	111667799	rs455247	A	G	41206	0.961275	-0.039495	0.00697668	-5.661	1.502e-08	0.53	0.3353	FYN	protein_coding
6	111668174	rs240991	C	G	41206	1.06207	0.0602167	0.00757062	7.954	1.803e-15	0.3035	0.06294	FYN	protein_coding
6	111668239	rs463242	A	G	41206	0.961281	-0.039488	0.00697669	-5.66	1.51e-08	0.53	0.3374	FYN	protein_coding
6	111669007	rs464401	A	G	41206	0.958266	-0.0426296	0.00697816	-6.109	1.004e-09	0.5322	0.1523	FYN	protein_coding
6	111673714	rs240993	T	C	45673	1.0716	0.0691523	0.00722746	9.568	1.085e-21	0.2979	0.005087	FYN	protein_coding
6	111674801	rs456569	G	T	41206	0.958099	-0.0428038	0.00697813	-6.134	8.581e-10	0.5322	0.1576	FYN	protein_coding
6	111675516	rs455335	G	A	41206	0.958446	-0.0424419	0.00697827	-6.082	1.186e-09	0.5323	0.141	FYN	protein_coding
6	111675757	rs240994	T	C	41206	1.04668	0.0456227	0.00701024	6.508	7.596e-11	0.4422	0.1553	FYN	protein_coding
6	111676443	rs465795	T	C	41206	0.958409	-0.042481	0.00697782	-6.088	1.144e-09	0.5318	0.1373	FYN	protein_coding
6	111679869	rs110732	T	G	41206	0.961424	-0.0393402	0.00697645	-5.639	1.709e-08	0.5297	0.3352	FYN	protein_coding
6	111683740	rs462493	C	T	41206	0.961472	-0.03929	0.00697621	-5.632	1.781e-08	0.5294	0.3293	FYN	protein_coding
6	111687650	rs456871	T	C	41206	0.958275	-0.0426209	0.00697789	-6.108	1.009e-09	0.5319	0.1464	FYN	protein_coding
6	111689632	rs459048	A	G	41206	1.16107	0.149338	0.0141311	10.568	4.193e-26	0.0648	0.01794	FYN	protein_coding
6	111691721	rs463860	T	C	41206	1.04657	0.0455172	0.00700912	6.494	8.367e-11	0.4429	0.1388	FYN	protein_coding
6	111692750	rs406774	T	C	41206	1.06131	0.0595047	0.00756865	7.862	3.79e-15	0.3038	0.05068	FYN	protein_coding
6	111695268	rs455732	T	C	45673	0.953666	-0.047442	0.00662412	-7.162	7.963e-13	0.5281	0.02681	FYN	protein_coding
6	111696852	rs458486	C	T	45673	0.953577	-0.0475351	0.00662418	-7.176	7.164e-13	0.5282	0.02536	FYN	protein_coding
6	111699368	rs455726	A	G	45673	0.953934	-0.0471607	0.00662462	-7.119	1.089e-12	0.5287	0.02543	FYN	protein_coding
6	111703386	rs389077	C	T	41206	1.161	0.149279	0.0141109	10.579	3.733e-26	0.065	0.01717	FYN	protein_coding
6	111704907	rs35709539	G	A	41206	1.15164	0.141186	0.0140526	10.047	9.444e-24	0.0656	0.05752	FYN	protein_coding
6	111705158	rs2343614	G	A	41206	1.04469	0.0437214	0.00699318	6.252	4.04e-10	0.454	0.1326	FYN	protein_coding
6	111705341	rs13213522	T	C	41206	1.15138	0.140965	0.0140726	10.017	1.288e-23	0.0654	0.05967	FYN	protein_coding
6	111705944	rs9387010	T	C	41206	1.16118	0.149439	0.0141007	10.598	3.038e-26	0.0651	0.01619	FYN	protein_coding
6	111708583	rs17510761	A	G	41206	1.16117	0.149428	0.014121	10.582	3.604e-26	0.0649	0.0174	FYN	protein_coding
6	111709589	rs1002475	C	T	41206	0.958382	-0.0425088	0.00697781	-6.092	1.115e-09	0.5318	0.147	FYN	protein_coding
6	111709741	rs13203984	A	G	41206	1.15622	0.145156	0.0139627	10.396	2.583e-25	0.0665	0.02282	FYN	protein_coding
6	111710918	rs17510733	C	T	28628	1.19229	0.175877	0.0169569	10.372	3.32e-25	0.0647	0.4165	FYN	protein_coding
6	111714945	rs17510655	C	G	41206	1.15465	0.143795	0.014092	10.204	1.9e-24	0.0652	0.04551	FYN	protein_coding
6	111715238	rs11153288	A	T	41206	0.961428	-0.0393361	0.00697572	-5.639	1.708e-08	0.5288	0.3245	FYN	protein_coding
6	111718132	rs11153290	C	T	41206	0.958292	-0.0426032	0.00697727	-6.106	1.024e-09	0.5312	0.1417	FYN	protein_coding
6	111720130	rs11153291	C	T	41206	0.961346	-0.0394206	0.00697587	-5.651	1.598e-08	0.529	0.3273	FYN	protein_coding
6	111722379	rs11153292	A	G	41206	0.958299	-0.0425957	0.00697718	-6.105	1.028e-09	0.5311	0.1419	FYN	protein_coding
6	111723209	rs138937587	C	T	41206	1.17811	0.163912	0.0274975	5.961	2.502e-09	0.0163	0.2429	FYN	protein_coding
6	111724502	rs17539385	A	C	41206	1.19191	0.17556	0.0187544	9.361	7.874e-21	0.0357	0.003619	FYN	protein_coding
6	111725160	rs12190634	G	A	41206	0.958292	-0.0426032	0.00697727	-6.106	1.023e-09	0.5312	0.1412	FYN	protein_coding
6	111725899	rs11153293	T	A	41206	0.961396	-0.0393691	0.00697539	-5.644	1.663e-08	0.5284	0.3159	FYN	protein_coding
6	111726146	rs11756643	T	C	41206	0.958387	-0.0425035	0.00697694	-6.092	1.112e-09	0.5308	0.1414	FYN	protein_coding
6	111728346	rs78945802	G	A	41206	1.16372	0.151621	0.0141306	10.73	7.373e-27	0.0648	0.01336	FYN	protein_coding
6	111728533	rs1989574	C	T	41206	0.958304	-0.0425903	0.00697745	-6.104	1.031e-09	0.5314	0.1361	FYN	protein_coding
6	111729034	rs13210176	A	G	41206	1.15401	0.143239	0.0140721	10.179	2.47e-24	0.0654	0.04704	FYN	protein_coding
6	111730246	rs11153294	C	T	41206	0.95832	-0.0425737	0.00697701	-6.102	1.05e-09	0.5309	0.138	FYN	protein_coding
6	111731210	rs17072683	A	G	41206	1.1636	0.151522	0.0141306	10.723	7.901e-27	0.0648	0.01359	FYN	protein_coding
6	111744754	rs34382476	A	T	28628	1.18022	0.165701	0.0168515	9.833	8.119e-23	0.0656	0.8041	FYN	protein_coding
6	111744818	rs7451051	A	G	41206	0.958206	-0.0426922	0.006977	-6.119	9.414e-10	0.5309	0.1275	FYN	protein_coding
6	111745237	rs34288099	C	T	41206	1.11118	0.105427	0.0121306	8.691	3.606e-18	0.0905	0.04613	FYN	protein_coding
6	111749725	rs10456875	G	A	41206	0.959999	-0.0408229	0.00698424	-5.845	5.058e-09	0.5381	0.07164	FYN	protein_coding
6	111751089	rs17510520	C	G	41206	1.15559	0.144615	0.0140717	10.277	8.908e-25	0.0654	0.03701	FYN	protein_coding
6	111756147	rs35208445	A	G	41206	1.16549	0.153143	0.0141302	10.838	2.264e-27	0.0648	0.01073	FYN	protein_coding
6	111756750	rs35248830	C	A	41206	1.15571	0.144713	0.0140717	10.284	8.311e-25	0.0654	0.03666	FYN	protein_coding
6	111757727	rs35151650	T	C	41206	1.16541	0.153069	0.0141404	10.825	2.632e-27	0.0647	0.01095	FYN	protein_coding
6	111759699	rs4276544	G	A	41206	0.959872	-0.0409549	0.00698412	-5.864	4.517e-09	0.538	0.06395	FYN	protein_coding
6	111760246	rs34089926	C	T	41206	1.16559	0.153225	0.0141403	10.836	2.321e-27	0.0647	0.01079	FYN	protein_coding
6	111760764	rs4580915	A	G	41206	1.16547	0.153129	0.0141302	10.837	2.293e-27	0.0648	0.01076	FYN	protein_coding
6	111764419	rs35388905	C	G	41206	1.15598	0.144952	0.0140716	10.301	6.965e-25	0.0654	0.0356	FYN	protein_coding
6	111769171	rs17539197	C	G	41206	1.04016	0.0393729	0.00698968	5.633	1.769e-08	0.4573	0.6551	FYN	protein_coding
6	111770667	rs143977692	A	G	41206	1.15697	0.145805	0.0140915	10.347	4.339e-25	0.0652	0.03299	FYN	protein_coding
6	111773468	rs35856111	T	C	41206	1.16582	0.153422	0.0141403	10.85	2.004e-27	0.0647	0.01068	FYN	protein_coding
6	111775100	rs13211844	C	A	41206	1.1561	0.14505	0.0140716	10.308	6.453e-25	0.0654	0.03511	FYN	protein_coding
6	111776164	rs6568680	T	C	41206	0.958001	-0.0429061	0.00697434	-6.152	7.649e-10	0.5277	0.1206	FYN	protein_coding
6	111777039	rs13220692	A	G	41206	1.16567	0.153295	0.0141403	10.841	2.191e-27	0.0647	0.0105	FYN	protein_coding
6	111777219	rs17539176	G	A	41206	1.16644	0.153956	0.0141503	10.88	1.443e-27	0.0646	0.01016	FYN	protein_coding
6	111780615	rs7752225	A	G	41206	1.15218	0.141658	0.0136801	10.355	3.976e-25	0.0695	0.03293	FYN	protein_coding
6	111780705	rs7752361	G	A	41206	0.962632	-0.0380839	0.00698018	-5.456	4.878e-08	0.5337	0.2198	FYN	protein_coding
6	111783759	rs7750792	C	T	41206	0.959668	-0.0411677	0.00698231	-5.896	3.725e-09	0.5363	0.06827	FYN	protein_coding
6	111788391	rs10872067	C	T	41206	0.959595	-0.0412444	0.0069823	-5.907	3.486e-09	0.5363	0.06792	FYN	protein_coding
6	111789148	rs7758483	G	A	41206	1.1625	0.150577	0.0137702	10.935	7.859e-28	0.0685	0.009991	FYN	protein_coding
6	111790643	rs9400477	T	C	41206	1.1627	0.150741	0.0137701	10.947	6.856e-28	0.0685	0.009796	FYN	protein_coding
6	111792897	rs6913769	A	G	41206	0.957254	-0.0436865	0.00697533	-6.263	3.772e-10	0.5291	0.154	FYN	protein_coding
6	111793561	rs7772141	T	C	41206	1.16138	0.14961	0.0137611	10.872	1.56e-27	0.0686	0.01208	FYN	protein_coding
6	111793594	rs7776047	T	A	41206	1.15355	0.142844	0.0137165	10.414	2.131e-25	0.0691	0.03199	FYN	protein_coding
6	111796563	rs9689727	C	T	41206	0.959123	-0.0417365	0.00698285	-5.977	2.273e-09	0.5369	0.0772	FYN	protein_coding
6	111796937	rs12214380	C	T	41206	0.959033	-0.0418297	0.00698325	-5.99	2.104e-09	0.5373	0.07952	FYN	protein_coding
6	111799644	rs9400478	C	T	41206	1.16357	0.151496	0.0137886	10.987	4.423e-28	0.0683	0.009345	FYN	protein_coding
6	111800113	rs7750803	C	A	41206	1.16282	0.150851	0.0137701	10.955	6.254e-28	0.0685	0.009779	FYN	protein_coding
6	111802098	rs1407644	T	G	41206	1.16271	0.150752	0.0137422	10.97	5.306e-28	0.0688	0.009672	FYN	protein_coding
6	111803059	rs61269242	C	T	41206	0.959216	-0.0416394	0.00698296	-5.963	2.476e-09	0.537	0.07967	FYN	protein_coding
6	111805978	rs71562294	G	A	4467	1.35038	0.300383	0.0421945	7.119	1.091e-12	0.0666	0.6115	FYN	protein_coding
6	111811922	rs9320364	T	C	45673	1.06778	0.0655782	0.00827068	7.929	2.205e-15	0.1997	0.05356	FYN	protein_coding
6	111815015	rs6568683	A	C	33095	1.05496	0.0535065	0.00780775	6.853	7.212e-12	0.4498	0.004488	FYN	protein_coding
6	111821113	rs6568685	A	C	45673	1.06706	0.0649048	0.00824607	7.871	3.515e-15	0.2013	0.08251	FYN	protein_coding
6	111822447	rs12529158	A	G	45673	1.05443	0.0529971	0.00663875	7.983	1.425e-15	0.4558	0.006768	FYN	protein_coding
6	111822689	rs9487653	A	G	41206	1.05673	0.0551799	0.00875732	6.301	2.95e-10	0.1968	0.9413	FYN	protein_coding
6	111825132	rs3851225	A	G	41206	1.0456	0.0445867	0.00700498	6.365	1.955e-10	0.4456	0.04287	FYN	protein_coding
6	111827056	rs142748737	T	C	41206	1.17079	0.157678	0.0140383	11.232	2.835e-29	0.0657	0.02096	FYN	protein_coding
6	111828025	rs149774619	G	C	41206	1.17085	0.157734	0.0140583	11.22	3.26e-29	0.0655	0.02086	FYN	protein_coding
6	111830362	rs75717807	G	A	41206	1.16603	0.153608	0.0271728	5.653	1.575e-08	0.0167	0.3884	FYN	protein_coding
6	111830490	rs36007392	C	T	41206	1.17089	0.157762	0.0140583	11.222	3.167e-29	0.0655	0.0207	FYN	protein_coding
6	111832401	rs7743755	A	G	41206	1.17085	0.157734	0.0140583	11.22	3.268e-29	0.0655	0.02074	FYN	protein_coding
6	111833234	rs13197107	A	T	41206	1.17087	0.157748	0.0140583	11.221	3.202e-29	0.0655	0.02075	FYN	protein_coding
6	111834386	rs77990243	C	T	41206	1.1709	0.157776	0.0140583	11.223	3.16e-29	0.0655	0.02069	FYN	protein_coding
6	111834954	rs4947121	T	C	41206	1.05633	0.0547976	0.00851689	6.434	1.246e-10	0.2121	0.433	FYN	protein_coding
6	111835078	rs4509157	A	G	41206	1.17107	0.157916	0.0140682	11.225	3.081e-29	0.0654	0.02076	FYN	protein_coding
6	111836102	rs4119268	T	G	41206	1.17141	0.158212	0.0140984	11.222	3.168e-29	0.0651	0.02014	FYN	protein_coding
6	111837044	rs9320366	T	A	28628	1.05749	0.0558995	0.0101451	5.51	3.594e-08	0.2163	0.875	FYN	protein_coding
6	111840820	rs34190331	A	G	41206	1.17136	0.158169	0.0140183	11.283	1.591e-29	0.0659	0.01669	FYN	protein_coding
6	111842647	rs71562296	A	G	41206	1.18189	0.167114	0.0140858	11.864	1.812e-32	0.0652	0.003282	FYN	protein_coding
6	111843025	rs6939657	A	G	41206	1.1798	0.165345	0.0140064	11.805	3.694e-32	0.066	0.002737	FYN	protein_coding
6	111844207	rs34863440	G	A	41206	1.18158	0.166854	0.014096	11.837	2.508e-32	0.0651	0.003566	FYN	protein_coding
6	111845111	rs4521634	A	G	45673	1.05999	0.058257	0.00787682	7.396	1.402e-13	0.2284	0.08296	FYN	protein_coding
6	111845570	rs6932122	T	A	41206	1.05865	0.0569974	0.00875536	6.51	7.491e-11	0.1969	0.9503	FYN	protein_coding
6	111847025	rs35931461	A	G	41206	1.1728	0.159391	0.014088	11.314	1.113e-29	0.0652	0.01555	FYN	protein_coding
6	111848191	rs3851228	T	A	41206	1.17153	0.158308	0.0140183	11.293	1.424e-29	0.0659	0.01649	FYN	protein_coding
6	111848874	rs10457240	G	A	41206	1.04895	0.0477856	0.00699438	6.832	8.393e-12	0.4526	0.08533	FYN	protein_coding
6	111849034	rs10457241	A	G	41206	1.04683	0.0457635	0.00700605	6.532	6.482e-11	0.4448	0.03296	FYN	protein_coding
6	111849860	rs10872068	G	C	41206	1.0455	0.0444936	0.00699254	6.363	1.972e-10	0.4544	0.2643	FYN	protein_coding
6	111852617	rs80250323	T	G	41206	1.17801	0.163826	0.0292286	5.605	2.08e-08	0.0144	0.4753	FYN	protein_coding
6	111854660	rs3851229	T	C	41206	1.04849	0.0473524	0.00702037	6.745	1.532e-11	0.4362	0.06413	FYN	protein_coding
6	111855107	rs7753887	T	C	41206	1.04779	0.0466811	0.00700496	6.664	2.659e-11	0.4454	0.03504	FYN	protein_coding
6	111858489	rs76257900	A	G	41206	1.18666	0.171142	0.0142074	12.046	2.046e-33	0.064	0.002613	FYN	protein_coding
6	111863195	rs4945883	G	C	41206	1.05317	0.0518064	0.00853061	6.073	1.255e-09	0.2112	0.7083	FYN	protein_coding
6	111868631	rs7741847	A	G	28628	1.20803	0.188995	0.0168911	11.189	4.607e-29	0.0652	0.5379	FYN	protein_coding
6	111869024	rs9487666	A	C	41206	1.04573	0.044712	0.00701255	6.376	1.82e-10	0.4409	0.1748	FYN	protein_coding
6	111870588	rs3777905	T	C	41206	1.04938	0.0481962	0.00700425	6.881	5.955e-12	0.4457	0.03326	FYN	protein_coding
6	111871958	rs79052344	A	G	41206	1.18854	0.172729	0.0141965	12.167	4.678e-34	0.0641	0.001607	FYN	protein_coding
6	111872482	rs6568686	T	C	41206	1.05749	0.0558956	0.00853889	6.546	5.928e-11	0.2106	0.3901	FYN	protein_coding
6	111879130	rs145220678	A	G	41206	1.18235	0.167502	0.0141364	11.849	2.178e-32	0.0647	0.005149	FYN	protein_coding
6	111879579	rs11153297	T	C	45673	1.05604	0.054526	0.00661723	8.24	1.726e-16	0.481	0.004544	FYN	protein_coding
6	111884058	rs2280985	A	G	28628	1.05363	0.0522386	0.00835283	6.254	3.999e-10	0.4965	0.05508	FYN	protein_coding
6	111889454	rs11153298	A	G	45673	0.945703	-0.0558263	0.00665074	-8.394	4.698e-17	0.4463	0.04889	LINC02527	lncRNA
6	111891391	rs6941924	C	T	41206	1.05206	0.0507472	0.00781688	6.492	8.453e-11	0.2728	0.4529	LINC02527	lncRNA
6	111895728	rs4947124	G	A	41206	1.05612	0.0545983	0.00782435	6.978	2.984e-12	0.2719	0.2043	LINC02527	lncRNA
6	111895860	rs4945884	T	C	41206	1.05619	0.0546702	0.00782343	6.988	2.782e-12	0.272	0.1982	LINC02527	lncRNA
6	111895914	rs11153299	G	C	41206	0.951935	-0.0492587	0.006994	-7.043	1.883e-12	0.4527	0.3318	LINC02527	lncRNA
6	111896254	rs13194006	A	G	41206	1.18705	0.171473	0.0141866	12.087	1.232e-33	0.0642	0.003198	LINC02527	lncRNA
6	111897578	rs2235175	A	C	45673	1.06039	0.0586329	0.00661174	8.868	7.449e-19	0.5022	0.1297	LINC02527	lncRNA
6	111897852	rs9320367	G	A	45673	1.0565	0.0549655	0.00685014	8.024	1.022e-15	0.3695	0.008134	LINC02527	lncRNA
6	111897865	rs2038014	G	A	41206	1.05548	0.0539965	0.00783807	6.889	5.624e-12	0.2704	0.2269	LINC02527	lncRNA
6	111898845	rs13206153	A	G	41206	1.18558	0.170235	0.0141356	12.043	2.109e-33	0.0647	0.003626	LINC02527	lncRNA
6	111900329	rs11153300	T	C	41206	0.953038	-0.0481004	0.00700661	-6.865	6.642e-12	0.4442	0.2852	LINC02527	lncRNA
6	111900871	rs74954073	A	G	41206	1.20223	0.18418	0.0290275	6.345	2.226e-10	0.0146	0.997	LINC02527	lncRNA
6	111901770	rs2075967	T	C	41206	0.948894	-0.0524578	0.00699438	-7.5	6.361e-14	0.452	0.1148	LINC02527	lncRNA
6	111902188	rs1040383	G	C	45673	1.05915	0.0574705	0.00737463	7.793	6.545e-15	0.2787	0.1017	LINC02527	lncRNA
6	111902451	rs3777910	A	G	41206	1.05895	0.057281	0.00775219	7.389	1.482e-13	0.2801	0.03229	LINC02527	lncRNA
6	111902480	rs3777911	C	G	41206	1.05602	0.0545045	0.00774761	7.035	1.989e-12	0.2807	0.07553	LINC02527	lncRNA
6	111902676	rs3777912	C	T	41206	1.05917	0.05749	0.00775216	7.416	1.211e-13	0.2801	0.03088	LINC02527	lncRNA
6	111902798	rs4947127	G	T	41206	1.05937	0.0576758	0.00775212	7.44	1.009e-13	0.2801	0.03152	LINC02527	lncRNA
6	111904737	rs9320368	T	C	41206	1.05197	0.0506652	0.00700957	7.228	4.898e-13	0.4421	0.4158	LINC02527	lncRNA
6	111905167	rs3777914	G	C	41206	0.951582	-0.0496293	0.00700385	-7.086	1.376e-12	0.4458	0.3314	LINC02527	lncRNA
6	111907146	rs1883137	G	A	41206	0.946498	-0.054986	0.00697615	-7.882	3.213e-15	0.4677	0.03622	LINC02527	lncRNA
6	111908882	rs9481167	G	A	41206	1.10969	0.104079	0.00927452	11.222	3.172e-29	0.1693	0.001484	LINC02527	lncRNA
6	111908892	rs174378	A	C	41206	1.06601	0.0639196	0.00750407	8.518	1.619e-17	0.3132	0.05336	LINC02527	lncRNA
6	111909146	rs78548584	G	A	41206	1.1972	0.179982	0.0288341	6.242	4.326e-10	0.0148	0.9448	LINC02527	lncRNA
6	111909208	rs6912446	A	T	41206	0.961744	-0.0390069	0.00698547	-5.584	2.353e-08	0.461	0.4118	LINC02527	lncRNA
6	111910438	rs11153301	A	T	41206	0.951443	-0.0497751	0.00700367	-7.107	1.184e-12	0.4459	0.3185	LINC02527	lncRNA
6	111914248	rs174382	T	C	45673	1.06676	0.064624	0.00681975	9.476	2.653e-21	0.3772	0.05593	LINC02527	lncRNA
6	111916673	rs367254	C	A	41206	1.05264	0.0513055	0.00713765	7.188	6.593e-13	0.3899	0.189	LINC02527	lncRNA
6	111916910	rs6905520	A	C	41206	1.05509	0.0536214	0.00706754	7.587	3.271e-14	0.4139	0.649	LINC02527	lncRNA
6	111919271	rs3213575	T	C	41206	0.945282	-0.0562716	0.00697381	-8.069	7.114e-16	0.4701	0.2283	LINC02527	lncRNA
6	111921804	rs10872070	C	T	41206	0.945409	-0.0561381	0.00698582	-8.036	9.302e-16	0.4582	0.3041	LINC02527	lncRNA
6	111924410	rs3777921	G	A	45673	0.94253	-0.0591872	0.00663608	-8.919	4.726e-19	0.4571	0.3167	LINC02527	lncRNA
6	111926334	rs9487679	C	T	41206	1.08552	0.0820617	0.0091505	8.968	3.016e-19	0.1754	0.02136	LINC02527	lncRNA
6	111926909	rs7769061	G	A	41206	1.15946	0.147957	0.0253092	5.846	5.037e-09	0.0193	0.5833	LINC02527	lncRNA
6	111929862	rs9481169	T	G	41206	1.18037	0.165829	0.0123781	13.397	6.318e-41	0.0863	0.01222	LINC02527	lncRNA
6	111932873	rs6908585	T	C	41206	0.955798	-0.0452085	0.00748485	-6.04	1.539e-09	0.3167	0.6898	LINC02527	lncRNA
6	111933215	rs12529258	A	G	41206	1.16747	0.154836	0.0133353	11.611	3.642e-31	0.0734	0.001671	LINC02527	lncRNA
6	111933220	rs174410	A	G	41206	1.06312	0.0612043	0.00750789	8.152	3.592e-16	0.3127	0.4175	LINC02527	lncRNA
6	111937875	rs11153303	A	G	41206	0.945657	-0.0558753	0.00696353	-8.024	1.026e-15	0.4876	0.1635	LINC02527	lncRNA
6	111938156	rs9481170	C	A	41206	1.05859	0.0569408	0.00767396	7.42	1.169e-13	0.2897	0.4781	LINC02527	lncRNA
6	111938346	rs7756128	T	C	45673	1.05839	0.0567513	0.00733411	7.738	1.008e-14	0.2838	0.5896	LINC02527	lncRNA
6	111939227	rs7741244	A	G	41206	0.948677	-0.0526864	0.00696449	-7.565	3.886e-14	0.4866	0.2789	LINC02527	lncRNA
6	111939282	rs7761395	T	C	41206	1.05589	0.054381	0.00772348	7.041	1.903e-12	0.2836	0.5049	LINC02527	lncRNA
6	111939360	rs12209608	C	A	41206	0.948957	-0.0523921	0.00696426	-7.523	5.354e-14	0.4874	0.2432	LINC02527	lncRNA
6	111939400	rs12196381	T	G	41206	0.946856	-0.0546081	0.00696354	-7.842	4.438e-15	0.4883	0.1314	LINC02527	lncRNA
6	111941067	rs55679084	T	C	41206	0.949101	-0.0522399	0.00696439	-7.501	6.324e-14	0.4871	0.2467	LINC02527	lncRNA
6	111942062	rs6568689	T	C	41206	1.06327	0.061351	0.00717388	8.552	1.212e-17	0.379	0.2046	LINC02527	lncRNA
6	111942156	rs7748820	T	C	41206	1.05118	0.0499148	0.00727091	6.865	6.63e-12	0.356	0.3364	LINC02527	lncRNA
6	111942251	rs12526064	G	T	45673	1.13463	0.126306	0.0207058	6.1	1.063e-09	0.0262	0.1489	LINC02527	lncRNA
6	111942397	rs11153305	C	T	41206	1.05163	0.0503382	0.00727221	6.922	4.44e-12	0.3557	0.3236	LINC02527	lncRNA
6	111942781	rs13199291	T	C	41206	1.18814	0.172387	0.0143548	12.009	3.187e-33	0.0626	0.001983	LINC02527	lncRNA
6	111943234	rs13200059	A	G	41206	1.20092	0.183089	0.0186521	9.816	9.613e-23	0.0361	0.02172	LINC02527	lncRNA
6	111943344	rs7772702	A	G	41206	0.95139	-0.0498314	0.00697041	-7.149	8.713e-13	0.4762	0.1699	LINC02527	lncRNA
6	111944006	rs9387017	G	A	41206	0.958077	-0.0428268	0.00696371	-6.15	7.733e-10	0.5025	0.09605	LINC02527	lncRNA
6	111944538	rs7740180	A	G	45673	0.956204	-0.0447837	0.00661405	-6.771	1.283e-11	0.5003	0.2073	LINC02527	lncRNA
6	111944596	rs7764009	G	T	41206	0.957931	-0.0429795	0.00696362	-6.172	6.755e-10	0.501	0.09492	LINC02527	lncRNA
6	111944979	rs1476043	A	G	45673	0.956211	-0.0447771	0.00661405	-6.77	1.287e-11	0.4998	0.2372	LINC02527	lncRNA
6	111948621	rs11758694	A	T	28628	1.0849	0.0814842	0.0125418	6.497	8.186e-11	0.127	0.01859	LINC02527	lncRNA
6	111949779	rs9400484	G	A	45673	1.12246	0.115522	0.0110157	10.487	9.886e-26	0.1	0.005041	LINC02527	lncRNA
6	111949988	rs1476044	T	C	45673	0.952193	-0.048988	0.00670701	-7.304	2.794e-13	0.4168	0.1381	LINC02527	lncRNA
6	111950649	rs11153306	A	G	45673	0.95946	-0.0413847	0.00662155	-6.25	4.115e-10	0.477	0.565	LINC02527	lncRNA
6	111950995	rs17703931	C	T	41206	0.960937	-0.0398462	0.006971	-5.716	1.092e-08	0.4777	0.3099	LINC02527	lncRNA
6	111995127	rs13203885	C	T	41206	1.08483	0.0814216	0.0101321	8.036	9.271e-16	0.1367	0.07501	CCN6	protein_coding
6	112017435	rs28763977	T	C	41206	1.0735	0.070923	0.0100815	7.035	1.996e-12	0.1384	0.8443	CCN6	protein_coding
6	112020241	rs35614968	A	G	41206	1.16851	0.15573	0.0187334	8.313	9.343e-17	0.0358	0.3373	CCN6	protein_coding
6	112037485	rs17704348	C	T	45673	1.07117	0.068755	0.00963496	7.136	9.605e-13	0.1364	0.5654	CCN6	protein_coding
6	112077481	rs35552830	A	T	41206	1.05626	0.0547379	0.00920119	5.949	2.696e-09	0.1732	0.7167	TUBE1	protein_coding
6	112083034	rs13218316	T	C	41206	1.05661	0.0550698	0.00920746	5.981	2.218e-09	0.1729	0.753	TUBE1	protein_coding
6	112107310	rs34637214	T	C	41206	1.1605	0.148855	0.0191527	7.772	7.719e-15	0.0342	0.5433	LAMA4	protein_coding
6	112213778	rs117879202	A	G	41206	1.15253	0.14196	0.0195161	7.274	3.495e-13	0.0329	0.3259	LAMA4	protein_coding
6	137959044	rs638173	A	G	41206	1.06403	0.0620625	0.0106692	5.817	6.002e-09	0.1212	0.9943	LINC02865	lncRNA
6	137959116	rs637751	A	G	41206	1.06415	0.0621739	0.0107344	5.792	6.949e-09	0.1195	0.987	LINC02865	lncRNA
6	138001902	rs542829	A	T	41206	1.04126	0.0404316	0.00717126	5.638	1.721e-08	0.3807	0.6037	RPSAP42	processed_pseudogene
6	138008932	rs655112	G	C	41206	1.04115	0.0403262	0.0071691	5.625	1.852e-08	0.3813	0.5929	RPSAP42	processed_pseudogene
6	138009026	rs661675	C	G	41206	1.04116	0.0403334	0.0071691	5.626	1.844e-08	0.3813	0.5921	RPSAP42	processed_pseudogene
6	138012970	rs601705	A	G	41206	1.04101	0.0401923	0.00716696	5.608	2.046e-08	0.3819	0.5778	RPSAP42	processed_pseudogene
6	138029909	rs604927	T	C	45673	1.06681	0.0646732	0.00980491	6.596	4.216e-11	0.1309	0.05843	RPSAP42	processed_pseudogene
6	138038905	rs514475	A	C	45673	1.06642	0.0643066	0.00970813	6.624	3.504e-11	0.134	0.05222	RPSAP42	processed_pseudogene
6	138039771	rs543666	G	A	45673	1.05293	0.0515798	0.00870251	5.927	3.085e-09	0.1751	0.06849	RPSAP42	processed_pseudogene
6	138054449	rs703204	A	G	41206	1.06742	0.0652424	0.0095846	6.807	9.944e-12	0.1564	0.9032	PERP	protein_coding
6	138066687	rs6924473	G	A	41206	1.06998	0.0676358	0.00961691	7.033	2.022e-12	0.1551	0.9723	PERP	protein_coding
6	138104861	rs1416172	C	T	45673	1.07016	0.0678094	0.00969537	6.994	2.673e-12	0.1344	0.03637	PERP	protein_coding
6	138106334	rs6917692	C	T	33095	1.07906	0.0760861	0.011457	6.641	3.105e-11	0.1325	0.03026	PERP	protein_coding
6	138107993	rs6570190	C	T	41206	1.06825	0.0660186	0.0102497	6.441	1.184e-10	0.1331	0.3961	PERP	protein_coding
6	138108015	rs6570191	T	C	41206	1.06653	0.0644113	0.010224	6.3	2.982e-10	0.1339	0.4363	PERP	protein_coding
6	138109198	rs1953760	C	A	45673	1.07007	0.0677221	0.0098462	6.878	6.063e-12	0.1296	0.02135	PERP	protein_coding
6	138109547	rs9321632	G	T	45673	1.06841	0.0661733	0.00977305	6.771	1.277e-11	0.1319	0.0488	PERP	protein_coding
6	138112713	rs593098	T	C	41206	1.06915	0.0668602	0.0103595	6.454	1.088e-10	0.1298	0.4125	PERP	protein_coding
6	138118542	rs681265	A	G	41206	1.06241	0.0605363	0.0101639	5.956	2.589e-09	0.1358	0.4483	PERP	protein_coding
6	138118581	rs681323	A	G	41206	1.06422	0.0622458	0.0101859	6.111	9.876e-10	0.1351	0.4111	PERP	protein_coding
6	138118915	rs631609	T	C	45673	1.06646	0.0643472	0.00971426	6.624	3.496e-11	0.1338	0.02092	PERP	protein_coding
6	138119593	rs618273	C	T	41206	1.06827	0.0660366	0.0102335	6.453	1.099e-10	0.1336	0.2598	PERP	protein_coding
6	138119789	rs605755	A	G	41206	1.07012	0.0677684	0.0102462	6.614	3.741e-11	0.1332	0.2038	PERP	protein_coding
6	138120145	rs605686	G	A	45673	1.06981	0.0674806	0.00975718	6.916	4.647e-12	0.1324	0.01868	PERP	protein_coding
6	138122262	rs683122	A	T	41206	1.06726	0.0650953	0.0102142	6.373	1.848e-10	0.1342	0.3424	PERP	protein_coding
6	138124456	rs58273035	G	C	41206	1.05512	0.0536516	0.00952958	5.63	1.798e-08	0.1587	0.4636	PERP	protein_coding
6	138124463	rs58858048	A	G	41206	1.05574	0.0542376	0.00952707	5.693	1.247e-08	0.1588	0.4455	PERP	protein_coding
6	138126278	rs774628	T	C	45673	1.08007	0.0770221	0.00885312	8.7	3.311e-18	0.1675	0.1134	PERP	protein_coding
6	138127204	rs675640	A	C	45673	0.934779	-0.0674452	0.0118221	-5.705	1.166e-08	0.0856	0.9881	PERP	protein_coding
6	138128312	rs685721	A	G	41206	1.08018	0.0771314	0.00924836	8.34	7.404e-17	0.1708	0.8499	PERP	protein_coding
6	138128404	rs2575005	A	C	41206	1.08014	0.0770944	0.00924837	8.336	7.682e-17	0.1708	0.8497	PERP	protein_coding
6	138128846	rs1416173	C	A	45673	1.08166	0.0784981	0.00885283	8.867	7.531e-19	0.1675	0.1192	PERP	protein_coding
6	138130479	rs619796	A	G	45673	1.0821	0.0789016	0.00889332	8.872	7.182e-19	0.1656	0.1207	PERP	protein_coding
6	138139694	rs610366	G	C	41206	1.07977	0.0767476	0.00931403	8.24	1.717e-16	0.1678	0.8097	ARFGEF3	protein_coding
6	138140468	rs596595	A	C	41206	1.07225	0.0697637	0.011989	5.819	5.905e-09	0.093	0.05199	ARFGEF3	protein_coding
6	138142034	rs591854	A	G	41206	1.07327	0.0707068	0.0123548	5.723	1.047e-08	0.087	0.06179	ARFGEF3	protein_coding
6	138142754	rs694764	G	A	45673	1.06108	0.0592848	0.00955436	6.205	5.471e-10	0.1392	0.06058	ARFGEF3	protein_coding
6	138145552	rs653520	G	T	45673	1.07324	0.070682	0.0118217	5.979	2.252e-09	0.0856	0.1387	ARFGEF3	protein_coding
6	138146505	rs657597	T	C	45673	1.05389	0.0524895	0.00712785	7.364	1.789e-13	0.3135	0.09886	ARFGEF3	protein_coding
6	138149753	rs2788288	T	C	41206	1.07316	0.0706066	0.0123936	5.697	1.22e-08	0.0864	0.05505	ARFGEF3	protein_coding
6	138154501	rs7746779	G	A	45673	1.05444	0.0530101	0.00823267	6.439	1.199e-10	0.2023	0.7713	ARFGEF3	protein_coding
6	138156425	rs17779870	C	T	45673	1.05265	0.0513123	0.00930413	5.515	3.496e-08	0.1484	0.6827	ARFGEF3	protein_coding
6	138157308	rs57163170	A	T	41206	1.05148	0.0501951	0.00864241	5.808	6.312e-09	0.2039	0.8181	ARFGEF3	protein_coding
6	138159576	rs55847703	C	T	41206	1.05173	0.0504363	0.00864079	5.837	5.318e-09	0.204	0.8508	ARFGEF3	protein_coding
6	138160322	rs79570084	T	C	41206	1.05169	0.0504018	0.0086408	5.833	5.448e-09	0.204	0.8523	ARFGEF3	protein_coding
6	138160790	rs56078247	A	C	41206	1.05169	0.0503937	0.00864238	5.831	5.522e-09	0.2039	0.8546	ARFGEF3	protein_coding
6	138160962	rs681983	T	G	41206	1.07022	0.0678661	0.0122414	5.544	2.956e-08	0.0888	0.06115	ARFGEF3	protein_coding
6	138160975	rs681992	T	G	41206	1.07021	0.0678538	0.0122414	5.543	2.981e-08	0.0888	0.06145	ARFGEF3	protein_coding
6	138179146	rs17780048	T	C	45673	1.0803	0.0772381	0.013129	5.883	4.036e-09	0.0681	0.6445	ARFGEF3	protein_coding
6	138189884	rs583522	C	T	45673	1.07162	0.0691702	0.00727265	9.511	1.884e-21	0.2916	0.4263	ARFGEF3	protein_coding
6	138195041	rs629953	A	G	41206	1.05412	0.0527021	0.00725026	7.269	3.615e-13	0.3605	0.1753	ARFGEF3	protein_coding
6	138195402	rs598493	T	C	45673	1.07164	0.0691917	0.00727338	9.513	1.845e-21	0.2915	0.4505	ARFGEF3	protein_coding
6	138195693	rs643177	T	C	45673	1.07151	0.0690731	0.00728005	9.488	2.356e-21	0.2906	0.4245	ARFGEF3	protein_coding
6	138197331	rs661561	A	C	41206	1.05433	0.0529008	0.00725464	7.292	3.058e-13	0.3595	0.1845	ARFGEF3	protein_coding
6	138197824	rs582757	C	T	41206	1.07189	0.0694232	0.00764741	9.078	1.106e-19	0.2928	0.3708	ARFGEF3	protein_coding
6	138199417	rs610604	G	T	45673	1.06747	0.0652909	0.00701072	9.313	1.246e-20	0.3336	0.3208	ARFGEF3	protein_coding
6	138206783	rs642627	A	G	41206	1.06901	0.0667373	0.00761928	8.759	1.975e-18	0.2966	0.2738	ARFGEF3	protein_coding
6	138207042	rs622091	C	T	41206	1.06628	0.064175	0.00736966	8.708	3.082e-18	0.3357	0.1382	ARFGEF3	protein_coding
6	138207729	rs1082428	C	G	41206	1.06621	0.0641062	0.00737022	8.698	3.39e-18	0.3356	0.1318	ARFGEF3	protein_coding
6	138208128	rs1082427	T	C	41206	1.07464	0.0719885	0.0122222	5.89	3.86e-09	0.0891	0.04237	ARFGEF3	protein_coding
6	138209785	rs603904	G	A	41206	1.05288	0.051531	0.00722026	7.137	9.533e-13	0.3676	0.1393	ARFGEF3	protein_coding
6	138210537	rs1082425	C	T	41206	1.06629	0.0641871	0.00737021	8.709	3.056e-18	0.3356	0.1338	ARFGEF3	protein_coding
6	138212720	rs601035	A	G	41206	1.05274	0.051401	0.00721823	7.121	1.072e-12	0.3681	0.1369	ARFGEF3	protein_coding
6	138212961	rs612217	A	G	41206	1.06904	0.0667601	0.00761928	8.762	1.922e-18	0.2966	0.2777	ARFGEF3	protein_coding
6	138215354	rs593622	C	T	41206	1.05203	0.0507233	0.0072204	7.025	2.135e-12	0.3676	0.1244	ARFGEF3	protein_coding
6	138215516	rs592810	C	T	41206	1.05276	0.051411	0.00721659	7.124	1.052e-12	0.3685	0.1286	ARFGEF3	protein_coding
6	138215574	rs644340	G	A	41206	1.05272	0.051375	0.0072166	7.119	1.086e-12	0.3685	0.1312	ARFGEF3	protein_coding
6	138216788	rs674451	C	T	45673	1.06616	0.0640611	0.00700887	9.14	6.252e-20	0.334	0.2828	ARFGEF3	protein_coding
6	138218558	rs186278374	T	C	41206	1.09522	0.0909591	0.0161619	5.628	1.828e-08	0.0488	0.3941	ARFGEF3	protein_coding
6	138219168	rs67543742	G	A	41206	1.064	0.062032	0.00813321	7.627	2.405e-14	0.2415	0.292	ARFGEF3	protein_coding
6	138222510	rs9321634	G	T	45673	1.05379	0.0523907	0.00688083	7.614	2.664e-14	0.3619	0.1368	ARFGEF3	protein_coding
6	138227102	rs4896301	A	G	45673	1.05306	0.0516997	0.00688136	7.513	5.766e-14	0.3618	0.1355	ARFGEF3	protein_coding
6	138229819	rs1561121	A	C	45673	1.05311	0.0517478	0.00688135	7.52	5.459e-14	0.3618	0.1332	ARFGEF3	protein_coding
6	138231107	rs6570193	G	A	41206	1.05137	0.0500925	0.00723985	6.919	4.539e-12	0.363	0.08031	ARFGEF3	protein_coding
6	138232479	rs6903624	A	T	41206	1.05175	0.0504579	0.00723722	6.972	3.128e-12	0.3636	0.07577	ARFGEF3	protein_coding
6	138234085	rs4896303	C	G	41206	1.05162	0.0503278	0.00723724	6.954	3.556e-12	0.3636	0.07292	ARFGEF3	protein_coding
6	138236977	rs4895498	C	T	41206	1.06757	0.0653841	0.00765442	8.542	1.323e-17	0.292	0.2178	ARFGEF3	protein_coding
6	138239434	rs6933987	T	C	41206	1.0674	0.0652249	0.0076591	8.516	1.648e-17	0.2914	0.2121	ARFGEF3	protein_coding
6	138242487	rs6909442	G	C	41206	1.06559	0.063531	0.00764788	8.307	9.812e-17	0.2929	0.1767	ARFGEF3	protein_coding
6	138244816	rs67297943	C	T	45673	1.04752	0.046425	0.00809362	5.736	9.72e-09	0.2119	0.77	ARFGEF3	protein_coding
7	5289266	rs11770660	T	C	41206	1.05582	0.0543217	0.00983911	5.521	3.375e-08	0.1468	0.03668	SLC29A4	protein_coding
7	5289502	rs55859346	C	G	41206	1.05639	0.0548568	0.00983626	5.577	2.448e-08	0.1469	0.03985	SLC29A4	protein_coding
7	5290788	rs55833421	A	G	41206	1.0567	0.0551554	0.00981413	5.62	1.908e-08	0.1477	0.04015	SLC29A4	protein_coding
7	5291400	rs6956343	T	C	41206	1.05665	0.0551078	0.00980043	5.623	1.875e-08	0.1482	0.0406	SLC29A4	protein_coding
9	32432974	rs4878497	G	A	41206	0.960704	-0.0400888	0.00700976	-5.719	1.069e-08	0.443	0.4541	ACO1	protein_coding
9	32455262	rs7045087	C	T	45673	1.04342	0.0425038	0.00718699	5.914	3.329e-09	0.3045	0.1151	RIGI	protein_coding
9	32455674	rs1133071	G	A	41206	1.05276	0.0514111	0.00755269	6.807	9.973e-12	0.3063	0.226	RIGI	protein_coding
9	32459450	rs3205166	G	T	45673	0.956921	-0.044034	0.0069553	-6.331	2.438e-10	0.3454	0.4819	RIGI	protein_coding
9	32466190	rs56377445	C	T	41206	0.941974	-0.0597778	0.0101767	-5.874	4.261e-09	0.1354	0.1507	RIGI	protein_coding
9	32466277	rs45589431	T	C	41206	0.942548	-0.0591685	0.0101927	-5.805	6.451e-09	0.1349	0.1795	RIGI	protein_coding
9	32466462	rs45460592	T	G	41206	0.942529	-0.0591888	0.0101927	-5.807	6.364e-09	0.1349	0.1757	RIGI	protein_coding
9	32473088	rs13295938	C	T	41206	0.941141	-0.0606626	0.0101544	-5.974	2.322e-09	0.1361	0.1609	RIGI	protein_coding
9	32479385	rs72710667	T	G	41206	0.941167	-0.0606344	0.0100923	-6.008	1.879e-09	0.1381	0.1746	RIGI	protein_coding
9	32480251	rs17217280	T	A	45673	0.941714	-0.0600537	0.00963325	-6.234	4.549e-10	0.1365	0.4056	RIGI	protein_coding
9	32480592	rs34804468	C	T	41206	0.941047	-0.0607621	0.0100984	-6.017	1.772e-09	0.1379	0.1662	RIGI	protein_coding
9	32481601	rs7042630	T	C	41206	0.941348	-0.0604428	0.0100923	-5.989	2.115e-09	0.1381	0.1729	RIGI	protein_coding
9	32482409	rs17289592	G	A	41206	0.941713	-0.0600548	0.0101171	-5.936	2.917e-09	0.1373	0.1846	RIGI	protein_coding
9	32482900	rs72710669	A	G	41206	0.941081	-0.0607265	0.0101481	-5.984	2.171e-09	0.1363	0.1528	RIGI	protein_coding
9	32484961	rs13288658	T	G	41206	0.940143	-0.0617237	0.0102667	-6.012	1.828e-09	0.1326	0.143	RIGI	protein_coding
9	32486507	rs17289655	G	A	41206	0.940466	-0.0613794	0.0101387	-6.054	1.411e-09	0.1366	0.1378	RIGI	protein_coding
9	32488557	rs34092012	C	A	41206	0.940251	-0.0616086	0.0102374	-6.018	1.761e-09	0.1335	0.1283	RIGI	protein_coding
9	32492352	rs17289927	C	T	45673	0.941354	-0.0604365	0.00960071	-6.295	3.074e-10	0.1376	0.4212	RIGI	protein_coding
9	32495182	rs13300627	C	T	41206	0.940006	-0.0618688	0.0102602	-6.03	1.64e-09	0.1328	0.1273	RIGI	protein_coding
9	32496589	rs13286888	C	T	41206	0.940421	-0.0614275	0.0102277	-6.006	1.897e-09	0.1338	0.1478	RIGI	protein_coding
9	32499503	rs112085670	A	G	41206	0.940364	-0.0614878	0.0102668	-5.989	2.113e-09	0.1326	0.1425	RIGI	protein_coding
9	32501445	rs58841352	A	G	41206	0.940714	-0.0611165	0.0102407	-5.968	2.402e-09	0.1334	0.1578	RIGI	protein_coding
9	32501587	rs57832841	A	G	41206	0.940685	-0.0611472	0.0102407	-5.971	2.358e-09	0.1334	0.1578	RIGI	protein_coding
9	32502269	rs35572123	G	T	41206	0.940863	-0.0609574	0.0102278	-5.96	2.517e-09	0.1338	0.1713	RIGI	protein_coding
9	32503440	rs669260	C	T	45673	0.9422	-0.0595378	0.00959204	-6.207	5.408e-10	0.1379	0.4819	RIGI	protein_coding
9	32504316	rs7034650	G	A	41206	0.94279	-0.0589114	0.0101641	-5.796	6.781e-09	0.1358	0.1824	RIGI	protein_coding
9	32505665	rs72710686	A	G	41206	0.942535	-0.0591817	0.0101704	-5.819	5.931e-09	0.1356	0.1877	RIGI	protein_coding
9	32505911	rs72710688	G	A	41206	0.942629	-0.0590821	0.0101673	-5.811	6.222e-09	0.1357	0.1866	RIGI	protein_coding
9	32509025	rs35782585	G	A	41206	0.942313	-0.0594178	0.0102022	-5.824	5.739e-09	0.1346	0.158	RIGI	protein_coding
9	32510801	rs113566993	C	A	41206	0.941661	-0.0601096	0.0103033	-5.834	5.427e-09	0.1315	0.1211	RIGI	protein_coding
9	32514440	rs74473843	A	G	41206	0.942068	-0.0596777	0.0101926	-5.855	4.774e-09	0.1349	0.1605	RIGI	protein_coding
9	32514826	rs13300238	G	C	41206	0.942437	-0.0592867	0.0102183	-5.802	6.546e-09	0.1341	0.1755	RIGI	protein_coding
9	32516198	rs72710692	G	T	41206	0.942245	-0.0594895	0.0101831	-5.842	5.15e-09	0.1352	0.1704	RIGI	protein_coding
9	32516594	rs13290848	G	A	41206	0.942454	-0.059268	0.0102151	-5.802	6.561e-09	0.1342	0.18	RIGI	protein_coding
9	32517161	rs13297282	C	T	41206	0.943485	-0.0581747	0.0101864	-5.711	1.122e-08	0.1351	0.162	RIGI	protein_coding
9	32517551	rs1112508	G	A	41206	0.944133	-0.0574881	0.0100592	-5.715	1.098e-08	0.1392	0.1296	RIGI	protein_coding
9	32519025	rs35136925	C	T	41206	0.943485	-0.0581747	0.0101864	-5.711	1.122e-08	0.1351	0.1615	RIGI	protein_coding
9	32519621	rs11549548	A	G	41206	0.944155	-0.0574652	0.0100622	-5.711	1.121e-08	0.1391	0.1282	RIGI	protein_coding
9	32520898	rs113148935	A	C	41206	0.943141	-0.0585397	0.0103136	-5.676	1.38e-08	0.1312	0.1504	RIGI	protein_coding
9	32521954	rs34272446	C	T	41206	0.944036	-0.0575908	0.0101517	-5.673	1.401e-08	0.1362	0.1167	RIGI	protein_coding
9	32523737	rs11795343	C	T	45673	0.953335	-0.0477888	0.00677183	-7.057	1.703e-12	0.3926	0.2343	RIGI	protein_coding
9	32526820	rs3609	C	T	41206	0.943287	-0.0583851	0.0103136	-5.661	1.509e-08	0.1312	0.1578	RIGI	protein_coding
9	32528604	rs72712903	C	T	41206	0.943487	-0.0581726	0.0101896	-5.709	1.137e-08	0.135	0.1778	RIGI	protein_coding
9	32530444	rs72712906	C	T	41206	0.943372	-0.0582941	0.0103102	-5.654	1.568e-08	0.1313	0.1561	RIGI	protein_coding
9	32534714	rs34085293	G	T	41206	0.9407	-0.0611315	0.0102932	-5.939	2.86e-09	0.1318	0.1704	TOPORS	protein_coding
9	32547802	rs35763859	A	C	41206	0.94099	-0.0608232	0.0102052	-5.96	2.518e-09	0.1345	0.1948	TOPORS	protein_coding
9	32556223	rs67470713	T	C	41206	0.940677	-0.061155	0.010218	-5.985	2.165e-09	0.1341	0.1935	SMIM27	protein_coding
9	32556380	rs17290760	G	A	41206	0.94104	-0.0607696	0.0102117	-5.951	2.659e-09	0.1343	0.1941	SMIM27	protein_coding
9	32557037	rs71523492	C	G	41206	0.941772	-0.0599918	0.0101958	-5.884	4.005e-09	0.1348	0.19	SMIM27	protein_coding
9	32561304	rs13295477	T	C	41206	0.940495	-0.061349	0.010218	-6.004	1.927e-09	0.1341	0.2022	SMIM27	protein_coding
9	32561392	rs13295526	G	C	41206	0.941701	-0.0600679	0.0101862	-5.897	3.698e-09	0.1351	0.197	SMIM27	protein_coding
9	32561491	rs34866437	G	A	41206	0.941549	-0.0602292	0.0101893	-5.911	3.4e-09	0.135	0.1915	SMIM27	protein_coding
9	32561704	rs10971024	A	T	41206	0.942946	-0.0587468	0.010008	-5.87	4.347e-09	0.1409	0.1661	SMIM27	protein_coding
9	32562411	rs13301134	T	A	41206	0.941634	-0.0601391	0.0101862	-5.904	3.55e-09	0.1351	0.1932	SMIM27	protein_coding
9	32567655	rs67236328	G	T	41206	0.941825	-0.0599361	0.0102054	-5.873	4.288e-09	0.1345	0.2191	SMIM27	protein_coding
9	32568327	rs34955317	C	G	41206	0.941549	-0.0602289	0.0102117	-5.898	3.67e-09	0.1343	0.2179	SMIM27	protein_coding
9	32569512	rs111673075	A	G	41206	0.941578	-0.0601982	0.0102117	-5.895	3.745e-09	0.1343	0.2017	NDUFB6	protein_coding
9	32570122	rs10971028	C	T	45673	0.948041	-0.0533579	0.00932993	-5.719	1.069e-08	0.1474	0.5154	NDUFB6	protein_coding
9	32579853	rs686803	C	G	41206	0.944487	-0.0571137	0.00996401	-5.732	9.945e-09	0.1424	0.2099	NDUFB6	protein_coding
10	75594050	rs2633310	T	G	41206	0.953681	-0.0474258	0.00698259	-6.792	1.104e-11	0.4625	0.1679	LRMDA	protein_coding
10	75598099	rs2633311	T	C	41206	0.952926	-0.0482176	0.00698299	-6.905	5.004e-12	0.462	0.1412	LRMDA	protein_coding
10	75599127	rs2675662	G	A	41206	0.952995	-0.0481456	0.00698268	-6.895	5.398e-12	0.4623	0.1551	LRMDA	protein_coding
10	75601596	rs2459446	T	C	41206	0.951328	-0.049896	0.00697164	-7.157	8.26e-13	0.4744	0.2207	LRMDA	protein_coding
10	75612881	rs2250140	T	C	41206	0.950877	-0.0503709	0.00697079	-7.226	4.977e-13	0.4755	0.2128	LRMDA	protein_coding
10	75617344	rs2664280	A	T	41206	0.95115	-0.050084	0.00697063	-7.185	6.705e-13	0.4758	0.2244	LRMDA	protein_coding
10	75620757	rs2664282	T	C	45673	0.952119	-0.0490655	0.0066251	-7.406	1.3e-13	0.4703	0.5038	LRMDA	protein_coding
10	75631548	rs2688625	T	C	41206	0.950862	-0.0503863	0.00697099	-7.228	4.895e-13	0.4752	0.2227	LRMDA	protein_coding
10	75631755	rs2633312	T	A	41206	0.950783	-0.0504694	0.00697091	-7.24	4.498e-13	0.4753	0.2166	LRMDA	protein_coding
10	75632760	rs2675671	C	T	45673	0.952116	-0.0490684	0.00662549	-7.406	1.304e-13	0.4698	0.5268	LRMDA	protein_coding
10	75636148	rs2675668	G	A	41206	0.950479	-0.0507896	0.00697085	-7.286	3.187e-13	0.4753	0.2288	LRMDA	protein_coding
10	75652876	rs2688614	G	A	41206	0.953387	-0.0477344	0.00697057	-6.848	7.504e-12	0.4765	0.288	LRMDA	protein_coding
10	75653872	rs2675669	C	T	41206	0.954478	-0.0465906	0.00698824	-6.667	2.61e-11	0.4576	0.2387	LRMDA	protein_coding
10	75653881	rs2633307	G	A	41206	0.95338	-0.0477418	0.00697063	-6.849	7.462e-12	0.4764	0.2985	LRMDA	protein_coding
10	75653904	rs2633308	A	T	41206	0.955355	-0.0456723	0.00698033	-6.543	6.043e-11	0.465	0.2359	LRMDA	protein_coding
10	75654931	rs2688610	G	A	45673	0.952932	-0.0482122	0.00663075	-7.271	3.571e-13	0.464	0.6289	LRMDA	protein_coding
10	75655628	rs2675670	G	C	41206	0.952662	-0.0484954	0.00697977	-6.948	3.709e-12	0.4651	0.2927	LRMDA	protein_coding
10	75656325	rs72814394	C	T	41206	0.953387	-0.0477344	0.00697057	-6.848	7.487e-12	0.4765	0.2789	LRMDA	protein_coding
10	75656754	rs2633299	T	G	41206	0.953268	-0.0478593	0.00697048	-6.866	6.614e-12	0.4766	0.2731	LRMDA	protein_coding
10	75657423	rs7081276	T	G	41206	0.953335	-0.0477892	0.00697043	-6.856	7.079e-12	0.4767	0.2748	LRMDA	protein_coding
10	75658181	rs2688609	G	A	41206	0.95352	-0.0475947	0.00697052	-6.828	8.582e-12	0.4766	0.2795	LRMDA	protein_coding
10	75658349	rs2688608	G	T	41206	0.949371	-0.0519553	0.00697573	-7.448	9.458e-14	0.4688	0.5947	LRMDA	protein_coding
10	75658581	rs2675679	G	A	41206	0.953407	-0.0477131	0.0069705	-6.845	7.67e-12	0.4766	0.2731	LRMDA	protein_coding
10	75658864	rs2675680	T	C	41206	0.952433	-0.0487352	0.00697612	-6.986	2.837e-12	0.469	0.2867	LRMDA	protein_coding
10	75659886	rs1815076	C	T	41206	0.953547	-0.0475669	0.00697053	-6.824	8.864e-12	0.4766	0.2784	LRMDA	protein_coding
10	75660270	rs2675663	T	G	41206	0.953401	-0.0477201	0.0069705	-6.846	7.612e-12	0.4766	0.2699	LRMDA	protein_coding
10	75661149	rs9971038	C	T	41206	0.953342	-0.0477818	0.00697036	-6.855	7.122e-12	0.4768	0.2895	LRMDA	protein_coding
10	75661162	rs9971040	G	C	41206	0.953196	-0.047935	0.00697034	-6.877	6.122e-12	0.4768	0.2808	LRMDA	protein_coding
10	75671162	rs1916341	G	T	45673	0.962468	-0.0382545	0.00664026	-5.761	8.354e-09	0.4564	0.5591	LRMDA	protein_coding
10	75673731	rs2227566	C	T	45673	0.96313	-0.0375671	0.00664081	-5.657	1.543e-08	0.456	0.5903	LRMDA	protein_coding
10	75674740	rs2227571	C	T	41206	0.962693	-0.0380208	0.00697118	-5.454	4.939e-08	0.4778	0.2495	LRMDA	protein_coding
10	75676464	rs4065	C	T	45673	0.962589	-0.0381286	0.00664146	-5.741	9.436e-09	0.4554	0.6348	LRMDA	protein_coding
10	75678276	rs2227576	T	G	41206	0.961954	-0.0387885	0.00698389	-5.554	2.79e-08	0.4625	0.3196	LRMDA	protein_coding
10	75683865	rs2633313	C	T	41206	0.962223	-0.0385094	0.00698392	-5.514	3.499e-08	0.4625	0.3054	LRMDA	protein_coding
10	75687849	rs2688621	C	T	45673	0.962589	-0.0381291	0.00664039	-5.742	9.341e-09	0.4563	0.6404	LRMDA	protein_coding
10	75688981	rs2688622	C	A	41206	0.962018	-0.0387223	0.00698453	-5.544	2.965e-08	0.4619	0.3281	LRMDA	protein_coding
10	75689615	rs2688623	C	T	41206	0.962417	-0.0383071	0.00697506	-5.492	3.968e-08	0.4722	0.3035	LRMDA	protein_coding
10	75690268	rs2633317	A	G	41206	0.962487	-0.0382342	0.00698852	-5.471	4.48e-08	0.4584	0.3536	LRMDA	protein_coding
10	75693695	rs2633321	G	A	41206	0.962161	-0.0385733	0.00698413	-5.523	3.333e-08	0.4623	0.3296	LRMDA	protein_coding
10	75694826	rs2633323	G	A	41206	0.962358	-0.0383684	0.00697735	-5.499	3.814e-08	0.4694	0.2631	LRMDA	protein_coding
11	617228	rs112006329	A	G	41206	0.957166	-0.0437789	0.00802253	-5.457	4.84e-08	0.2518	0.8109	CDHR5	protein_coding
11	36351781	rs7108441	G	A	45673	0.956988	-0.0439643	0.00753846	-5.832	5.487e-09	0.2602	0.563	PRR5L	protein_coding
11	36367117	rs11033564	A	G	45673	1.0588	0.0571399	0.0104194	5.484	4.158e-08	0.1137	0.002789	PRR5L	protein_coding
11	36420570	rs76741620	G	A	41206	1.10739	0.102002	0.0177056	5.761	8.354e-09	0.0403	0.403	PRR5L	protein_coding
11	36423369	rs12290256	T	G	41206	1.117	0.110649	0.0181422	6.099	1.068e-09	0.0383	0.5245	PRR5L	protein_coding
11	36423418	rs77229041	T	G	41206	1.11759	0.111172	0.0182339	6.097	1.078e-09	0.0379	0.5613	PRR5L	protein_coding
11	36424967	rs12279091	G	A	45673	1.10909	0.103544	0.0173644	5.963	2.476e-09	0.0377	0.3215	PRR5L	protein_coding
11	36426640	rs12292945	C	T	41206	1.11895	0.112393	0.0181192	6.203	5.548e-10	0.0384	0.5464	PRR5L	protein_coding
11	36426806	rs11033593	T	C	41206	1.11895	0.112393	0.0181192	6.203	5.525e-10	0.0384	0.5469	PRR5L	protein_coding
11	36427273	rs7924917	G	A	41206	1.12075	0.114002	0.0181417	6.284	3.29e-10	0.0383	0.5945	PRR5L	protein_coding
11	36427295	rs7925254	A	G	41206	1.12326	0.116235	0.01821	6.383	1.739e-10	0.038	0.6524	PRR5L	protein_coding
11	36427729	rs11033594	T	C	41206	1.1192	0.112611	0.0181192	6.215	5.124e-10	0.0384	0.5513	PRR5L	protein_coding
11	36428447	rs28520436	T	C	41206	1.12032	0.113611	0.0182567	6.223	4.863e-10	0.0378	0.5727	PRR5L	protein_coding
11	36428674	rs734429	C	T	41206	1.11912	0.112538	0.0181192	6.211	5.28e-10	0.0384	0.5689	PRR5L	protein_coding
11	36429589	rs11033595	T	C	41206	1.12098	0.114206	0.0180963	6.311	2.765e-10	0.0385	0.5678	PRR5L	protein_coding
11	36430089	rs11033599	G	A	41206	1.12104	0.11426	0.0180963	6.314	2.715e-10	0.0385	0.5688	PRR5L	protein_coding
11	36430169	rs11033600	A	G	41206	1.12088	0.114118	0.0180738	6.314	2.717e-10	0.0386	0.5694	PRR5L	protein_coding
11	36430658	rs74688172	A	G	41206	1.12024	0.113542	0.0182104	6.235	4.515e-10	0.038	0.5244	PRR5L	protein_coding
11	36430848	rs77190366	T	C	41206	1.12065	0.113906	0.0182104	6.255	3.982e-10	0.038	0.5246	PRR5L	protein_coding
11	36431969	rs56403503	A	G	41206	1.12018	0.113492	0.0181646	6.248	4.157e-10	0.0382	0.5219	PRR5L	protein_coding
11	36432024	rs12295535	T	C	41206	1.12145	0.114619	0.0181416	6.318	2.648e-10	0.0383	0.5846	PRR5L	protein_coding
11	36432134	rs12270539	T	C	41206	1.12013	0.11344	0.0181418	6.253	4.025e-10	0.0383	0.5211	PRR5L	protein_coding
11	36432445	rs77531520	T	C	41206	1.1108	0.105085	0.017378	6.047	1.478e-09	0.0419	0.5724	PRR5L	protein_coding
11	36432830	rs11602467	G	T	41206	1.09703	0.0926042	0.0169233	5.472	4.452e-08	0.0443	0.7907	PRR5L	protein_coding
11	36434542	rs11033603	A	G	41206	1.11865	0.11212	0.0178535	6.28	3.395e-10	0.0396	0.4912	PRR5L	protein_coding
11	36437164	rs11033612	T	C	41206	1.11623	0.109954	0.0178322	6.166	7.001e-10	0.0397	0.4169	PRR5L	protein_coding
11	36437868	rs1365121	G	T	41206	1.1184	0.111899	0.0176413	6.343	2.249e-10	0.0406	0.4071	PRR5L	protein_coding
11	64052447	rs2510066	T	C	45673	0.960976	-0.0398058	0.00679976	-5.854	4.785e-09	0.3842	0.9414	MACROD1	protein_coding
11	64087642	rs627425	T	C	41206	0.961499	-0.0392621	0.00715027	-5.491	3.995e-08	0.3867	0.7401	MACROD1	protein_coding
11	64089588	rs646153	T	C	41206	0.96171	-0.0390428	0.00715201	-5.459	4.776e-08	0.3862	0.7707	MACROD1	protein_coding
11	64097233	rs694739	G	A	41206	0.960311	-0.0404981	0.00714	-5.672	1.412e-08	0.3897	0.72	MACROD1	protein_coding
11	64102948	rs574087	G	A	45673	0.962252	-0.0384787	0.00679236	-5.665	1.469e-08	0.3865	0.9383	MACROD1	protein_coding
11	64104488	rs61886886	T	C	41206	0.961557	-0.0392016	0.00715096	-5.482	4.208e-08	0.3865	0.7658	MACROD1	protein_coding
11	64105929	rs499425	A	G	41206	0.961391	-0.0393746	0.00714991	-5.507	3.648e-08	0.3868	0.7449	MACROD1	protein_coding
11	64107477	rs479777	C	T	45673	0.957955	-0.0429547	0.00694274	-6.187	6.115e-10	0.3481	0.9361	MACROD1	protein_coding
11	64107735	rs663743	A	G	45673	0.95858	-0.0423024	0.00695648	-6.081	1.195e-09	0.3452	0.9644	MACROD1	protein_coding
11	64109118	rs647152	G	T	45673	0.962116	-0.0386198	0.00681006	-5.671	1.422e-08	0.3812	0.7398	MACROD1	protein_coding
11	64110668	rs574835	A	G	45673	0.962227	-0.0385053	0.00681631	-5.649	1.618e-08	0.3794	0.8679	MACROD1	protein_coding
11	64110683	rs479552	C	G	41206	0.961493	-0.0392678	0.00716565	-5.48	4.263e-08	0.3823	0.736	MACROD1	protein_coding
11	64135298	rs645078	C	A	41206	0.960315	-0.0404942	0.00712926	-5.68	1.351e-08	0.393	0.3362	MACROD1	protein_coding
11	65406179	rs7944860	A	C	45673	1.04174	0.0408966	0.00699206	5.849	4.933e-09	0.338	0.6914	FRMD8	protein_coding
11	65412035	rs2448490	A	G	45673	1.04203	0.0411662	0.00698799	5.891	3.85e-09	0.3388	0.7478	FRMD8	protein_coding
11	65420760	rs10896027	G	C	45673	1.0416	0.040762	0.00699056	5.831	5.506e-09	0.3383	0.7224	NEAT1	lncRNA
11	65428178	rs11227248	T	C	45673	1.04102	0.0401976	0.00700185	5.741	9.417e-09	0.3361	0.7774	NEAT1	lncRNA
11	65485218	rs3372	A	G	45673	1.04286	0.0419659	0.00695605	6.033	1.612e-09	0.3453	0.6844	LINC02736	lncRNA
11	65493807	rs509206	C	T	41206	0.959951	-0.0408729	0.00696657	-5.867	4.429e-09	0.4862	0.7156	MALAT1	lncRNA
11	65494260	rs478304	G	T	41206	0.960096	-0.0407223	0.00696703	-5.845	5.072e-09	0.4851	0.6975	MALAT1	lncRNA
11	65494987	rs537786	C	T	45673	0.95804	-0.0428655	0.00661811	-6.477	9.356e-11	0.4831	0.7065	MALAT1	lncRNA
11	65498261	rs570954	A	G	41206	0.960513	-0.0402877	0.00696657	-5.783	7.321e-09	0.4864	0.617	MALAT1	lncRNA
11	65501291	rs669742	C	T	41206	0.960587	-0.0402111	0.00696659	-5.772	7.815e-09	0.4864	0.6249	MALAT1	lncRNA
11	65510024	rs546202	T	C	41206	0.961399	-0.0393658	0.00696616	-5.651	1.595e-08	0.4879	0.6564	MALAT1	lncRNA
11	65515277	rs574483	A	G	41206	0.960692	-0.0401013	0.00696687	-5.756	8.611e-09	0.4857	0.6001	SNRPGP19	processed_pseudogene
11	65520060	rs474483	T	G	41206	0.960498	-0.0403037	0.00696693	-5.785	7.234e-09	0.4855	0.6293	SCYL1	protein_coding
11	65521126	rs11227289	T	G	41206	0.962183	-0.0385508	0.00696618	-5.534	3.129e-08	0.4882	0.6725	SCYL1	protein_coding
11	65521247	rs506853	C	T	41206	0.96072	-0.0400721	0.00696664	-5.752	8.814e-09	0.4863	0.6457	SCYL1	protein_coding
11	65525119	rs502468	T	G	41206	0.960712	-0.0400804	0.00696688	-5.753	8.75e-09	0.4857	0.6026	SCYL1	protein_coding
11	65526511	rs10896040	G	A	41206	0.961061	-0.0397169	0.00696665	-5.701	1.192e-08	0.4864	0.6311	SCYL1	protein_coding
11	65526988	rs517115	C	T	41206	0.960565	-0.0402331	0.00696678	-5.775	7.69e-09	0.4859	0.6227	SCYL1	protein_coding
11	65528213	rs498354	A	G	41206	0.960658	-0.0401364	0.00696691	-5.761	8.35e-09	0.4856	0.5976	SCYL1	protein_coding
11	65531698	rs12293022	C	T	41206	0.960987	-0.0397939	0.00696672	-5.712	1.114e-08	0.4862	0.6143	SCYL1	protein_coding
11	65533000	rs603645	A	C	41206	0.961001	-0.03978	0.00696672	-5.71	1.128e-08	0.4862	0.6026	SCYL1	protein_coding
11	65536678	rs10896041	A	G	41206	0.960672	-0.0401224	0.00696691	-5.759	8.446e-09	0.4856	0.606	SCYL1	protein_coding
11	65537556	rs1193496	A	G	41206	0.961121	-0.0396549	0.00696678	-5.692	1.256e-08	0.4861	0.6064	SCYL1	protein_coding
11	65540886	rs495961	C	T	41206	0.960967	-0.0398148	0.00696672	-5.715	1.098e-08	0.4862	0.6006	LTBP3	protein_coding
11	65541215	rs2508303	A	C	41206	0.960665	-0.0401294	0.00696691	-5.76	8.401e-09	0.4856	0.5998	LTBP3	protein_coding
11	65542054	rs2508301	G	T	41206	0.960692	-0.0401018	0.00696695	-5.756	8.594e-09	0.4855	0.6073	LTBP3	protein_coding
11	65543421	rs522800	G	C	41206	0.960337	-0.0404707	0.0069669	-5.809	6.283e-09	0.4855	0.5891	LTBP3	protein_coding
11	65546857	rs610037	A	C	45673	0.958813	-0.0420591	0.00661827	-6.355	2.087e-10	0.483	0.6177	LTBP3	protein_coding
11	65549415	rs61895677	T	C	41206	0.960068	-0.0407511	0.0069672	-5.849	4.958e-09	0.4847	0.598	LTBP3	protein_coding
11	65549606	rs12801731	T	C	41206	0.959919	-0.0409063	0.00696752	-5.871	4.32e-09	0.4839	0.5955	LTBP3	protein_coding
11	128191854	rs10893847	T	C	41206	1.04818	0.0470596	0.00746267	6.306	2.872e-10	0.3202	0.6362	LINC02725	lncRNA
11	128192175	rs7118191	C	T	41206	1.04804	0.0469209	0.00745961	6.29	3.172e-10	0.3207	0.6531	LINC02725	lncRNA
11	128192296	rs12225641	T	A	41206	1.04826	0.0471309	0.00746451	6.314	2.717e-10	0.3199	0.6374	LINC02725	lncRNA
11	128194301	rs7933024	C	A	45673	1.05077	0.0495247	0.00704477	7.03	2.069e-12	0.3278	0.5925	LINC02725	lncRNA
11	128194450	rs7933433	T	G	41206	1.04921	0.0480353	0.00746005	6.439	1.206e-10	0.3206	0.5979	LINC02725	lncRNA
11	128196675	rs11221249	T	C	45673	1.05121	0.0499431	0.00704913	7.085	1.387e-12	0.327	0.5683	LINC02098	lncRNA
11	128197626	rs4937315	T	C	41206	1.05104	0.0497777	0.00846415	5.881	4.077e-09	0.2158	0.8098	LINC02098	lncRNA
11	128198305	rs4936045	A	G	41206	1.05208	0.0507669	0.00845975	6.001	1.959e-09	0.2161	0.7687	LINC02098	lncRNA
11	128377480	rs7118744	A	G	45673	1.03969	0.0389269	0.00686542	5.67	1.431e-08	0.3662	0.5152	ETS1	protein_coding
11	128380742	rs7924522	C	A	45673	1.0416	0.0407628	0.00691363	5.896	3.717e-09	0.3546	0.3302	ETS1	protein_coding
11	128381867	rs7108992	A	C	41206	1.04143	0.0405988	0.00728621	5.572	2.518e-08	0.353	0.5356	ETS1	protein_coding
11	128385906	rs11221335	C	T	45673	1.04754	0.0464488	0.00793048	5.857	4.712e-09	0.2242	0.8235	ETS1	protein_coding
11	128387422	rs7946009	T	C	41206	1.04159	0.0407438	0.00728478	5.593	2.238e-08	0.3533	0.528	ETS1	protein_coding
11	128403208	rs6590334	T	C	41206	1.03985	0.0390731	0.00697734	5.6	2.142e-08	0.4693	0.2957	ETS1	protein_coding
11	128406438	rs3802826	A	G	41206	1.04097	0.0401519	0.00696719	5.763	8.258e-09	0.4849	0.2263	ETS1	protein_coding
11	128406775	rs4520607	T	C	41206	1.04092	0.040103	0.00697443	5.75	8.946e-09	0.4727	0.2552	ETS1	protein_coding
11	128409084	rs10750400	A	G	41206	1.04048	0.0396819	0.00697396	5.69	1.269e-08	0.4734	0.2755	ETS1	protein_coding
11	128410264	rs10893884	T	C	41206	1.04077	0.039964	0.00696722	5.736	9.706e-09	0.4849	0.2257	ETS1	protein_coding
11	128410344	rs10893885	A	G	41206	1.04087	0.0400617	0.00696725	5.75	8.912e-09	0.4848	0.2249	ETS1	protein_coding
11	128410836	rs3809006	C	T	41206	1.04086	0.0400446	0.00697399	5.742	9.343e-09	0.4733	0.2356	ETS1	protein_coding
12	56428244	rs77508451	A	G	45673	0.917792	-0.0857849	0.014184	-6.048	1.469e-09	0.0577	0.4075	TIMELESS	protein_coding
12	56434146	rs78865465	A	G	45673	0.918117	-0.0854305	0.0141841	-6.023	1.717e-09	0.0577	0.4219	TIMELESS	protein_coding
12	56439209	rs12580100	G	A	45673	0.946143	-0.0553613	0.00974327	-5.682	1.334e-08	0.1329	0.2072	TIMELESS	protein_coding
12	56480474	rs79222157	A	C	41206	0.915107	-0.0887148	0.0149326	-5.941	2.834e-09	0.0577	0.1689	GLS2	protein_coding
12	56614680	rs79269008	G	A	41206	0.876911	-0.13135	0.022046	-5.958	2.55e-09	0.0256	0.9781	BAZ2A	protein_coding
12	56623347	rs57343616	T	C	41206	0.892951	-0.113223	0.014785	-7.658	1.894e-14	0.0589	0.5484	BAZ2A	protein_coding
12	56625693	rs1274496	C	A	41206	0.897505	-0.108136	0.0135884	-7.958	1.744e-15	0.0706	0.5213	BAZ2A	protein_coding
12	56627300	rs77415512	G	A	41206	0.885788	-0.121278	0.0141581	-8.566	1.075e-17	0.0646	0.204	BAZ2A	protein_coding
12	56627619	rs75274818	G	A	41206	0.88545	-0.121659	0.014158	-8.593	8.443e-18	0.0646	0.2081	BAZ2A	protein_coding
12	56627652	rs76745316	C	A	41206	0.885497	-0.121606	0.0141682	-8.583	9.241e-18	0.0645	0.1969	BAZ2A	protein_coding
12	56628378	rs1295772	C	T	41206	0.896303	-0.109476	0.0136419	-8.025	1.018e-15	0.07	0.5729	BAZ2A	protein_coding
12	56630067	rs17118403	T	C	45673	0.889362	-0.117251	0.0134293	-8.731	2.513e-18	0.0648	0.3458	BAZ2A	protein_coding
12	56630764	rs17118409	A	G	45673	0.889794	-0.116765	0.0134197	-8.701	3.302e-18	0.0649	0.3611	BAZ2A	protein_coding
12	56634639	rs35526714	C	G	41206	0.894545	-0.11144	0.0142634	-7.813	5.589e-15	0.0636	0.6813	BAZ2A	protein_coding
12	56635080	rs78495928	C	G	41206	0.894972	-0.110963	0.0141806	-7.825	5.076e-15	0.0644	0.649	BAZ2A	protein_coding
12	56636975	rs59626664	G	C	41206	0.896376	-0.109395	0.0141502	-7.731	1.066e-14	0.0647	0.6319	BAZ2A	protein_coding
12	56638077	rs74673257	C	T	41206	0.8851	-0.122055	0.0141579	-8.621	6.619e-18	0.0646	0.2065	ATP5F1B	protein_coding
12	56638267	rs117683816	C	T	41206	0.885162	-0.121985	0.0141579	-8.616	6.946e-18	0.0646	0.2089	ATP5F1B	protein_coding
12	56640341	rs75265219	A	G	41206	0.88505	-0.122112	0.0141579	-8.625	6.424e-18	0.0646	0.2049	ATP5F1B	protein_coding
12	56640886	rs2629452	C	T	41206	0.895819	-0.110017	0.0136328	-8.07	7.005e-16	0.0701	0.5757	ATP5F1B	protein_coding
12	56643684	rs60913149	T	C	41206	0.894465	-0.111529	0.0141805	-7.865	3.69e-15	0.0644	0.6399	ATP5F1B	protein_coding
12	56644251	rs79718165	T	C	41206	0.883685	-0.123655	0.0143885	-8.594	8.41e-18	0.0624	0.1616	ATP5F1B	protein_coding
12	56644886	rs59822547	G	A	41206	0.893351	-0.112776	0.0144123	-7.825	5.066e-15	0.0622	0.5376	ATP5F1B	protein_coding
12	56646213	rs77120931	C	A	41206	0.883904	-0.123407	0.0143563	-8.596	8.228e-18	0.0627	0.1523	ATP5F1B	protein_coding
12	56647243	rs2371454	T	C	45673	0.887798	-0.119011	0.013637	-8.727	2.608e-18	0.0627	0.2849	ATP5F1B	protein_coding
12	56647911	rs808919	G	C	45673	0.899987	-0.105375	0.0130188	-8.094	5.755e-16	0.0693	0.4919	ATP5F1B	protein_coding
12	56648777	rs871130	T	C	45673	0.887968	-0.11882	0.0136371	-8.713	2.969e-18	0.0627	0.2791	ATP5F1B	protein_coding
12	56649601	rs1274490	A	G	45673	0.890214	-0.116293	0.0131138	-8.868	7.423e-19	0.0682	0.1708	ATP5F1B	protein_coding
12	56653294	rs138540086	A	G	41206	0.890975	-0.115439	0.0144444	-7.992	1.332e-15	0.0619	0.4997	ATP5F1B	protein_coding
12	56653560	rs149241310	G	A	41206	0.890588	-0.115874	0.0140983	-8.219	2.046e-16	0.0652	0.6477	ATP5F1B	protein_coding
12	56653914	rs138479608	C	G	28628	0.884245	-0.123021	0.0169124	-7.274	3.5e-13	0.0652	0.6958	ATP5F1B	protein_coding
12	56656265	rs149980726	A	G	41206	0.891	-0.115411	0.0144444	-7.99	1.351e-15	0.0619	0.4997	PTGES3	protein_coding
12	56657216	rs111885088	C	A	28628	0.883682	-0.123659	0.0169002	-7.317	2.543e-13	0.0653	0.7203	PTGES3	protein_coding
12	56657888	rs117305040	G	A	41206	0.890808	-0.115627	0.0144443	-8.005	1.195e-15	0.0619	0.4979	PTGES3	protein_coding
12	56658708	rs59917308	T	C	41206	0.890782	-0.115655	0.0144334	-8.013	1.119e-15	0.062	0.4941	PTGES3	protein_coding
12	56659320	rs76151170	T	C	41206	0.880826	-0.126895	0.0143986	-8.813	1.224e-18	0.0623	0.1323	PTGES3	protein_coding
12	56660905	rs60542959	T	G	41206	0.890808	-0.115627	0.0144443	-8.005	1.193e-15	0.0619	0.4974	PTGES3	protein_coding
12	56664231	rs77131854	T	C	41206	0.881204	-0.126466	0.0144203	-8.77	1.791e-18	0.0621	0.1354	PTGES3	protein_coding
12	56667100	rs17118431	G	A	45673	0.885802	-0.121262	0.0136265	-8.899	5.623e-19	0.0628	0.2388	PTGES3	protein_coding
12	56667298	rs744051	C	T	41206	0.881191	-0.126481	0.0144203	-8.771	1.773e-18	0.0621	0.1342	PTGES3	protein_coding
12	56667604	rs17118439	C	T	41206	0.88149	-0.126141	0.0144096	-8.754	2.052e-18	0.0622	0.1329	PTGES3	protein_coding
12	56667894	rs112931321	T	C	41206	0.890474	-0.116001	0.0144334	-8.037	9.231e-16	0.062	0.4902	PTGES3	protein_coding
12	56671210	rs185890383	G	C	28628	0.883527	-0.123833	0.0168641	-7.343	2.093e-13	0.0656	0.738	PTGES3	protein_coding
12	56672106	rs138155346	A	T	41206	0.890743	-0.115699	0.0144443	-8.01	1.15e-15	0.0619	0.4959	PTGES3	protein_coding
12	56674766	rs773652	G	A	41206	0.881446	-0.126191	0.0138993	-9.079	1.093e-19	0.0672	0.1189	PTGES3	protein_coding
12	56677261	rs144487456	A	G	41206	0.890603	-0.115857	0.0144334	-8.027	9.963e-16	0.062	0.4943	PTGES3	protein_coding
12	56677979	rs118130855	A	T	41206	0.890603	-0.115857	0.0144334	-8.027	1.002e-15	0.062	0.4947	PTGES3	protein_coding
12	56678335	rs150931789	C	T	41206	0.89059	-0.115871	0.0144334	-8.028	9.937e-16	0.062	0.4941	PTGES3	protein_coding
12	56679751	rs1802236	G	A	41206	0.889474	-0.117125	0.0144331	-8.115	4.866e-16	0.062	0.5381	PTGES3	protein_coding
12	56679971	rs77032009	G	A	41206	0.880738	-0.126995	0.0143986	-8.82	1.148e-18	0.0623	0.1353	PTGES3	protein_coding
12	56680531	rs2306693	C	T	41206	0.880725	-0.12701	0.0143986	-8.821	1.13e-18	0.0623	0.1346	PTGES3	protein_coding
12	56680636	rs2306694	G	A	41206	0.881016	-0.126679	0.0143986	-8.798	1.396e-18	0.0623	0.136	PTGES3	protein_coding
12	56682371	rs1274493	C	T	41206	0.881434	-0.126205	0.0138993	-9.08	1.085e-19	0.0672	0.1195	PTGES3	protein_coding
12	56683975	rs116849218	T	C	41206	0.890513	-0.115958	0.0144334	-8.034	9.448e-16	0.062	0.491	PTGES3	protein_coding
12	56684798	rs78121408	T	C	41206	0.880649	-0.127096	0.0143985	-8.827	1.078e-18	0.0623	0.1368	PTGES3	protein_coding
12	56686997	rs79436528	T	C	41206	0.880877	-0.126837	0.0143986	-8.809	1.262e-18	0.0623	0.1354	PTGES3	protein_coding
12	56687459	rs140488289	C	T	41206	0.890116	-0.116403	0.0144224	-8.071	7e-16	0.0621	0.4843	PTGES3	protein_coding
12	56687572	rs77853814	T	G	41206	0.880852	-0.126866	0.0143986	-8.811	1.241e-18	0.0623	0.137	PTGES3	protein_coding
12	56688237	rs184104056	A	G	28628	0.88329	-0.124102	0.016864	-7.359	1.849e-13	0.0656	0.7574	PTGES3	protein_coding
12	56690662	rs77447765	A	G	41206	0.881024	-0.126671	0.0143878	-8.804	1.321e-18	0.0624	0.145	PTGES3	protein_coding
12	56693520	rs41423244	A	C	41206	0.880872	-0.126843	0.0143878	-8.816	1.181e-18	0.0624	0.1388	PTGES3	protein_coding
12	56694261	rs2695789	C	A	41206	0.880684	-0.127056	0.0139377	-9.116	7.798e-20	0.0668	0.1173	PTGES3	protein_coding
12	56694817	rs78149779	G	A	41206	0.880548	-0.127211	0.0143985	-8.835	1e-18	0.0623	0.1354	PTGES3	protein_coding
12	56695954	rs59811639	T	C	41206	0.880953	-0.126751	0.0143986	-8.803	1.336e-18	0.0623	0.1374	PTGES3	protein_coding
12	56696056	rs41363748	G	A	41206	0.880902	-0.126809	0.0143986	-8.807	1.283e-18	0.0623	0.137	PTGES3	protein_coding
12	56696545	rs116934693	G	T	28628	0.883506	-0.123857	0.0168881	-7.334	2.229e-13	0.0654	0.743	PTGES3	protein_coding
12	56696742	rs41392645	C	T	41206	0.880548	-0.127211	0.0143985	-8.835	1.001e-18	0.0623	0.1353	PTGES3	protein_coding
12	56697110	rs2695788	G	A	41206	0.880709	-0.127028	0.0139377	-9.114	7.937e-20	0.0668	0.118	PTGES3	protein_coding
12	56698960	rs57279772	A	G	41206	0.881016	-0.126679	0.0143986	-8.798	1.391e-18	0.0623	0.137	PTGES3	protein_coding
12	56699623	rs10876882	A	G	33095	0.878452	-0.129594	0.0150202	-8.628	6.246e-18	0.072	0.3391	PTGES3	protein_coding
12	56699993	rs76430365	C	A	41206	0.890462	-0.116015	0.0144334	-8.038	9.129e-16	0.062	0.4919	PTGES3	protein_coding
12	56700809	rs2629447	G	A	41206	0.890106	-0.116415	0.0139888	-8.322	8.659e-17	0.0663	0.4071	NACA	protein_coding
12	56701379	rs60192809	C	G	41206	0.890462	-0.116015	0.0144334	-8.038	9.156e-16	0.062	0.4921	NACA	protein_coding
12	56701872	rs703830	T	C	41206	0.890119	-0.116401	0.0139888	-8.321	8.717e-17	0.0663	0.4073	NACA	protein_coding
12	56702012	rs79750959	A	C	41206	0.890462	-0.116015	0.0144334	-8.038	9.156e-16	0.062	0.4921	NACA	protein_coding
12	56702176	rs773664	C	T	41206	0.880933	-0.126774	0.0139572	-9.083	1.056e-19	0.0666	0.1192	NACA	protein_coding
12	56706421	rs150955176	C	T	41206	0.890436	-0.116044	0.0144333	-8.04	8.988e-16	0.062	0.4909	NACA	protein_coding
12	56706922	rs58852079	C	A	41206	0.890436	-0.116044	0.0144333	-8.04	8.988e-16	0.062	0.4909	NACA	protein_coding
12	56708576	rs59295315	A	G	41206	0.880966	-0.126737	0.0143986	-8.802	1.343e-18	0.0623	0.1358	NACA	protein_coding
12	56715584	rs145286577	A	G	41206	0.890487	-0.115986	0.0144334	-8.036	9.257e-16	0.062	0.4906	NACA	protein_coding
12	56717466	rs773665	C	T	41206	0.881164	-0.126512	0.014046	-9.007	2.122e-19	0.0657	0.115	NACA	protein_coding
12	56717805	rs2291361	A	G	45673	0.886113	-0.120911	0.0136469	-8.86	7.995e-19	0.0626	0.2251	NACA	protein_coding
12	56718422	rs11171803	C	T	45673	0.886306	-0.120693	0.0136469	-8.844	9.228e-19	0.0626	0.2282	NACA	protein_coding
12	56719450	rs76466034	A	G	41206	0.880991	-0.126708	0.0143986	-8.8	1.368e-18	0.0623	0.1361	NACA	protein_coding
12	56722830	rs2695782	C	T	41206	0.880862	-0.126855	0.0140063	-9.057	1.336e-19	0.0661	0.1168	NACA	protein_coding
12	56723586	rs149209614	G	A	41206	0.890142	-0.116374	0.0144224	-8.069	7.069e-16	0.0621	0.4792	NACA	protein_coding
12	56725121	rs77768890	G	A	41206	0.881042	-0.12665	0.0143986	-8.796	1.423e-18	0.0623	0.1354	NACA	protein_coding
12	56726340	rs74496027	T	C	28628	0.882995	-0.124435	0.0169484	-7.342	2.1e-13	0.0649	0.7611	NACA	protein_coding
12	56726349	rs75754909	G	A	28628	0.883245	-0.124152	0.0169607	-7.32	2.482e-13	0.0648	0.7351	NACA	protein_coding
12	56726518	rs2643626	G	A	41206	0.881424	-0.126216	0.0139867	-9.024	1.819e-19	0.0663	0.1155	NACA	protein_coding
12	56727705	rs80317430	A	G	41206	0.881029	-0.126665	0.0143986	-8.797	1.41e-18	0.0623	0.1352	NACA	protein_coding
12	56728000	rs2371494	A	G	45673	0.885076	-0.122082	0.0134867	-9.052	1.403e-19	0.0642	0.1544	NACA	protein_coding
12	56728137	rs79824801	C	T	41206	0.881042	-0.12665	0.0143986	-8.796	1.414e-18	0.0623	0.1353	NACA	protein_coding
12	56729739	rs79101914	G	A	41206	0.881156	-0.126521	0.0143987	-8.787	1.537e-18	0.0623	0.1352	NACA	protein_coding
12	56731077	rs111492967	G	C	41206	0.888422	-0.118308	0.0142936	-8.277	1.267e-16	0.0633	0.4159	NACA	protein_coding
12	56733531	rs11171806	A	G	45673	0.886245	-0.120761	0.0136469	-8.849	8.822e-19	0.0626	0.2244	PRIM1	protein_coding
12	56735990	rs11575248	T	G	41206	0.890374	-0.116114	0.0144008	-8.063	7.421e-16	0.0623	0.4823	PRIM1	protein_coding
12	56737973	rs2066808	G	A	41206	0.879079	-0.128881	0.0142599	-9.038	1.597e-19	0.0636	0.1108	PRIM1	protein_coding
12	56739557	rs111580405	G	A	41206	0.891053	-0.115352	0.0144118	-8.004	1.202e-15	0.0622	0.4856	PRIM1	protein_coding
12	56740682	rs2066807	G	C	45673	0.894641	-0.111333	0.0136588	-8.151	3.616e-16	0.0625	0.6614	PRIM1	protein_coding
12	56741228	rs57137641	A	G	41206	0.890218	-0.116289	0.0144333	-8.057	7.823e-16	0.062	0.4789	PRIM1	protein_coding
12	56743367	rs2020854	C	T	45673	0.886292	-0.120709	0.0135067	-8.937	3.998e-19	0.064	0.1342	PRIM1	protein_coding
12	56744276	rs11575234	G	C	41206	0.889347	-0.117267	0.0143044	-8.198	2.444e-16	0.0632	0.4184	PRIM1	protein_coding
12	56744422	rs11575232	A	G	41206	0.881864	-0.125718	0.0144205	-8.718	2.835e-18	0.0621	0.1175	PRIM1	protein_coding
12	56744445	rs11575231	C	T	41206	0.881921	-0.125652	0.0144097	-8.72	2.781e-18	0.0622	0.1178	PRIM1	protein_coding
12	56745788	rs57367440	C	T	41206	0.891476	-0.114877	0.0144554	-7.947	1.911e-15	0.0618	0.4856	PRIM1	protein_coding
12	56746558	rs75598973	T	C	41206	0.891489	-0.114863	0.0144554	-7.946	1.934e-15	0.0618	0.4826	PRIM1	protein_coding
12	56750204	rs2066819	T	C	41206	0.88213	-0.125416	0.0144206	-8.697	3.416e-18	0.0621	0.1199	PRIM1	protein_coding
12	56750737	rs11575229	T	C	28628	0.884882	-0.122301	0.0169368	-7.221	5.157e-13	0.065	0.6083	PRIM1	protein_coding
12	56750872	rs117779516	C	G	28628	0.884324	-0.122931	0.0170596	-7.206	5.771e-13	0.064	0.596	PRIM1	protein_coding
12	56752154	rs11575224	T	C	41206	0.892131	-0.114142	0.0144337	-7.908	2.609e-15	0.062	0.4341	PRIM1	protein_coding
12	56752874	rs57870697	G	A	41206	0.881882	-0.125697	0.0144314	-8.71	3.028e-18	0.062	0.1127	HSD17B6	protein_coding
12	56753822	rs2066818	A	C	41206	0.881867	-0.125714	0.0144532	-8.698	3.371e-18	0.0618	0.1304	HSD17B6	protein_coding
12	111865049	rs7310615	C	G	41206	1.04096	0.0401451	0.00698175	5.75	8.917e-09	0.4644	0.7663	MAPKAPK5	protein_coding
12	111884608	rs3184504	T	C	45673	1.04065	0.0398483	0.00663255	6.008	1.873e-09	0.4634	0.05659	MAPKAPK5	protein_coding
12	111904371	rs4766578	T	A	41206	1.04086	0.0400427	0.00697001	5.745	9.195e-09	0.4793	0.4759	MAPKAPK5	protein_coding
12	111910219	rs10774625	A	G	45673	1.04058	0.0397786	0.00662093	6.008	1.88e-09	0.4784	0.05504	MAPKAPK5	protein_coding
12	111932800	rs7137828	C	T	41206	1.04172	0.0408737	0.0069798	5.856	4.727e-09	0.4663	0.647	TMEM116	protein_coding
12	111973358	rs597808	A	G	41206	1.04218	0.0413114	0.00697945	5.919	3.233e-09	0.4666	0.6484	TMEM116	protein_coding
13	40238899	rs4514547	C	T	45673	0.961303	-0.039466	0.00697526	-5.658	1.531e-08	0.3414	0.06522	LINC00598	lncRNA
13	40302410	rs7989997	G	A	45673	0.952134	-0.049049	0.00770242	-6.368	1.92e-10	0.2438	0.0809	LINC00598	lncRNA
13	40330105	rs9603611	A	G	45673	0.951709	-0.0494959	0.00771204	-6.418	1.384e-10	0.2429	0.07896	LINC00598	lncRNA
13	40342557	rs12875311	A	G	45673	0.961521	-0.0392386	0.00693997	-5.654	1.568e-08	0.3488	0.06277	LINC00598	lncRNA
13	40350912	rs7993214	T	C	45673	0.958769	-0.0421052	0.00693546	-6.071	1.267e-09	0.3497	0.1147	LINC00598	lncRNA
14	35827531	rs12892278	A	G	41206	1.04382	0.0428917	0.00752751	5.698	1.212e-08	0.3102	0.7523	BRMS1L	protein_coding
14	35827557	rs12891895	C	A	41206	1.04291	0.042011	0.00712777	5.894	3.772e-09	0.3934	0.6724	BRMS1L	protein_coding
14	35830213	rs7140505	G	C	41206	1.04169	0.0408455	0.0071321	5.727	1.02e-08	0.3921	0.6266	BRMS1L	protein_coding
14	35830938	rs12879818	A	G	45673	1.04368	0.0427531	0.00678728	6.299	2.998e-10	0.3879	0.8223	BRMS1L	protein_coding
14	35832245	rs8015219	A	G	41206	1.04107	0.0402536	0.00712706	5.648	1.623e-08	0.3937	0.6131	BRMS1L	protein_coding
14	35832666	rs8016947	T	G	45673	0.95201	-0.0491798	0.00666303	-7.381	1.571e-13	0.4391	0.5975	BRMS1L	protein_coding
14	35834276	rs2057335	G	T	41206	1.04729	0.0462061	0.00777881	5.94	2.848e-09	0.2772	0.395	BRMS1L	protein_coding
14	35839236	rs2145623	C	G	41206	1.05773	0.0561266	0.00767175	7.316	2.549e-13	0.29	0.1296	BRMS1L	protein_coding
14	35846620	rs55990853	C	T	41206	1.06061	0.0588484	0.00979991	6.005	1.918e-09	0.1482	0.3657	BRMS1L	protein_coding
14	35847810	rs7148066	G	A	41206	1.05866	0.0570006	0.00954624	5.971	2.356e-09	0.158	0.2765	BRMS1L	protein_coding
14	35849102	rs8020830	G	C	41206	1.04671	0.0456486	0.00811531	5.625	1.854e-08	0.2433	0.6659	BRMS1L	protein_coding
14	35852474	rs12883343	G	C	41206	1.05172	0.0504231	0.00703938	7.163	7.884e-13	0.4263	0.4822	BRMS1L	protein_coding
14	35852486	rs12884468	C	T	41206	1.05225	0.0509271	0.00703802	7.236	4.636e-13	0.4269	0.4378	BRMS1L	protein_coding
14	35853025	rs7152376	C	T	41206	1.0523	0.0509807	0.00704056	7.241	4.457e-13	0.4257	0.4366	BRMS1L	protein_coding
14	35853079	rs12433011	C	G	41206	1.05199	0.0506882	0.00703807	7.202	5.938e-13	0.4269	0.4254	BRMS1L	protein_coding
14	35854114	rs8019505	A	G	45673	1.0475	0.046403	0.00773641	5.998	1.994e-09	0.2407	0.5157	BRMS1L	protein_coding
14	35855706	rs9743787	T	G	41206	1.04673	0.0456747	0.00811418	5.629	1.816e-08	0.2434	0.672	BRMS1L	protein_coding
14	35869867	rs4982269	C	T	45673	1.04785	0.0467425	0.00692481	6.75	1.482e-11	0.3519	0.2658	BRMS1L	protein_coding
14	35871093	rs696	T	C	41206	0.951762	-0.0494399	0.00720803	-6.859	6.911e-12	0.3707	0.001619	BRMS1L	protein_coding
14	35871217	rs8904	A	G	45673	0.953147	-0.0479857	0.00684142	-7.014	2.315e-12	0.3721	0.004778	BRMS1L	protein_coding
14	35874799	rs2233406	A	G	45673	1.0454	0.0444009	0.00735968	6.033	1.605e-09	0.2808	0.3181	BRMS1L	protein_coding
14	35875021	rs3138052	C	T	41206	1.04355	0.0426297	0.00774522	5.504	3.72e-08	0.2812	0.1918	BRMS1L	protein_coding
14	35875377	rs3809446	G	A	41206	1.0483	0.0471655	0.00854912	5.517	3.442e-08	0.21	0.08453	BRMS1L	protein_coding
14	35875771	rs7157810	T	G	41206	1.0486	0.0474557	0.00855057	5.55	2.858e-08	0.2099	0.08977	BRMS1L	protein_coding
14	35875933	rs3138049	C	A	41206	1.04823	0.0471033	0.00856113	5.502	3.764e-08	0.2092	0.08779	BRMS1L	protein_coding
14	35875934	rs3138048	A	G	41206	1.04828	0.0471555	0.00855661	5.511	3.572e-08	0.2095	0.09221	BRMS1L	protein_coding
14	35876025	rs3138047	A	G	41206	1.04833	0.0471982	0.00855661	5.516	3.463e-08	0.2095	0.09061	BRMS1L	protein_coding
14	35876082	rs3138046	C	T	41206	1.04837	0.0472324	0.0085566	5.52	3.391e-08	0.2095	0.09036	BRMS1L	protein_coding
14	35877012	rs7146573	A	C	41206	1.0484	0.0472666	0.0085566	5.524	3.312e-08	0.2095	0.08829	BRMS1L	protein_coding
14	35877721	rs3138045	C	T	45673	1.04517	0.0441751	0.00809809	5.455	4.889e-08	0.2116	0.4256	BRMS1L	protein_coding
14	35877797	rs3138044	G	A	41206	1.04851	0.0473692	0.00855658	5.536	3.098e-08	0.2095	0.08951	BRMS1L	protein_coding
14	35878431	rs10148482	C	T	41206	1.04837	0.0472407	0.0085581	5.52	3.385e-08	0.2094	0.09245	BRMS1L	protein_coding
14	35878962	rs7160197	C	T	41206	1.04827	0.0471381	0.00855812	5.508	3.639e-08	0.2094	0.09516	BRMS1L	protein_coding
14	35879158	rs7160414	C	T	41206	1.04819	0.0470611	0.00855813	5.499	3.816e-08	0.2094	0.09729	BRMS1L	protein_coding
14	35879255	rs7159583	A	G	41206	1.0483	0.047172	0.00855962	5.511	3.563e-08	0.2093	0.09577	BRMS1L	protein_coding
14	35879354	rs7159776	A	G	41206	1.04833	0.0471977	0.00855961	5.514	3.498e-08	0.2093	0.09376	BRMS1L	protein_coding
14	35879449	rs7159487	C	A	41206	1.04818	0.0470523	0.00855963	5.497	3.863e-08	0.2093	0.09777	BRMS1L	protein_coding
14	35879551	rs10139836	C	G	41206	1.04786	0.0467536	0.00855667	5.464	4.659e-08	0.2095	0.09221	BRMS1L	protein_coding
15	85523969	rs12900078	A	G	45673	1.05674	0.0551875	0.00894739	6.168	6.895e-10	0.1633	0.1292	AKAP13	protein_coding
15	85558140	rs12900736	T	C	45673	1.05938	0.0576842	0.00859675	6.71	1.945e-11	0.1806	0.12	AKAP13	protein_coding
15	85665247	rs17541572	C	T	45673	1.05406	0.0526538	0.00831682	6.331	2.438e-10	0.1969	0.08574	AKAP13	protein_coding
15	85671379	rs1606119	A	C	45673	1.04311	0.042206	0.00743193	5.679	1.353e-08	0.2721	0.3051	AKAP13	protein_coding
15	85671755	rs7177110	G	A	41206	1.04779	0.0466873	0.00820514	5.69	1.269e-08	0.2356	0.2322	AKAP13	protein_coding
15	85676757	rs907260	G	A	41206	1.04766	0.0465563	0.00819077	5.684	1.314e-08	0.2368	0.2823	AKAP13	protein_coding
16	11344903	rs2021511	T	C	41206	0.948517	-0.0528557	0.00783279	-6.748	1.502e-11	0.271	0.9163	RMI2	protein_coding
16	11347048	rs1111186	C	T	41206	0.955435	-0.0455881	0.0076426	-5.965	2.443e-09	0.294	0.7636	RMI2	protein_coding
16	11347858	rs4780355	C	T	41206	0.95533	-0.0456981	0.00764183	-5.98	2.228e-09	0.2941	0.7519	RMI2	protein_coding
16	11349678	rs243332	T	C	41206	0.948908	-0.0524435	0.00781572	-6.71	1.941e-11	0.2729	0.9319	RMI2	protein_coding
16	11354091	rs413024	G	A	41206	0.949159	-0.0521792	0.00767793	-6.796	1.078e-11	0.2893	0.9755	RMI2	protein_coding
16	11354497	rs243325	C	T	41206	0.954242	-0.0468377	0.00755203	-6.202	5.558e-10	0.3065	0.9033	RMI2	protein_coding
16	11357331	rs243317	C	A	41206	0.953136	-0.0479975	0.00765755	-6.268	3.651e-10	0.292	0.759	RMI2	protein_coding
16	11359680	rs1646019	T	C	41206	0.953822	-0.0472784	0.00765766	-6.174	6.638e-10	0.292	0.7832	RMI2	protein_coding
16	11361202	rs243323	G	A	45673	0.955494	-0.0455268	0.00725065	-6.279	3.417e-10	0.2952	0.65	RMI2	protein_coding
16	11363692	rs415595	G	A	41206	0.960967	-0.0398156	0.0070383	-5.657	1.543e-08	0.4276	0.5005	RMI2	protein_coding
16	11364079	rs416603	T	A	41206	0.961237	-0.0395346	0.00703463	-5.62	1.915e-08	0.4294	0.4808	RMI2	protein_coding
16	11365500	rs367569	T	C	45673	0.95038	-0.0508937	0.00737163	-6.904	5.067e-12	0.2792	0.9559	RMI2	protein_coding
16	11383519	rs4451969	T	C	41206	0.959823	-0.0410068	0.00740998	-5.534	3.126e-08	0.3292	0.9418	RMI2	protein_coding
16	11437607	rs9926463	A	C	41206	0.952699	-0.0484558	0.00775789	-6.246	4.208e-10	0.2796	0.9888	RMI2	protein_coding
16	11437779	rs9936459	C	T	41206	0.957392	-0.0435428	0.00758189	-5.743	9.327e-09	0.3023	0.928	RMI2	protein_coding
16	11439639	rs918737	T	C	41206	0.959952	-0.0408719	0.00747474	-5.468	4.558e-08	0.3184	0.9983	RMI2	protein_coding
16	11439733	rs918739	G	T	41206	0.959505	-0.0413381	0.00746041	-5.541	3.012e-08	0.3207	0.9943	RMI2	protein_coding
16	11443183	rs11643024	A	G	41206	0.952899	-0.0482468	0.00761231	-6.338	2.333e-10	0.298	0.9597	RMI2	protein_coding
16	11455993	rs2113260	T	C	41206	0.959372	-0.0414762	0.00754799	-5.495	3.899e-08	0.3072	0.5178	RMI2	protein_coding
17	26043086	rs118137075	C	T	41206	1.10428	0.0991907	0.0179206	5.535	3.114e-08	0.0393	0.2502	PDLIM1P3	processed_pseudogene
17	26043234	rs117458682	A	G	41206	1.10543	0.100234	0.018031	5.559	2.72e-08	0.0388	0.356	PDLIM1P3	processed_pseudogene
17	26047980	rs74937009	T	G	41206	1.08602	0.0825178	0.0143634	5.745	9.177e-09	0.0627	0.07295	PDLIM1P3	processed_pseudogene
17	26070432	rs17779976	C	A	41206	1.11846	0.111956	0.0189724	5.901	3.617e-09	0.0349	0.3878	PDLIM1P3	processed_pseudogene
17	26094596	rs28944169	T	C	41206	1.1142	0.108136	0.0191324	5.652	1.584e-08	0.0343	0.2374	PDLIM1P3	processed_pseudogene
17	26106675	rs4795067	G	A	45673	1.07519	0.0724929	0.0068962	10.512	7.586e-26	0.3573	0.5848	PDLIM1P3	processed_pseudogene
17	26107478	rs28999374	A	G	41206	1.08534	0.0818929	0.0104856	7.81	5.718e-15	0.1261	0.2948	PDLIM1P3	processed_pseudogene
17	26108040	rs2297520	T	C	41206	0.950208	-0.0510749	0.00709274	-7.201	5.974e-13	0.4046	0.1414	PDLIM1P3	processed_pseudogene
17	26109030	rs3729508	T	C	45673	0.947042	-0.0544115	0.00673243	-8.082	6.378e-16	0.4061	0.1413	PDLIM1P3	processed_pseudogene
17	26110748	rs56114296	A	G	41206	1.08586	0.0823745	0.0104856	7.856	3.981e-15	0.1261	0.2815	PDLIM1P3	processed_pseudogene
17	26110836	rs17722851	A	T	41206	1.08094	0.0778339	0.0104545	7.445	9.663e-14	0.127	0.126	PDLIM1P3	processed_pseudogene
17	26114388	rs28942370	G	T	41206	1.08399	0.0806441	0.0104017	7.753	8.985e-15	0.1285	0.2487	PDLIM1P3	processed_pseudogene
17	26117407	rs10853180	G	A	41206	1.06098	0.0591941	0.00720386	8.217	2.082e-16	0.3713	0.4394	PDLIM1P3	processed_pseudogene
17	26117605	rs28998828	T	C	41206	1.06149	0.0596717	0.00767976	7.77	7.86e-15	0.2889	0.1385	PDLIM1P3	processed_pseudogene
17	26118521	rs3794765	A	G	41206	0.939299	-0.0626218	0.00785029	-7.977	1.503e-15	0.2689	0.1979	PDLIM1P3	processed_pseudogene
17	26119193	rs55684243	T	C	41206	1.09133	0.0874009	0.010825	8.074	6.818e-16	0.1171	0.03633	PDLIM1P3	processed_pseudogene
17	26120418	rs28998822	G	T	41206	1.09067	0.0867914	0.0107655	8.062	7.481e-16	0.1186	0.03977	PDLIM1P3	processed_pseudogene
17	26122185	rs28998814	A	G	41206	1.05885	0.0571828	0.00764987	7.475	7.694e-14	0.2928	0.1954	PDLIM1P3	processed_pseudogene
17	26124605	rs3794767	T	C	41206	0.931217	-0.0712631	0.00729333	-9.771	1.506e-22	0.3503	0.5486	PDLIM1P3	processed_pseudogene
17	26124908	rs28998802	A	G	41206	1.11058	0.104885	0.00961897	10.904	1.105e-27	0.1547	0.01222	PDLIM1P3	processed_pseudogene
17	26126345	rs6505483	A	G	41206	0.930976	-0.0715217	0.00726699	-9.842	7.419e-23	0.3559	0.6788	PDLIM1P3	processed_pseudogene
17	26127518	rs10459953	C	G	45673	0.929396	-0.0732207	0.00688164	-10.64	1.945e-26	0.3607	0.08848	PDLIM1P3	processed_pseudogene
17	26127832	rs2779248	C	T	45673	1.04567	0.0446555	0.00686268	6.507	7.688e-11	0.3667	0.004585	PDLIM1P3	processed_pseudogene
17	26178212	rs11655249	G	T	41206	0.951081	-0.0501556	0.0091275	-5.495	3.898e-08	0.1768	0.4709	PDLIM1P3	processed_pseudogene
17	73873394	rs9908862	G	A	45673	1.05621	0.0546847	0.00963098	5.678	1.359e-08	0.1366	0.1769	LINC00469	lncRNA
17	73874012	rs3903010	G	T	41206	1.06062	0.0588552	0.010241	5.747	9.09e-09	0.1334	0.2998	LINC00469	lncRNA
17	73874071	rs4600514	A	G	41206	1.05976	0.0580469	0.0102574	5.659	1.525e-08	0.1329	0.3043	LINC00469	lncRNA
17	73874138	rs4072479	C	G	41206	1.06076	0.0589865	0.0102443	5.758	8.51e-09	0.1333	0.2888	LINC00469	lncRNA
17	73874684	rs116044941	C	G	41206	1.05968	0.0579701	0.0103003	5.628	1.82e-08	0.1316	0.3387	LINC00469	lncRNA
17	73874770	rs9889965	G	A	41206	1.06054	0.0587817	0.0102443	5.738	9.567e-09	0.1333	0.2889	LINC00469	lncRNA
17	73885805	rs1551619	T	C	45673	1.04717	0.0460931	0.00809646	5.693	1.247e-08	0.2117	0.6921	LINC00469	lncRNA
17	73890363	rs55823223	A	G	41206	1.0604	0.0586446	0.0103777	5.651	1.593e-08	0.1293	0.3603	LINC00469	lncRNA
17	73906222	rs3785437	T	G	41206	1.07538	0.0726699	0.0111184	6.536	6.323e-11	0.1102	0.7068	LINC00469	lncRNA
17	73920219	rs58587945	T	C	41206	1.06598	0.0638963	0.0110758	5.769	7.984e-09	0.1112	0.3624	LINC00469	lncRNA
17	78178893	rs11652075	C	T	45673	1.03842	0.0377022	0.00661674	5.698	1.21e-08	0.5114	0.562	TK1	protein_coding
18	12820900	rs2542162	T	C	45673	0.963801	-0.0368704	0.00672205	-5.485	4.142e-08	0.4112	0.34	PTPN2	protein_coding
18	12821593	rs2847281	G	A	45673	0.961812	-0.0389361	0.00672008	-5.794	6.853e-09	0.4119	0.33	PTPN2	protein_coding
18	12887750	rs8096327	G	A	45673	1.03889	0.0381504	0.00682843	5.587	2.305e-08	0.376	0.08715	PTPN2	protein_coding
18	51763722	rs588705	A	G	45673	1.05074	0.0494943	0.00838886	5.9	3.641e-09	0.1925	0.5351	RPS8P3	processed_pseudogene
18	51766435	rs512738	T	C	41206	1.05289	0.0515398	0.00882984	5.837	5.33e-09	0.1926	0.9618	RPS8P3	processed_pseudogene
18	51767004	rs539258	G	A	41206	1.05292	0.0515662	0.00882984	5.84	5.226e-09	0.1926	0.9637	RPS8P3	processed_pseudogene
18	51777727	rs565903	C	T	41206	1.0494	0.0482172	0.00780214	6.18	6.41e-10	0.2745	0.6888	RPS8P3	processed_pseudogene
18	51778993	rs648383	C	G	41206	1.04953	0.048345	0.00779507	6.202	5.565e-10	0.2753	0.6839	RPS8P3	processed_pseudogene
18	51779620	rs1674712	G	A	41206	1.04941	0.0482251	0.00779333	6.188	6.102e-10	0.2755	0.6885	RPS8P3	processed_pseudogene
18	51779753	rs504824	T	C	41206	1.04929	0.0481105	0.00781014	6.16	7.297e-10	0.2736	0.7016	RPS8P3	processed_pseudogene
18	51779942	rs503666	T	C	41206	1.04942	0.0482362	0.0078128	6.174	6.651e-10	0.2733	0.6938	RPS8P3	processed_pseudogene
18	51780408	rs3017289	C	A	41206	1.0494	0.0482206	0.0078128	6.172	6.738e-10	0.2733	0.6944	RPS8P3	processed_pseudogene
18	51782241	rs2926338	G	A	41206	1.04945	0.0482674	0.00781279	6.178	6.482e-10	0.2733	0.7009	RPS8P3	processed_pseudogene
18	51782283	rs3018199	A	G	41206	1.04944	0.0482596	0.00781279	6.177	6.546e-10	0.2733	0.6996	RPS8P3	processed_pseudogene
18	51783831	rs655991	A	G	41206	1.0487	0.0475517	0.00780047	6.096	1.085e-09	0.2747	0.719	RPS8P3	processed_pseudogene
18	51784283	rs2926337	T	C	41206	1.04858	0.0474323	0.00780137	6.08	1.202e-09	0.2746	0.7223	RPS8P3	processed_pseudogene
18	51786315	rs588625	G	A	41206	1.04863	0.0474815	0.00780048	6.087	1.153e-09	0.2747	0.7222	RPS8P3	processed_pseudogene
18	51787770	rs488846	C	T	41206	1.04848	0.0473413	0.0078005	6.069	1.29e-09	0.2747	0.7098	RPS8P3	processed_pseudogene
18	51789392	rs602231	C	T	41206	1.04862	0.0474791	0.00780137	6.086	1.16e-09	0.2746	0.7001	RPS8P3	processed_pseudogene
18	51789438	rs607689	A	T	41206	1.04864	0.0474971	0.00780048	6.089	1.133e-09	0.2747	0.7038	RPS8P3	processed_pseudogene
18	51789453	rs2849231	A	T	41206	1.04865	0.0475049	0.00780048	6.09	1.128e-09	0.2747	0.7045	RPS8P3	processed_pseudogene
18	51791375	rs552326	C	G	41206	1.04848	0.0473413	0.0078005	6.069	1.289e-09	0.2747	0.6976	RPS8P3	processed_pseudogene
18	51791637	rs629055	T	C	41206	1.04858	0.0474392	0.00779608	6.085	1.167e-09	0.2752	0.7165	RPS8P3	processed_pseudogene
18	51792714	rs664157	C	T	41206	1.04838	0.0472453	0.0078014	6.056	1.392e-09	0.2746	0.6979	RPS8P3	processed_pseudogene
18	51793225	rs651392	A	G	41206	1.04844	0.0473023	0.00780051	6.064	1.325e-09	0.2747	0.6984	RPS8P3	processed_pseudogene
18	51795079	rs3018198	G	A	41206	1.0479	0.0467904	0.0077997	5.999	1.981e-09	0.2748	0.7366	RPS8P3	processed_pseudogene
18	51795329	rs2956140	A	C	45673	1.04884	0.0476835	0.00741002	6.435	1.238e-10	0.2746	0.6708	RPS8P3	processed_pseudogene
18	51795353	rs3017300	C	A	41206	1.04784	0.0467281	0.00779971	5.991	2.085e-09	0.2748	0.7385	RPS8P3	processed_pseudogene
18	51795535	rs3017302	A	G	41206	1.04778	0.0466735	0.00779972	5.984	2.181e-09	0.2748	0.7407	RPS8P3	processed_pseudogene
18	51796976	rs596887	T	C	45673	1.04922	0.0480497	0.00741165	6.483	9.006e-11	0.2744	0.7086	RPS8P3	processed_pseudogene
18	51796996	rs524464	A	G	41206	1.04785	0.0467411	0.00780059	5.992	2.074e-09	0.2747	0.7528	RPS8P3	processed_pseudogene
18	51797231	rs666027	G	A	41206	1.04778	0.046671	0.0078006	5.983	2.193e-09	0.2747	0.7548	RPS8P3	processed_pseudogene
18	51799218	rs510482	C	G	41206	1.04813	0.0470094	0.00780497	6.023	1.708e-09	0.2742	0.7723	RPS8P3	processed_pseudogene
18	51804259	rs610281	T	C	41206	1.04809	0.0469728	0.00780409	6.019	1.753e-09	0.2743	0.7723	RPS8P3	processed_pseudogene
18	51805130	rs602422	G	A	45673	1.04982	0.048622	0.00740737	6.564	5.254e-11	0.2749	0.6952	RPS8P3	processed_pseudogene
18	51805420	rs635784	A	G	41206	1.04813	0.047004	0.00780409	6.023	1.711e-09	0.2743	0.7718	RPS8P3	processed_pseudogene
18	51807437	rs665407	T	C	41206	1.04815	0.0470274	0.00780409	6.026	1.68e-09	0.2743	0.771	RPS8P3	processed_pseudogene
18	51807747	rs694650	G	A	41206	1.04779	0.0466813	0.00779972	5.985	2.166e-09	0.2748	0.7379	RPS8P3	processed_pseudogene
18	51809122	rs2956141	T	A	41206	1.04816	0.0470352	0.00780408	6.027	1.671e-09	0.2743	0.7706	RPS8P3	processed_pseudogene
18	51810141	rs653786	A	T	41206	1.04801	0.0468917	0.00779969	6.012	1.827e-09	0.2748	0.7791	RPS8P3	processed_pseudogene
18	51810824	rs476630	T	C	41206	1.0479	0.0467904	0.0077997	5.999	1.991e-09	0.2748	0.7721	RPS8P3	processed_pseudogene
18	51811556	rs580504	A	C	41206	1.04814	0.0470198	0.00778216	6.042	1.522e-09	0.2768	0.7839	RPS8P3	processed_pseudogene
18	51812205	rs694498	A	G	41206	1.0483	0.0471698	0.00780053	6.047	1.473e-09	0.2747	0.7926	RPS8P3	processed_pseudogene
18	51813300	rs552160	C	T	41206	1.04828	0.0471464	0.00780053	6.044	1.504e-09	0.2747	0.7961	RPS8P3	processed_pseudogene
18	51814070	rs591915	T	C	41206	1.04819	0.0470685	0.00780054	6.034	1.595e-09	0.2747	0.7979	RPS8P3	processed_pseudogene
18	51815342	rs491557	C	T	41206	1.0483	0.0471698	0.00780053	6.047	1.473e-09	0.2747	0.7973	RPS8P3	processed_pseudogene
18	51815487	rs693199	T	C	41206	1.04839	0.0472555	0.00780052	6.058	1.374e-09	0.2747	0.7933	RPS8P3	processed_pseudogene
18	51816227	rs138617147	C	A	41206	1.04837	0.0472321	0.00780052	6.055	1.407e-09	0.2747	0.7939	RPS8P3	processed_pseudogene
18	51817095	rs564599	A	C	41206	1.04832	0.0471932	0.00780052	6.05	1.444e-09	0.2747	0.7969	RPS8P3	processed_pseudogene
18	51817717	rs559012	G	A	41206	1.04833	0.047201	0.00780052	6.051	1.442e-09	0.2747	0.7969	RPS8P3	processed_pseudogene
18	51819060	rs518529	T	G	41206	1.04832	0.0471878	0.00779964	6.05	1.446e-09	0.2748	0.797	RPS8P3	processed_pseudogene
18	51819475	rs543920	A	G	41206	1.04833	0.0471956	0.00779964	6.051	1.44e-09	0.2748	0.7969	RPS8P3	processed_pseudogene
18	51819750	rs545979	T	C	41206	1.04833	0.0471956	0.00779964	6.051	1.437e-09	0.2748	0.7955	RPS8P3	processed_pseudogene
18	51819989	rs660793	C	G	41206	1.04831	0.0471776	0.00780053	6.048	1.463e-09	0.2747	0.797	RPS8P3	processed_pseudogene
18	51824674	rs625656	A	C	41206	1.04827	0.0471386	0.00780053	6.043	1.51e-09	0.2747	0.7971	RPS8P3	processed_pseudogene
18	51825492	rs639404	C	A	41206	1.04827	0.0471386	0.00780053	6.043	1.515e-09	0.2747	0.7977	RPS8P3	processed_pseudogene
18	51826237	rs652994	C	G	41206	1.04813	0.0470061	0.00780055	6.026	1.677e-09	0.2747	0.795	RPS8P3	processed_pseudogene
18	51826528	rs654328	G	A	41206	1.04815	0.0470295	0.00780055	6.029	1.653e-09	0.2747	0.7955	RPS8P3	processed_pseudogene
18	51829736	rs608281	C	T	41206	1.04806	0.0469438	0.00780056	6.018	1.762e-09	0.2747	0.7962	RPS8P3	processed_pseudogene
18	51830409	rs140637007	C	G	41206	1.04793	0.0468191	0.00780058	6.002	1.945e-09	0.2747	0.811	RPS8P3	processed_pseudogene
18	51830567	rs115582131	T	A	41206	1.04793	0.0468191	0.00780058	6.002	1.95e-09	0.2747	0.811	RPS8P3	processed_pseudogene
18	51833567	rs149307236	T	G	41206	1.0481	0.046975	0.00780056	6.022	1.727e-09	0.2747	0.8087	RPS8P3	processed_pseudogene
18	51835760	rs640745	C	T	41206	1.04808	0.046959	0.00779791	6.022	1.725e-09	0.275	0.8068	RPS8P3	processed_pseudogene
18	51836946	rs563611	A	T	41206	1.04799	0.0468736	0.00780057	6.009	1.864e-09	0.2747	0.8134	RPS8P3	processed_pseudogene
18	51838713	rs687845	C	G	41206	1.04768	0.0465778	0.00786788	5.92	3.219e-09	0.2673	0.7316	RPS8P3	processed_pseudogene
18	51841147	rs601995	G	T	41206	1.04732	0.046236	0.00786326	5.88	4.108e-09	0.2678	0.7483	RPS8P3	processed_pseudogene
18	51842604	rs503240	G	A	41206	1.04751	0.0464183	0.00786884	5.899	3.65e-09	0.2672	0.7334	RPS8P3	processed_pseudogene
18	51842682	rs665445	A	C	41206	1.04767	0.0465724	0.00784839	5.934	2.961e-09	0.2694	0.762	RPS8P3	processed_pseudogene
18	51843005	rs664075	A	C	41206	1.04756	0.0464654	0.00786883	5.905	3.535e-09	0.2672	0.7326	RPS8P3	processed_pseudogene
19	10340912	rs2288937	G	A	41206	0.949148	-0.0521904	0.00945307	-5.521	3.371e-08	0.1619	0.5334	ICAM3	protein_coding
19	10370490	rs1059840	A	T	41206	0.943693	-0.0579547	0.0102412	-5.659	1.527e-08	0.1334	0.8928	TYK2	protein_coding
19	10397230	rs75407602	T	C	41206	0.89984	-0.105538	0.017183	-6.142	8.129e-10	0.0429	0.03296	CDC37	protein_coding
19	10404227	rs2569703	C	G	41206	0.959038	-0.0418248	0.00702701	-5.952	2.655e-09	0.4331	0.2929	CDC37	protein_coding
19	10407169	rs710845	G	C	41206	0.959225	-0.0416296	0.00702609	-5.925	3.128e-09	0.4336	0.2915	CDC37	protein_coding
19	10416444	rs73510898	A	G	41206	0.911197	-0.0929957	0.012332	-7.541	4.661e-14	0.0873	0.5969	CDC37	protein_coding
19	10420982	rs75231016	C	G	41206	0.913956	-0.0899731	0.0123454	-7.288	3.138e-13	0.0871	0.6361	PDE4A	protein_coding
19	10422972	rs74908652	C	T	28628	0.94104	-0.0607697	0.0110531	-5.498	3.842e-08	0.1726	0.1367	PDE4A	protein_coding
19	10424951	rs430092	T	C	41206	0.947293	-0.0541472	0.00927178	-5.84	5.233e-09	0.1699	0.7949	PDE4A	protein_coding
19	10426512	rs78295726	T	C	41206	0.94793	-0.0534749	0.00948136	-5.64	1.703e-08	0.1607	0.237	PDE4A	protein_coding
19	10427721	rs74956615	A	T	28628	0.849742	-0.162823	0.0188671	-8.63	6.112e-18	0.0516	0.9219	PDE4A	protein_coding
19	10429120	rs281427	T	C	41206	0.947695	-0.0537226	0.00925454	-5.805	6.453e-09	0.1707	0.7692	PDE4A	protein_coding
19	10435493	rs281423	T	C	45673	0.944608	-0.0569852	0.00884589	-6.442	1.181e-10	0.168	0.04939	PDE4A	protein_coding
19	10444826	rs2278442	G	A	45673	0.959846	-0.0409824	0.00686358	-5.971	2.359e-09	0.3666	0.08605	PDE4A	protein_coding
19	10457472	rs28378712	G	T	41206	1.04904	0.0478715	0.00747875	6.401	1.547e-10	0.3176	0.8843	PDE4A	protein_coding
19	10459969	rs35251378	A	G	41206	0.922709	-0.0804417	0.00774297	-10.389	2.789e-25	0.2806	0.6921	PDE4A	protein_coding
19	10462513	rs11085725	T	C	41206	0.921793	-0.0814346	0.00774019	-10.521	6.912e-26	0.2809	0.6228	PDE4A	protein_coding
19	10463118	rs34536443	C	G	41206	0.822172	-0.195806	0.0176864	-11.071	1.741e-28	0.0403	0.7673	PDE4A	protein_coding
19	10464687	rs280497	A	G	41206	1.05729	0.0557096	0.00697503	7.987	1.381e-15	0.4688	0.917	PDE4A	protein_coding
19	10466123	rs11085727	T	C	41206	0.921467	-0.0817885	0.00773926	-10.568	4.175e-26	0.281	0.6333	PDE4A	protein_coding
19	10469975	rs12720356	C	A	45673	0.908229	-0.0962588	0.0115239	-8.353	6.645e-17	0.0905	0.05018	PDE4A	protein_coding
19	10472933	rs280519	A	G	41206	1.05788	0.0562674	0.00696723	8.076	6.672e-16	0.4794	0.8532	PDE4A	protein_coding
19	10473570	rs91755	T	G	41206	1.05526	0.0537908	0.00696591	7.722	1.146e-14	0.4828	0.8309	PDE4A	protein_coding
19	10475652	rs2304256	A	C	41206	0.919223	-0.0842262	0.00778502	-10.819	2.801e-27	0.2756	0.9519	PDE4A	protein_coding
19	10475760	rs12720270	A	G	41206	0.950214	-0.051068	0.00896558	-5.696	1.227e-08	0.1851	0.5113	PDE4A	protein_coding
19	10477067	rs34725611	G	A	41206	0.918844	-0.0846393	0.00777792	-10.882	1.408e-27	0.2764	0.9774	PDE4A	protein_coding
19	10481511	rs280525	G	A	41206	1.04907	0.0479056	0.0069691	6.874	6.222e-12	0.4788	0.9772	KEAP1	protein_coding
19	10481532	rs280526	A	G	41206	1.04927	0.0480939	0.00696913	6.901	5.16e-12	0.4787	0.9825	KEAP1	protein_coding
19	10491005	rs2304257	G	C	41206	0.908311	-0.0961683	0.0124683	-7.713	1.231e-14	0.0852	0.4666	KEAP1	protein_coding
19	10492274	rs144309607	T	C	41206	0.847739	-0.165183	0.0175279	-9.424	4.331e-21	0.0411	0.5105	KEAP1	protein_coding
19	10496621	rs11669299	T	C	41206	0.946832	-0.0546334	0.00883464	-6.184	6.258e-10	0.1923	0.5925	KEAP1	protein_coding
19	10501740	rs12611227	G	A	41206	0.95857	-0.0423124	0.00756795	-5.591	2.252e-08	0.3043	0.2925	KEAP1	protein_coding
19	10512400	rs12982179	A	G	45673	0.95767	-0.043252	0.0072668	-5.952	2.652e-09	0.293	0.1544	S1PR5	protein_coding
19	10512911	rs11879191	A	G	41206	0.939451	-0.0624591	0.00883688	-7.068	1.568e-12	0.1921	0.7531	S1PR5	protein_coding
19	10525181	rs35164067	A	G	41206	0.940827	-0.060996	0.00881445	-6.92	4.504e-12	0.1934	0.8473	S1PR5	protein_coding
19	10525372	rs142770866	A	G	41206	0.910879	-0.0933452	0.012688	-7.357	1.883e-13	0.082	0.6454	S1PR5	protein_coding
19	10526854	rs34953890	A	C	41206	0.944939	-0.0566353	0.00883959	-6.407	1.486e-10	0.192	0.6342	S1PR5	protein_coding
19	10531224	rs753859	C	G	45673	0.953622	-0.0474875	0.00661478	-7.179	7.044e-13	0.4907	0.2156	ATG4D	protein_coding
19	10546771	rs11670504	G	A	45673	0.958621	-0.0422595	0.0071312	-5.926	3.107e-09	0.3132	0.1983	ATG4D	protein_coding
19	10547226	rs12983921	T	C	41206	0.93662	-0.0654774	0.0091911	-7.124	1.048e-12	0.1736	0.3471	ATG4D	protein_coding
19	10548881	rs11670704	T	C	41206	0.936883	-0.0651963	0.00918906	-7.095	1.291e-12	0.1737	0.3771	ATG4D	protein_coding
19	10556897	rs118115488	T	C	41206	0.914101	-0.0898138	0.013565	-6.621	3.566e-11	0.0709	0.5869	KRI1	protein_coding
19	10562802	rs78064630	A	G	41206	0.914204	-0.0897012	0.0135562	-6.617	3.655e-11	0.071	0.6388	KRI1	protein_coding
19	10567854	rs11672021	A	G	41206	0.938695	-0.0632649	0.00920618	-6.872	6.321e-12	0.1729	0.3447	CDKN2D	protein_coding
19	10567862	rs10416143	A	G	41206	0.938719	-0.0632387	0.00921041	-6.866	6.597e-12	0.1727	0.3445	CDKN2D	protein_coding
19	10570580	rs60167376	C	G	41206	0.938787	-0.0631668	0.00918522	-6.877	6.097e-12	0.1739	0.4112	CDKN2D	protein_coding
19	10570752	rs62130736	T	C	41206	0.938616	-0.063349	0.00918102	-6.9	5.199e-12	0.1741	0.4089	CDKN2D	protein_coding
19	10573816	rs35452057	A	G	41206	0.938212	-0.0637793	0.00921666	-6.92	4.525e-12	0.1724	0.3583	AP1M2	protein_coding
19	10574232	rs74179926	A	G	41206	0.939515	-0.0623913	0.00920633	-6.777	1.224e-11	0.1729	0.4583	AP1M2	protein_coding
19	10574325	rs58172634	T	C	41206	0.938818	-0.0631332	0.00927475	-6.807	9.984e-12	0.1697	0.3575	AP1M2	protein_coding
19	10576311	rs7247481	T	C	28628	0.938645	-0.0633184	0.0106615	-5.939	2.875e-09	0.1893	0.5446	AP1M2	protein_coding
19	10577843	rs1051738	A	C	45673	0.929402	-0.0732138	0.00884118	-8.281	1.226e-16	0.1681	0.004876	AP1M2	protein_coding
19	10580634	rs35084366	T	C	41206	0.942732	-0.0589737	0.00933275	-6.319	2.628e-10	0.1671	0.3514	AP1M2	protein_coding
19	10582963	rs11085734	G	A	41206	0.957057	-0.0438919	0.00696365	-6.303	2.918e-10	0.5036	0.7593	AP1M2	protein_coding
19	10584590	rs7259385	T	C	41206	0.943468	-0.0581929	0.00929302	-6.262	3.789e-10	0.1689	0.3928	AP1M2	protein_coding
19	10585035	rs7259088	C	G	41206	0.945312	-0.0562404	0.00923487	-6.09	1.127e-09	0.1716	0.4544	AP1M2	protein_coding
19	10585089	rs7259116	A	G	41206	0.948688	-0.0526748	0.00903978	-5.827	5.647e-09	0.1812	0.7195	AP1M2	protein_coding
19	10585233	rs7343087	G	A	41206	0.948679	-0.0526844	0.00900127	-5.853	4.841e-09	0.1832	0.7298	AP1M2	protein_coding
19	10587129	rs10415088	A	C	41206	0.946309	-0.0551863	0.0092393	-5.973	2.324e-09	0.1714	0.3262	AP1M2	protein_coding
19	10590508	rs7247198	C	G	41206	0.921683	-0.0815538	0.0136286	-5.984	2.181e-09	0.0702	0.4041	AP1M2	protein_coding
19	10591276	rs62131889	A	G	41206	0.951082	-0.0501549	0.00869687	-5.767	8.064e-09	0.2005	0.9861	AP1M2	protein_coding
19	10596988	rs45524632	A	C	41206	0.839543	-0.174898	0.0253696	-6.894	5.438e-12	0.0192	0.9726	SLC44A2	protein_coding
19	10602180	rs11085735	A	C	41206	0.925083	-0.0778718	0.0135053	-5.766	8.131e-09	0.0716	0.3845	SLC44A2	protein_coding
19	10625067	rs6511701	A	C	41206	0.953478	-0.0476393	0.00852529	-5.588	2.291e-08	0.2116	0.7701	SLC44A2	protein_coding
19	10742170	rs2288904	A	G	45673	0.956604	-0.0443657	0.00811073	-5.47	4.512e-08	0.2107	0.2624	DNM2	protein_coding
19	10811667	rs4804520	C	T	41206	0.95694	-0.0440148	0.00701766	-6.272	3.568e-10	0.438	0.6268	DNM2	protein_coding
19	10816055	rs8113618	C	T	41206	0.957254	-0.0436863	0.00701789	-6.225	4.809e-10	0.4379	0.6618	DNM2	protein_coding
19	10816205	rs10407005	A	G	41206	0.960727	-0.0400651	0.00728722	-5.498	3.831e-08	0.3528	0.6213	DNM2	protein_coding
19	10816714	rs12978496	C	T	41206	0.96065	-0.0401452	0.00728721	-5.509	3.614e-08	0.3528	0.615	DNM2	protein_coding
19	10817656	rs9807841	T	C	41206	0.960694	-0.040099	0.00728675	-5.503	3.725e-08	0.3529	0.6151	DNM2	protein_coding
19	10818092	rs892085	G	A	45673	0.956243	-0.0447436	0.00665827	-6.72	1.817e-11	0.4425	0.7815	DNM2	protein_coding
19	10818873	rs11671968	T	G	41206	0.957411	-0.0435229	0.00701756	-6.202	5.559e-10	0.4381	0.682	DNM2	protein_coding
19	10819967	rs11085744	C	T	45673	0.958302	-0.0425927	0.00666239	-6.393	1.627e-10	0.4401	0.8469	DNM2	protein_coding
19	10821054	rs62130043	A	G	41206	0.958745	-0.0421297	0.00741328	-5.683	1.324e-08	0.3286	0.3645	DNM2	protein_coding
19	10822278	rs6511709	A	C	41206	0.96072	-0.0400721	0.00726603	-5.515	3.486e-08	0.3574	0.6168	DNM2	protein_coding
19	10825591	rs36134945	T	C	41206	1.04603	0.0449977	0.00699483	6.433	1.255e-10	0.5474	0.8131	DNM2	protein_coding
19	10835405	rs714307	C	T	45673	0.960923	-0.0398612	0.00680109	-5.861	4.608e-09	0.3838	0.7697	TMED1	protein_coding
19	10840201	rs10404348	A	G	45673	0.963692	-0.0369838	0.00667336	-5.542	2.992e-08	0.4341	0.9249	C19orf38	protein_coding
19	10866591	rs10420043	T	C	41206	0.958111	-0.0427921	0.00735891	-5.815	6.052e-09	0.3384	0.7096	C19orf38	protein_coding
19	10866615	rs10420201	T	C	41206	0.958153	-0.042748	0.00735892	-5.809	6.279e-09	0.3384	0.708	C19orf38	protein_coding
19	10867219	rs10775614	G	A	45673	0.958668	-0.0422101	0.00697688	-6.05	1.45e-09	0.341	0.886	C19orf38	protein_coding
19	10868259	rs11668706	A	T	41206	0.959201	-0.041655	0.00702327	-5.931	3.011e-09	0.4351	0.3345	C19orf38	protein_coding
19	10870866	rs35699600	C	T	41206	0.960784	-0.0400052	0.00698414	-5.728	1.013e-08	0.4621	0.1746	CARM1	protein_coding
19	10871470	rs4804526	C	G	28628	0.953177	-0.0479551	0.00841317	-5.7	1.2e-08	0.4406	0.5334	CARM1	protein_coding
19	10872431	rs10417071	G	T	41206	0.961218	-0.039554	0.00698094	-5.666	1.459e-08	0.4653	0.1924	CARM1	protein_coding
19	10876841	rs7246673	T	G	45673	0.962315	-0.0384136	0.0066276	-5.796	6.783e-09	0.4691	0.3145	CARM1	protein_coding
19	10881250	rs35958394	C	G	41206	0.95849	-0.0423957	0.00740408	-5.726	1.03e-08	0.3302	0.08553	CARM1	protein_coding
19	10883126	rs3826803	C	G	41206	0.961388	-0.0393769	0.00698048	-5.641	1.691e-08	0.4658	0.193	CARM1	protein_coding
19	10889469	rs8106691	C	A	41206	0.961325	-0.0394429	0.00697981	-5.651	1.594e-08	0.4665	0.1924	CARM1	protein_coding
19	10891239	rs2043332	A	C	41206	0.95995	-0.0408743	0.00739806	-5.525	3.295e-08	0.3313	0.08301	CARM1	protein_coding
19	10892881	rs4804529	A	G	41206	0.958672	-0.0422066	0.00740467	-5.7	1.202e-08	0.3301	0.08112	CARM1	protein_coding
19	10893074	rs12610411	A	G	28628	0.949826	-0.0514766	0.0087904	-5.856	4.728e-09	0.3443	0.3155	CARM1	protein_coding
19	10894728	rs873016	G	A	41206	0.961095	-0.0396816	0.00698006	-5.685	1.312e-08	0.4662	0.1885	CARM1	protein_coding
19	10898413	rs8107372	T	C	28628	1.05017	0.0489475	0.00836281	5.853	4.841e-09	0.5238	0.5491	CARM1	protein_coding
20	48430680	rs6012750	A	G	45673	0.95932	-0.041531	0.00668345	-6.214	5.168e-10	0.4284	0.2759	LINC00494	lncRNA
20	48434164	rs6012752	C	T	41206	0.959038	-0.0418244	0.0070376	-5.943	2.804e-09	0.4278	0.9721	RNU7-144P	snRNA
20	48434249	rs6012753	A	T	41206	0.960392	-0.0404133	0.00703697	-5.743	9.296e-09	0.4282	0.9883	RNU7-144P	snRNA
20	48435242	rs1831169	A	G	41206	0.961533	-0.0392265	0.00701977	-5.588	2.292e-08	0.4372	0.9752	RNU7-144P	snRNA
20	48447153	rs2149278	A	G	41206	0.95891	-0.0419584	0.00704591	-5.955	2.594e-09	0.4239	0.9952	RNU7-144P	snRNA
20	48448280	rs6020073	T	C	41206	0.958773	-0.0421014	0.00704744	-5.974	2.316e-09	0.4232	0.9964	RNU7-144P	snRNA
20	48448659	rs6020074	T	C	41206	0.958995	-0.0418697	0.00706304	-5.928	3.058e-09	0.4165	0.9773	RNU7-144P	snRNA
20	48448695	rs6020075	A	G	41206	0.959467	-0.0413773	0.00704534	-5.873	4.281e-09	0.4242	0.9969	RNU7-144P	snRNA
20	48451129	rs6095681	A	T	41206	0.96154	-0.0392187	0.00702719	-5.581	2.395e-08	0.4332	0.9865	RNU7-144P	snRNA
20	48452498	rs6122835	T	C	41206	0.959057	-0.0418048	0.00704616	-5.933	2.969e-09	0.4238	0.9964	RNU7-144P	snRNA
20	48454344	rs6095683	C	G	41206	0.959865	-0.0409627	0.00705767	-5.804	6.494e-09	0.4188	0.9643	RNU7-144P	snRNA
20	48456238	rs2025958	G	A	41206	0.958349	-0.0425437	0.00705886	-6.027	1.668e-09	0.4182	0.997	RNU7-144P	snRNA
20	48459946	rs967305	G	C	41206	0.959704	-0.0411304	0.00705859	-5.827	5.654e-09	0.4184	0.9668	RNU7-144P	snRNA
20	48463058	rs2982414	G	A	41206	0.958099	-0.0428038	0.00706683	-6.057	1.39e-09	0.4149	0.9969	RNU7-144P	snRNA
20	48463219	rs626943	A	G	41206	0.959677	-0.0411584	0.00706461	-5.826	5.663e-09	0.4159	0.9626	RNU7-144P	snRNA
20	48463432	rs626064	T	C	41206	0.95978	-0.0410514	0.00706808	-5.808	6.317e-09	0.4145	0.9657	RNU7-144P	snRNA
20	48464795	rs599195	A	T	41206	0.959767	-0.0410648	0.0070716	-5.807	6.346e-09	0.4131	0.982	RNU7-144P	snRNA
20	48465722	rs595027	T	G	41206	0.958435	-0.0424534	0.00706614	-6.008	1.882e-09	0.4152	0.9955	RNU7-144P	snRNA
20	48467716	rs530461	A	G	45673	0.958242	-0.0426553	0.00670365	-6.363	1.984e-10	0.4187	0.2541	RNU7-144P	snRNA
20	48473546	rs537672	A	T	41206	0.959441	-0.0414041	0.00706555	-5.86	4.62e-09	0.4155	0.9486	RNU7-144P	snRNA
20	48474768	rs596195	C	T	45673	0.955874	-0.0451293	0.00672468	-6.711	1.936e-11	0.4097	0.1777	RNU7-144P	snRNA
20	48474819	rs595777	G	C	41206	0.959357	-0.0414916	0.0070648	-5.873	4.275e-09	0.4158	0.9521	RNU7-144P	snRNA
20	48476266	rs686996	G	C	41206	0.959364	-0.0414845	0.0070648	-5.872	4.311e-09	0.4158	0.9515	RNU7-144P	snRNA
20	48477454	rs527892	C	A	41206	0.957781	-0.0431356	0.00706678	-6.104	1.035e-09	0.4149	0.9898	RNU7-144P	snRNA
20	48477458	rs671130	A	G	41206	0.957812	-0.0431034	0.00706728	-6.099	1.069e-09	0.4147	0.9921	RNU7-144P	snRNA
20	48480254	rs627898	C	A	41206	0.958678	-0.0421998	0.00706154	-5.976	2.291e-09	0.4171	0.9545	RNU7-144P	snRNA
20	48484125	rs568124	T	C	45673	0.955073	-0.0459677	0.00672633	-6.834	8.256e-12	0.409	0.1902	RNU7-144P	snRNA
20	48492311	rs511268	A	G	41206	0.958739	-0.0421363	0.00706155	-5.967	2.41e-09	0.4171	0.9371	RNU7-144P	snRNA
20	48493291	rs633829	A	G	41206	0.957534	-0.043394	0.00706282	-6.144	8.058e-10	0.4165	0.9741	RNU7-144P	snRNA
20	48494178	rs648095	A	G	41206	0.957702	-0.0432184	0.00706876	-6.114	9.703e-10	0.4141	0.9874	RNU7-144P	snRNA
20	48495323	rs530780	C	G	41206	0.959662	-0.0411738	0.00704428	-5.845	5.077e-09	0.4247	0.9203	RNU7-144P	snRNA
20	48499085	rs488255	T	C	41206	0.956057	-0.0449382	0.00696824	-6.449	1.126e-10	0.4812	0.99	RNU7-144P	snRNA
20	48499609	rs483508	T	C	33095	0.953177	-0.0479543	0.00802314	-5.977	2.267e-09	0.3753	0.1392	RNU7-144P	snRNA
20	48501351	rs536092	T	C	41206	0.958149	-0.0427525	0.00705835	-6.057	1.389e-09	0.4184	0.9612	RNU7-144P	snRNA
20	48511644	rs528075	G	A	41206	0.955655	-0.045358	0.00696422	-6.513	7.375e-11	0.5084	0.7755	RNU7-144P	snRNA
20	48513236	rs471054	T	C	41206	0.957358	-0.0435777	0.00696352	-6.258	3.894e-10	0.5008	0.8571	RNU7-144P	snRNA
20	48513893	rs554263	C	G	41206	0.957205	-0.0437378	0.0069635	-6.281	3.371e-10	0.5009	0.8744	RNU7-144P	snRNA
20	48514174	rs653423	T	C	41206	0.952877	-0.0482698	0.00698954	-6.906	4.983e-12	0.4563	0.9387	RNU7-144P	snRNA
20	48514919	rs2769976	T	C	41206	0.953151	-0.0479816	0.00699134	-6.863	6.739e-12	0.4549	0.9332	RNU7-144P	snRNA
20	48515789	rs515686	A	G	41206	0.957171	-0.0437728	0.00696354	-6.286	3.251e-10	0.5019	0.8593	RNU7-144P	snRNA
20	48515838	rs644013	C	T	41206	0.953687	-0.0474194	0.00698166	-6.792	1.103e-11	0.4634	0.9246	RNU7-144P	snRNA
20	48516511	rs2769975	C	A	41206	0.956879	-0.0440788	0.00696347	-6.33	2.452e-10	0.5016	0.8633	RNU7-144P	snRNA
20	48516733	rs486206	G	C	41206	0.953602	-0.0475094	0.00698154	-6.805	1.011e-11	0.4635	0.9249	RNU7-144P	snRNA
20	48519224	rs615868	T	C	45673	0.955534	-0.0454846	0.00661402	-6.877	6.094e-12	0.4976	0.5761	RNU7-144P	snRNA
20	48519258	rs615926	C	T	41206	0.953443	-0.047676	0.00698141	-6.829	8.532e-12	0.4636	0.9294	RNU7-144P	snRNA
20	48519702	rs471997	C	G	41206	0.953092	-0.0480438	0.00698921	-6.874	6.244e-12	0.4566	0.9559	RNU7-144P	snRNA
20	48520610	rs632376	G	A	41206	0.951115	-0.0501202	0.00699319	-7.167	7.682e-13	0.4532	0.9136	RNU7-144P	snRNA
20	48522330	rs495337	A	G	45673	0.952474	-0.0486924	0.00664289	-7.33	2.295e-13	0.453	0.5004	RNU7-144P	snRNA
20	48522585	rs492702	A	G	45673	0.955825	-0.0451803	0.00661401	-6.831	8.409e-12	0.4989	0.7549	RNU7-144P	snRNA
20	48523628	rs624115	T	C	41206	0.956787	-0.0441741	0.00696533	-6.342	2.274e-10	0.4883	0.907	RNU7-144P	snRNA
20	48523755	rs571694	A	G	41206	0.953226	-0.0479034	0.00698911	-6.854	7.171e-12	0.4567	0.9576	RNU7-144P	snRNA
20	48524288	rs636987	C	A	41206	0.953877	-0.0472202	0.00696463	-6.78	1.204e-11	0.511	0.9388	RNU7-144P	snRNA
20	48524827	rs2769982	G	A	41206	0.95501	-0.0460337	0.0069632	-6.611	3.822e-11	0.5023	0.8164	RNU7-144P	snRNA
20	48525460	rs2745078	T	C	41206	0.957205	-0.043738	0.00696354	-6.281	3.371e-10	0.5019	0.8442	RNU7-144P	snRNA
20	48525811	rs2769979	C	T	41206	0.958647	-0.0422319	0.00696897	-6.06	1.361e-09	0.5194	0.9073	RNU7-144P	snRNA
20	48527107	rs2254930	A	T	45673	0.957152	-0.0437936	0.00661435	-6.621	3.56e-11	0.4966	0.6098	RNU7-144P	snRNA
20	48527423	rs2769978	C	T	41206	0.955229	-0.0458041	0.00696323	-6.578	4.756e-11	0.5021	0.8212	RNU7-144P	snRNA
20	48527464	rs2769977	C	T	41206	0.957358	-0.043578	0.00696356	-6.258	3.89e-10	0.5018	0.851	RNU7-144P	snRNA
20	48528237	rs6067267	A	G	28628	0.952418	-0.0487509	0.00837932	-5.818	5.941e-09	0.4607	0.9775	RNU7-144P	snRNA
20	48532092	rs1008687	T	G	45673	1.05126	0.0499854	0.00788538	6.339	2.319e-10	0.2278	0.4456	RNU7-144P	snRNA
20	48533576	rs3787331	G	C	28628	0.951955	-0.0492378	0.00848343	-5.804	6.478e-09	0.4128	0.8216	RNU7-144P	snRNA
20	48534303	rs3761177	A	G	41206	1.04724	0.0461598	0.00830362	5.559	2.707e-08	0.2277	0.7361	RNU7-144P	snRNA
20	48534460	rs3761178	A	G	41206	0.957458	-0.0434737	0.00696359	-6.243	4.301e-10	0.502	0.8547	RNU7-144P	snRNA
20	48536349	rs13040201	C	T	41206	0.957338	-0.0435989	0.00696356	-6.261	3.82e-10	0.5019	0.8581	RNU7-144P	snRNA
20	48536618	rs2869937	G	C	41206	0.957424	-0.0435085	0.00696358	-6.248	4.147e-10	0.502	0.8558	RNU7-144P	snRNA
20	48537254	rs6067270	C	T	41206	0.955268	-0.045763	0.00696334	-6.572	4.975e-11	0.5034	0.8173	RNU7-144P	snRNA
20	48541183	rs6125813	T	G	41206	0.955375	-0.0456512	0.00696327	-6.556	5.542e-11	0.5023	0.8142	RNU7-144P	snRNA
20	48541545	rs6122844	T	G	41206	0.957158	-0.0437867	0.00696353	-6.288	3.208e-10	0.5019	0.8578	RNU7-144P	snRNA
20	48541663	rs6067271	A	G	41206	0.957158	-0.0437867	0.00696353	-6.288	3.21e-10	0.5019	0.8569	RNU7-144P	snRNA
20	48544173	rs6125816	G	A	41206	0.95385	-0.0472486	0.00698117	-6.768	1.303e-11	0.4639	0.9289	RNU7-144P	snRNA
20	48544386	rs6067274	A	G	28628	0.954487	-0.0465807	0.00839293	-5.55	2.862e-08	0.4518	0.8073	RNU7-144P	snRNA
20	48545710	rs6125819	C	T	41206	0.957365	-0.0435711	0.00696357	-6.257	3.914e-10	0.502	0.8602	RNU7-144P	snRNA
20	48545831	rs6125820	C	T	41206	0.957398	-0.0435363	0.00696358	-6.252	4.049e-10	0.502	0.859	RNU7-144P	snRNA
20	48545873	rs6067275	A	C	41206	0.957378	-0.0435572	0.00696357	-6.255	3.968e-10	0.502	0.8613	RNU7-144P	snRNA
20	48546274	rs6122845	A	G	41206	0.955229	-0.0458042	0.00696324	-6.578	4.76e-11	0.5022	0.8127	RNU7-144P	snRNA
20	48546428	rs6122846	G	A	41206	0.957311	-0.0436265	0.00696352	-6.265	3.738e-10	0.5011	0.8617	RNU7-144P	snRNA
20	48546430	rs6122847	G	A	41206	0.957085	-0.0438631	0.0069635	-6.299	2.994e-10	0.5015	0.8385	RNU7-144P	snRNA
20	48546852	rs11697290	A	C	41206	0.957298	-0.0436406	0.00696356	-6.267	3.675e-10	0.5019	0.8598	RNU7-144P	snRNA
20	48547591	rs11698194	C	T	41206	0.957265	-0.0436754	0.00696354	-6.272	3.554e-10	0.5018	0.8554	RNU7-144P	snRNA
20	48547604	rs11700118	T	C	41206	0.957111	-0.0438354	0.00696353	-6.295	3.067e-10	0.502	0.8556	RNU7-144P	snRNA
20	48547723	rs7274437	A	G	41206	1.04942	0.0482334	0.0082918	5.817	5.999e-09	0.2286	0.6478	RNU7-144P	snRNA
20	48547748	rs11700124	G	A	41206	0.957025	-0.0439259	0.00696352	-6.308	2.83e-10	0.502	0.8616	RNU7-144P	snRNA
20	48548318	rs11696437	T	C	41206	0.957052	-0.043898	0.00696352	-6.304	2.902e-10	0.5019	0.8595	RNU7-144P	snRNA
20	48548766	rs6125822	G	T	41206	0.957065	-0.0438841	0.00696352	-6.302	2.939e-10	0.5019	0.8588	RNU7-144P	snRNA
20	48548870	rs11086299	A	G	41206	0.95306	-0.0480779	0.00698908	-6.879	6.044e-12	0.4567	0.9578	RNU7-144P	snRNA
20	48549017	rs6125823	C	T	28628	0.954866	-0.0461842	0.00838036	-5.511	3.569e-08	0.4603	0.7634	RNU7-144P	snRNA
20	48549242	rs12151879	T	C	41206	0.953611	-0.0474996	0.00698113	-6.804	1.018e-11	0.4639	0.9313	RNU7-144P	snRNA
20	48549623	rs34836854	G	A	41206	0.957058	-0.043891	0.00696352	-6.303	2.914e-10	0.5019	0.859	RNU7-144P	snRNA
20	48551679	rs73129264	T	G	28628	0.951884	-0.0493124	0.00848897	-5.809	6.288e-09	0.411	0.8278	RNU7-144P	snRNA
20	48551956	rs4287819	G	T	41206	0.95389	-0.0472067	0.00698118	-6.762	1.357e-11	0.4639	0.9272	RNU7-144P	snRNA
20	48553703	rs6125825	C	T	41206	0.955356	-0.0456717	0.00696322	-6.559	5.416e-11	0.5014	0.806	RNU7-144P	snRNA
20	48554977	rs2235617	G	C	41206	0.953265	-0.0478627	0.00698827	-6.849	7.416e-12	0.4574	0.9524	RNU7-144P	snRNA
20	48556229	rs1056198	T	C	41206	0.951336	-0.0498876	0.00698902	-7.138	9.455e-13	0.4565	0.9105	RNU7-144P	snRNA
20	48556248	rs1056200	G	A	45673	0.955515	-0.0455046	0.00661404	-6.88	6.005e-12	0.4972	0.5834	RNU7-144P	snRNA
20	48556461	rs6125826	T	C	41206	0.9533	-0.0478257	0.006989	-6.843	7.755e-12	0.4568	0.96	RNU7-144P	snRNA
20	48557172	rs13039965	A	G	41206	0.953342	-0.0477817	0.00699074	-6.835	8.197e-12	0.4554	0.959	RNU7-144P	snRNA
20	48561280	rs2056991	C	T	41206	0.953834	-0.0472656	0.00698885	-6.763	1.351e-11	0.457	0.9767	PREX1	protein_coding
20	48562446	rs2294599	C	G	41206	0.953647	-0.0474619	0.00698894	-6.791	1.11e-11	0.4569	0.9766	PREX1	protein_coding
20	48564616	rs55661396	T	C	41206	0.955508	-0.0455123	0.00696332	-6.536	6.311e-11	0.5028	0.8299	PREX1	protein_coding
20	48566262	rs6067281	A	G	41206	0.957251	-0.0436894	0.00696356	-6.274	3.516e-10	0.5021	0.8585	PREX1	protein_coding
20	48566620	rs11697936	C	T	41206	0.957445	-0.0434874	0.00696355	-6.245	4.238e-10	0.5013	0.8779	PREX1	protein_coding
20	48568055	rs2281217	G	C	41206	0.957478	-0.0434529	0.0069636	-6.24	4.375e-10	0.5022	0.8689	PREX1	protein_coding
20	48568929	rs6125829	T	G	45673	0.95061	-0.0506513	0.00664541	-7.622	2.49e-14	0.4508	0.3243	PREX1	protein_coding
20	48569127	rs2235616	A	G	45673	0.950623	-0.0506381	0.00664542	-7.62	2.532e-14	0.4508	0.3536	PREX1	protein_coding
20	48569278	rs6067282	C	T	45673	0.955446	-0.0455772	0.00661402	-6.891	5.533e-12	0.4974	0.565	PREX1	protein_coding
20	48571662	rs6125830	A	G	41206	0.955315	-0.0457138	0.00696326	-6.565	5.188e-11	0.5024	0.8177	PREX1	protein_coding
20	48571673	rs4810994	T	C	41206	0.955448	-0.0455747	0.00696329	-6.545	5.94e-11	0.5025	0.8248	PREX1	protein_coding
20	48571802	rs4810995	A	C	41206	0.955269	-0.0457626	0.00696326	-6.572	4.97e-11	0.5025	0.8163	PREX1	protein_coding
20	48574051	rs6067283	A	G	45673	1.04963	0.0484357	0.00747119	6.483	8.973e-11	0.2675	0.3422	PREX1	protein_coding
20	48574116	rs1883553	T	C	41206	1.04668	0.0456222	0.00829343	5.501	3.787e-08	0.2285	0.7709	PREX1	protein_coding
20	48574454	rs6067284	A	G	41206	0.953803	-0.0472977	0.00698946	-6.767	1.314e-11	0.4565	0.9526	PREX1	protein_coding
20	48574939	rs13037331	C	G	41206	1.04773	0.046625	0.00786787	5.926	3.098e-09	0.2673	0.8427	PREX1	protein_coding
20	48576312	rs4809768	A	T	41206	0.954029	-0.0470608	0.00699061	-6.732	1.679e-11	0.4556	0.9618	PREX1	protein_coding
20	48577143	rs6125836	G	A	28628	0.953277	-0.0478496	0.00847946	-5.643	1.673e-08	0.4142	0.8315	PREX1	protein_coding
20	48578172	rs6067287	A	G	41206	1.0458	0.0447812	0.00787847	5.684	1.313e-08	0.2662	0.9314	PREX1	protein_coding
20	48578236	rs6122852	G	T	45673	1.05131	0.0500361	0.00746919	6.699	2.092e-11	0.2677	0.2927	PREX1	protein_coding
20	48579002	rs4810996	A	G	41206	0.954988	-0.0460565	0.00698037	-6.598	4.162e-11	0.4649	0.949	PREX1	protein_coding
20	48579164	rs4809769	A	C	41206	0.954293	-0.0467847	0.00698905	-6.694	2.172e-11	0.4569	0.9589	PREX1	protein_coding
20	48579348	rs4810997	T	G	45673	0.952071	-0.0491153	0.0066363	-7.401	1.35e-13	0.4585	0.312	PREX1	protein_coding
20	48580010	rs4810998	C	G	41206	0.954762	-0.0462935	0.00698033	-6.632	3.323e-11	0.4649	0.9465	PREX1	protein_coding
20	48580969	rs4810999	T	A	28628	0.953468	-0.0476498	0.00848313	-5.617	1.94e-08	0.413	0.7899	PREX1	protein_coding
20	48581741	rs6067293	C	T	41206	0.952838	-0.0483106	0.00698029	-6.921	4.477e-12	0.4646	0.9	PREX1	protein_coding
20	48582769	rs6067296	C	A	41206	0.953877	-0.04722	0.00698935	-6.756	1.421e-11	0.4566	0.971	PREX1	protein_coding
20	48583239	rs6067297	A	G	41206	1.04793	0.0468215	0.00786784	5.951	2.661e-09	0.2673	0.8249	PREX1	protein_coding
20	48583249	rs6063449	A	G	41206	1.04794	0.0468294	0.00786784	5.952	2.648e-09	0.2673	0.8244	PREX1	protein_coding
20	48583432	rs6063450	T	G	41206	1.04588	0.0448574	0.0078794	5.693	1.248e-08	0.2661	0.927	PREX1	protein_coding
20	48586445	rs6067302	T	C	41206	0.955504	-0.0455163	0.00699174	-6.51	7.525e-11	0.4549	0.8619	PREX1	protein_coding
20	48589996	rs6067305	T	C	41206	0.955673	-0.0453392	0.00699139	-6.485	8.871e-11	0.4552	0.8439	PREX1	protein_coding
20	48590791	rs6063454	T	G	41206	0.95382	-0.0472805	0.00700867	-6.746	1.516e-11	0.443	0.9915	PREX1	protein_coding
20	48595297	rs6125844	A	C	41206	0.962035	-0.0387043	0.00698507	-5.541	3.01e-08	0.4614	0.5891	PREX1	protein_coding
20	48595666	rs12481122	A	C	41206	0.958217	-0.0426812	0.00706292	-6.043	1.509e-09	0.4165	0.6288	PREX1	protein_coding
20	48597659	rs6020170	G	A	45673	1.04968	0.0484831	0.00835771	5.801	6.593e-09	0.1944	0.2906	PREX1	protein_coding
20	48598419	rs6125849	A	G	45673	0.959803	-0.0410276	0.00664415	-6.175	6.613e-10	0.4529	0.6183	PREX1	protein_coding
20	48607669	rs13043695	A	G	41206	0.957352	-0.0435845	0.00701844	-6.21	5.303e-10	0.4376	0.9466	PREX1	protein_coding
20	48607958	rs11700127	G	A	41206	0.959765	-0.0410666	0.00701513	-5.854	4.803e-09	0.4397	0.6908	PREX1	protein_coding
20	48608004	rs13044093	A	C	41206	0.960341	-0.040467	0.00701942	-5.765	8.158e-09	0.4373	0.6795	PREX1	protein_coding
20	48608949	rs6125852	A	G	41206	0.960542	-0.0402571	0.00702199	-5.733	9.843e-09	0.4359	0.7103	PREX1	protein_coding
20	48610293	rs6067309	G	A	41206	0.956313	-0.0446704	0.00701703	-6.366	1.945e-10	0.4383	0.9199	PREX1	protein_coding
20	48613431	rs6063455	T	C	41206	0.960335	-0.0404732	0.0070205	-5.765	8.189e-09	0.4367	0.7377	PREX1	protein_coding
20	48614015	rs6067310	T	C	41206	0.960411	-0.0403942	0.00702142	-5.753	8.781e-09	0.4362	0.6878	PREX1	protein_coding
20	48614179	rs6063456	C	A	41206	0.957505	-0.0434243	0.00701864	-6.187	6.129e-10	0.4375	0.9664	PREX1	protein_coding
20	48616903	rs6067313	C	T	41206	0.959239	-0.0416155	0.00702016	-5.928	3.067e-09	0.4368	0.6298	PREX1	protein_coding
20	48619126	rs62208251	A	G	41206	0.959118	-0.0417407	0.00701996	-5.946	2.755e-09	0.4369	0.6403	PREX1	protein_coding
20	48620687	rs6125854	G	A	41206	0.959048	-0.0418141	0.00702049	-5.956	2.583e-09	0.4366	0.6436	PREX1	protein_coding
20	48623787	rs6125855	A	C	41206	0.956261	-0.0447239	0.00702544	-6.366	1.935e-10	0.4337	0.8945	PREX1	protein_coding
20	48629456	rs6012799	T	C	45673	1.04627	0.0452298	0.00791561	5.714	1.101e-08	0.2254	0.18	PREX1	protein_coding
20	48630435	rs6067321	C	T	41206	0.95955	-0.0412907	0.00702463	-5.878	4.165e-09	0.4344	0.6529	PREX1	protein_coding
20	48631385	rs1973947	C	G	41206	0.958941	-0.0419254	0.00704746	-5.949	2.692e-09	0.4232	0.656	PREX1	protein_coding
20	48633105	rs6125864	A	G	41206	0.955407	-0.0456181	0.00702248	-6.496	8.27e-11	0.4352	0.92	PREX1	protein_coding
20	48638676	rs6125868	C	T	41206	0.95555	-0.0454683	0.00715698	-6.353	2.108e-10	0.3845	0.7961	PREX1	protein_coding
20	48639944	rs6125871	A	G	41206	0.959313	-0.0415379	0.00703435	-5.905	3.522e-09	0.4294	0.6885	PREX1	protein_coding
20	48640310	rs6067322	G	A	41206	0.955407	-0.0456177	0.00702568	-6.493	8.43e-11	0.4335	0.9269	PREX1	protein_coding
20	48640762	rs7265749	G	A	41206	0.959407	-0.0414395	0.00703437	-5.891	3.832e-09	0.4294	0.6917	PREX1	protein_coding
20	48642285	rs6067323	A	G	41206	0.956287	-0.0446975	0.00703675	-6.352	2.13e-10	0.428	0.9891	PREX1	protein_coding
20	48642336	rs6067324	C	T	45673	0.958873	-0.0419965	0.00668203	-6.285	3.277e-10	0.4291	0.8506	PREX1	protein_coding
20	48643650	rs1555317	C	T	45673	0.959254	-0.0415998	0.00669129	-6.217	5.074e-10	0.4245	0.8448	PREX1	protein_coding
20	48644687	rs8119515	A	T	41206	0.960526	-0.0402743	0.00704097	-5.72	1.066e-08	0.4263	0.8063	PREX1	protein_coding
20	48645678	rs6067327	A	G	41206	0.956383	-0.0445965	0.00707544	-6.303	2.926e-10	0.4114	0.9654	PREX1	protein_coding
20	48646778	rs6063463	C	T	41206	0.957116	-0.0438309	0.00704564	-6.221	4.942e-10	0.4239	0.9768	PREX1	protein_coding
20	48647073	rs8116609	G	A	41206	0.957197	-0.0437464	0.00704565	-6.209	5.329e-10	0.4239	0.9727	PREX1	protein_coding
20	48648927	rs1973945	C	T	45673	0.956396	-0.0445836	0.00668821	-6.666	2.628e-11	0.4258	0.9505	PREX1	protein_coding
20	48649030	rs1973946	G	A	41206	0.957224	-0.0437183	0.00704565	-6.205	5.478e-10	0.4239	0.9596	PREX1	protein_coding
20	48649212	rs6063464	T	C	45673	0.960134	-0.0406819	0.00670103	-6.071	1.274e-09	0.42	0.8462	PREX1	protein_coding
20	48649933	rs6067328	C	T	41206	0.959945	-0.0408788	0.00703836	-5.808	6.336e-09	0.4275	0.6912	PREX1	protein_coding
20	48652180	rs1467483	A	C	41206	0.957059	-0.0438907	0.0070428	-6.232	4.601e-10	0.4252	0.9453	PREX1	protein_coding
20	48658312	rs6125877	C	A	41206	0.961966	-0.0387757	0.0070284	-5.517	3.442e-08	0.4326	0.9726	PREX1	protein_coding
22	21916166	rs5754100	C	T	41206	1.05256	0.0512215	0.00842875	6.077	1.222e-09	0.2183	0.07702	PPM1F	protein_coding
22	21917450	rs131656	A	G	41206	1.04961	0.0484203	0.00827273	5.853	4.831e-09	0.2301	0.04245	PPM1F	protein_coding
22	21917479	rs5998509	T	C	28628	1.06914	0.0668504	0.0106585	6.272	3.56e-10	0.1894	0.8368	PPM1F	protein_coding
22	21917626	rs131658	G	C	41206	1.04928	0.0481085	0.00825896	5.825	5.702e-09	0.2312	0.04488	PPM1F	protein_coding
22	21919671	rs140488	G	A	41206	1.04974	0.0485386	0.00826893	5.87	4.353e-09	0.2304	0.04155	PPM1F	protein_coding
22	21920403	rs131664	A	G	41206	1.0496	0.0484129	0.00827147	5.853	4.84e-09	0.2302	0.04268	PPM1F	protein_coding
22	21920817	rs59391722	C	G	41206	1.05184	0.0505427	0.0083944	6.021	1.732e-09	0.2208	0.08576	PPM1F	protein_coding
22	21920903	rs131665	G	A	41206	1.05432	0.0528982	0.00828346	6.386	1.707e-10	0.2292	0.01344	PPM1F	protein_coding
22	21921294	rs140489	A	G	41206	1.05371	0.0523214	0.00827215	6.325	2.525e-10	0.2301	0.01438	PPM1F	protein_coding
22	21921686	rs140490	T	G	41206	1.04922	0.0480487	0.00826147	5.816	6.012e-09	0.231	0.04406	PPM1F	protein_coding
22	21922364	rs140491	C	T	41206	1.04968	0.0484855	0.00827398	5.86	4.637e-09	0.23	0.04196	PPM1F	protein_coding
22	21922456	rs11089620	G	C	41206	1.05174	0.0504502	0.00839578	6.009	1.867e-09	0.2207	0.0873	PPM1F	protein_coding
22	21922904	rs2266959	T	G	41206	1.05613	0.0546144	0.0084061	6.497	8.187e-11	0.2199	0.02274	PPM1F	protein_coding
22	21923144	rs140492	C	A	41206	1.05357	0.0521828	0.00826462	6.314	2.721e-10	0.2307	0.01487	PPM1F	protein_coding
22	21925017	rs2256609	G	A	41206	1.05589	0.0543793	0.00840614	6.469	9.845e-11	0.2199	0.0338	PPM1F	protein_coding
22	21927064	rs140498	A	G	45673	1.05226	0.0509396	0.00790987	6.44	1.198e-10	0.2258	0.007868	PPM1F	protein_coding
22	21927231	rs140499	T	C	41206	1.05402	0.0526085	0.00828351	6.351	2.136e-10	0.2292	0.01442	PPM1F	protein_coding
22	21928597	rs2266961	G	C	41206	1.05168	0.0503915	0.00839579	6.002	1.944e-09	0.2207	0.0882	PPM1F	protein_coding
22	21928641	rs181359	A	G	41206	1.04954	0.0483495	0.0082677	5.848	4.971e-09	0.2305	0.04287	PPM1F	protein_coding
22	21928916	rs181360	G	T	45673	1.05223	0.0509159	0.00790988	6.437	1.217e-10	0.2258	0.007898	PPM1F	protein_coding
22	21930093	rs73166619	T	C	41206	1.05159	0.0503076	0.0083958	5.992	2.074e-09	0.2207	0.08963	PPM1F	protein_coding
22	21930777	rs5754166	T	C	41206	1.05168	0.0503915	0.00839579	6.002	1.951e-09	0.2207	0.08812	PPM1F	protein_coding
22	21932068	rs181362	T	C	41206	1.05385	0.0524468	0.00826584	6.345	2.22e-10	0.2306	0.01727	PPM1F	protein_coding
22	21932264	rs181363	G	A	41206	1.05366	0.0522737	0.00826461	6.325	2.533e-10	0.2307	0.01583	PPM1F	protein_coding
22	21933428	rs5754177	T	C	41206	1.05196	0.0506517	0.00839439	6.034	1.597e-09	0.2208	0.08805	PPM1F	protein_coding
22	21933780	rs181366	T	C	41206	1.05406	0.0526497	0.00828477	6.355	2.087e-10	0.2291	0.01574	PPM1F	protein_coding
22	21936152	rs66534072	G	C	41206	1.0492	0.0480303	0.00826398	5.812	6.16e-09	0.2308	0.04439	PPM1F	protein_coding
22	21938224	rs5749485	C	A	41206	1.04881	0.0476525	0.00826153	5.768	8.001e-09	0.231	0.04729	PPM1F	protein_coding
22	21938590	rs5998576	T	C	41206	1.04925	0.0480741	0.00827152	5.812	6.171e-09	0.2302	0.04506	PPM1F	protein_coding
22	21938863	rs73166622	C	G	41206	1.04921	0.0480391	0.00827405	5.806	6.39e-09	0.23	0.04546	PPM1F	protein_coding
22	21939675	rs5754217	T	G	45673	1.0512	0.0499369	0.00789642	6.324	2.541e-10	0.2269	0.008237	PPM1F	protein_coding
22	21939687	rs5749493	A	C	41206	1.04882	0.0476669	0.00826403	5.768	8.002e-09	0.2308	0.04727	PPM1F	protein_coding
22	21940189	rs4820091	G	T	41206	1.04724	0.046154	0.00835065	5.527	3.252e-08	0.2241	0.04768	PPM1F	protein_coding
22	21940310	rs5749495	G	A	41206	1.05154	0.0502573	0.00839581	5.986	2.153e-09	0.2207	0.08915	PPM1F	protein_coding
22	21941915	rs12484550	T	C	41206	1.05604	0.05453	0.00840474	6.488	8.696e-11	0.22	0.03193	PPM1F	protein_coding
22	21941981	rs5998599	G	A	41206	1.05376	0.05236	0.00828482	6.32	2.609e-10	0.2291	0.01512	PPM1F	protein_coding
22	21942007	rs9621715	A	G	41206	1.05596	0.0544544	0.00840475	6.479	9.205e-11	0.22	0.03201	PPM1F	protein_coding
22	21942978	rs5754234	T	A	41206	1.05113	0.0498611	0.00840545	5.932	2.999e-09	0.22	0.09451	PPM1F	protein_coding
22	21943664	rs5754238	G	C	41206	1.04937	0.0481879	0.00827402	5.824	5.76e-09	0.23	0.04399	PPM1F	protein_coding
22	21943938	rs1034329	C	T	45673	1.0481	0.0469753	0.00790298	5.944	2.785e-09	0.2264	0.02351	PPM1F	protein_coding
22	21944478	rs2283789	G	T	28628	1.0751	0.0724091	0.0106187	6.819	9.173e-12	0.1912	0.5214	PPM1F	protein_coding
22	21945096	rs5749502	A	T	41206	1.0514	0.0501241	0.00839038	5.974	2.313e-09	0.2211	0.09031	PPM1F	protein_coding
22	21945851	rs5998619	A	G	45673	1.05218	0.0508687	0.00791361	6.428	1.292e-10	0.2255	0.008148	PPM1F	protein_coding
22	21946173	rs73166632	G	A	41206	1.05398	0.0525759	0.00828097	6.349	2.172e-10	0.2294	0.01567	PPM1F	protein_coding
22	21947467	rs2266963	G	C	41206	1.05144	0.0501569	0.00839446	5.975	2.3e-09	0.2208	0.09021	PPM1F	protein_coding
22	21949411	rs2070512	C	A	41206	1.05335	0.0519746	0.00827095	6.284	3.296e-10	0.2302	0.01559	PPM1F	protein_coding
22	21950405	rs4821104	G	A	41206	1.05164	0.05035	0.00839307	5.999	1.986e-09	0.2209	0.08767	PPM1F	protein_coding
22	21951740	rs5754295	A	C	41206	1.04941	0.0482302	0.00827276	5.83	5.529e-09	0.2301	0.04354	PPM1F	protein_coding
22	21953276	rs5994638	G	A	41206	1.04899	0.0478299	0.0082565	5.793	6.933e-09	0.2314	0.04527	PPM1F-AS1	lncRNA
22	21953288	rs5998644	C	T	41206	1.04901	0.0478464	0.0082565	5.795	6.823e-09	0.2314	0.04576	PPM1F-AS1	lncRNA
22	21956653	rs2283790	G	A	41206	1.05389	0.0524851	0.00827972	6.339	2.306e-10	0.2295	0.01443	PPM1F-AS1	lncRNA
22	21957992	rs5754323	C	T	41206	1.04901	0.0478454	0.00825775	5.794	6.854e-09	0.2313	0.04516	TOP3B	protein_coding
22	21958304	rs2266964	G	A	41206	1.049	0.0478351	0.00826025	5.791	7.005e-09	0.2311	0.04508	TOP3B	protein_coding
22	21958872	rs11089629	G	T	41206	1.05341	0.0520342	0.00826465	6.296	3.057e-10	0.2307	0.01562	TOP3B	protein_coding
22	21959038	rs4821108	C	G	41206	1.04934	0.048165	0.00827151	5.823	5.767e-09	0.2302	0.04402	TOP3B	protein_coding
22	21963786	rs5754344	G	A	41206	1.05157	0.0502832	0.00839172	5.992	2.069e-09	0.221	0.08827	TOP3B	protein_coding
22	21964761	rs4821112	A	G	41206	1.05394	0.0525355	0.00827591	6.348	2.185e-10	0.2298	0.01473	TOP3B	protein_coding
22	21964951	rs5754352	T	C	41206	1.05388	0.0524768	0.00827972	6.338	2.325e-10	0.2295	0.01449	TOP3B	protein_coding
22	21966442	rs5998672	A	G	41206	1.05344	0.0520576	0.00826967	6.295	3.066e-10	0.2303	0.0152	TOP3B	protein_coding
22	21968221	rs738127	A	G	41206	1.05378	0.0523856	0.008281	6.326	2.515e-10	0.2294	0.01481	TOP3B	protein_coding
22	21970810	rs4821114	C	G	41206	1.05173	0.0504341	0.00839169	6.01	1.856e-09	0.221	0.08731	TOP3B	protein_coding
22	21971010	rs738128	A	G	41206	1.04899	0.0478258	0.0082615	5.789	7.069e-09	0.231	0.0455	TOP3B	protein_coding
22	21971632	rs8139079	G	T	41206	1.04945	0.0482632	0.00827275	5.834	5.403e-09	0.2301	0.04363	TOP3B	protein_coding
22	21972401	rs2876971	G	T	41206	1.04939	0.0482054	0.00827276	5.827	5.655e-09	0.2301	0.04385	TOP3B	protein_coding
22	21973319	rs4821116	T	C	45673	1.05457	0.0531333	0.00803103	6.616	3.688e-11	0.2164	0.01944	TOP3B	protein_coding
22	21974703	rs5754387	C	G	41206	1.04864	0.0474921	0.00815876	5.821	5.839e-09	0.2395	0.04325	TOP3B	protein_coding
22	21976934	rs7444	C	T	45673	1.05246	0.0511276	0.00787669	6.491	8.542e-11	0.2285	0.005184	TOP3B	protein_coding
22	21977047	rs7445	T	C	45673	1.05293	0.051579	0.00790482	6.525	6.782e-11	0.2262	0.009435	TOP3B	protein_coding
22	21979096	rs11089637	C	T	45673	1.05352	0.052133	0.00847003	6.155	7.492e-10	0.1877	0.0574	TOP3B	protein_coding
22	21979289	rs4821124	C	T	41206	1.05594	0.0544352	0.00839791	6.482	9.031e-11	0.2205	0.02839	TOP3B	protein_coding
22	21979584	rs12158299	T	C	41206	1.05365	0.0522632	0.00827342	6.317	2.675e-10	0.23	0.01491	TOP3B	protein_coding
22	21980257	rs5754422	G	A	41206	1.04911	0.0479409	0.0082728	5.795	6.851e-09	0.2301	0.04644	TOP3B	protein_coding
22	21980638	rs5754426	C	T	41206	1.04873	0.0475844	0.00827411	5.751	8.847e-09	0.23	0.04991	TOP3B	protein_coding
22	21980894	rs4821130	T	C	45673	1.04738	0.0462962	0.00790307	5.858	4.695e-09	0.2264	0.02666	TOP3B	protein_coding
22	21982054	rs1811069	G	T	41206	1.0487	0.0475536	0.00828171	5.742	9.37e-09	0.2294	0.0507	TOP3B	protein_coding
22	21982249	rs878825	C	T	45673	1.05063	0.0493922	0.00789896	6.253	4.019e-10	0.2267	0.007718	TOP3B	protein_coding
22	21982892	rs2298428	T	C	45673	1.05507	0.0536083	0.00810527	6.614	3.729e-11	0.211	0.0102	TOP3B	protein_coding
22	21983260	rs2298429	G	A	41206	1.05205	0.0507445	0.00834338	6.082	1.188e-09	0.2246	0.01345	TOP3B	protein_coding
22	21984379	rs3747093	A	G	41206	1.04671	0.0456521	0.00823451	5.544	2.964e-08	0.2332	0.0303	TOP3B	protein_coding
22	21985094	rs5754467	G	A	41206	1.05174	0.0504449	0.00825613	6.11	9.934e-10	0.2314	0.006905	TOP3B	protein_coding
22	43558926	rs6971	A	G	45673	0.959297	-0.0415545	0.00710091	-5.852	4.851e-09	0.3182	0.345	EFCAB6	protein_coding
22	43560966	rs129401	T	C	45673	0.960153	-0.0406631	0.0071052	-5.723	1.045e-08	0.3175	0.3184	EFCAB6	protein_coding

### Sheet: Supplementary Data 3
Supplementary Data 3. Summary of GCTA-COJO stepwise conditional analysis for genome-wide association signals.
Each row corresponds to a SNP tested in the conditional regression framework using the GCTA-COJO method. Columns include: SNP, the dbSNP rsID; Chr, chromosome; bp, base-pair position (hg19/GRCh37); refA, reference allele used in the regression model; freq, frequency of the reference allele in the sample; b, marginal effect size (beta) before conditioning; se, standard error of the marginal effect; p, marginal association P-value; n, sample size; freq_geno, allele frequency estimated from genotype data used for LD calculations; bC, seC, and pC columns denote the effect size, standard error, and P-value respectively from joint regression models after conditioning on progressively more SNPs. For example, bC (rs6908205) refers to the effect size after conditioning on rs6908205; bC (rs6908205, rs4418214) indicates conditioning on both rs6908205 and rs4418214; and so on. These results reflect the stepwise identification of independent association signals at a given locus.
SNP	Chr	bp	refA	freq	b	se	p	n	freq_geno	bC (rs6908205)	seC (rs6908205)	pC (rs6908205)	bC (rs6908205, rs4418214)	seC (rs6908205, rs4418214)	pC (rs6908205,rs4418214)	bC (rs6908205,rs4418214,rs1655901)	seC (rs6908205,rs4418214,rs1655901)	pC (rs6908205,rs4418214,rs1655901)
rs112820139	6	25001951	G	0.4062	0.00283363	0.00850939	0.739134	28629	0.362823	0.00091767	0.00850926	0.91412	0.00552783	0.00850926	0.515934	0.0120335	0.00850926	0.157314
rs114678255	6	25002219	G	0.0172	-0.0248361	0.0267919	0.353927	41207	0.0149105	-0.031018	0.0267919	0.246971	-0.115086	0.0267919	1.74251e-05	-0.107037	0.0267919	6.46541e-05
rs7753740	6	25002433	G	0.3864	-0.00354118	0.00715389	0.6206	41207	0.345924	-0.00162286	0.00715382	0.820539	0.000887694	0.00715382	0.901247	0.00775423	0.00715382	0.278397
rs80011422	6	25002676	T	0.0046	-0.116484	0.0662973	0.0789178	24842	0.0109344	-0.190508	0.0663001	0.00406058	-0.0859139	0.0663001	0.195033	-0.061685	0.0663001	0.352169
rs9356952	6	25003040	C	0.4274	-0.00731597	0.00704135	0.298805	41207	0.387674	-0.00941005	0.00704136	0.18142	-0.00394578	0.00704136	0.575226	0.00149076	0.00704136	0.83233
rs115515105	6	25004028	T	0.0088	-0.00667718	0.0480373	0.88945	24842	0.0109344	-0.0255899	0.0480363	0.594227	-0.0536217	0.0480363	0.264305	-0.110178	0.0480363	0.0218109
rs12529442	6	25004702	T	0.0342	0.0351509	0.0246846	0.154446	24842	0.0218688	0.0228889	0.0246851	0.353804	0.0472492	0.0246851	0.0556104	0.0687268	0.0246851	0.00536701
rs11758900	6	25004725	C	0.455	-0.00118919	0.00699521	0.86501	41207	0.476143	-0.00986984	0.00699513	0.158257	-0.010381	0.00699513	0.137801	-0.0163985	0.00699513	0.019064
rs1536767	6	25005623	G	0.4121	0.0036659	0.00707702	0.604458	41207	0.434394	-0.00670869	0.00707696	0.343148	-0.00932009	0.00707696	0.187851	-0.0144219	0.00707696	0.0415632
rs1536768	6	25005634	A	0.412	0.00365187	0.00707728	0.605854	41207	0.434394	-0.00672309	0.00707721	0.342131	-0.00933458	0.00707721	0.187182	-0.0144366	0.00707721	0.0413636
rs111426764	6	25005968	C	0.057	-0.0065614	0.0180258	0.715858	28629	0.116302	-0.0076805	0.0180256	0.670043	0.0174464	0.0180256	0.33311	0.0534509	0.0180256	0.00302403
rs78902227	6	25006526	G	0.0246	-0.0112888	0.0224877	0.615668	41207	0.0149105	-0.0344769	0.0224875	0.125236	-0.0342136	0.0224875	0.128146	-0.0400431	0.0224875	0.074964
rs1410688	6	25006710	T	0.3074	0.00864391	0.00754927	0.252209	41207	0.322068	-0.00276216	0.00754929	0.714452	-0.0180624	0.00754929	0.0167298	-0.0352787	0.00754929	2.96661e-06
rs12111569	6	25006711	C	0.0106	-0.0456807	0.0340139	0.179272	41207	0.0168986	0.0142846	0.0340142	0.674516	0.0576556	0.0340142	0.0900672	0.0551579	0.0340142	0.104886
rs1410689	6	25006785	A	0.4134	0.00292272	0.0067189	0.663562	45674	0.435388	-0.00606557	0.00671884	0.366648	-0.00865972	0.00671884	0.197443	-0.0128242	0.00671884	0.0563011
rs77435994	6	25006941	T	0.0312	-0.0162891	0.0200358	0.416218	41207	0.0318091	-0.00453526	0.0200357	0.820923	-0.0699299	0.0200357	0.00048255	-0.0786943	0.0200357	8.5762e-05
rs143018051	6	25007647	G	0.0049	0.00597519	0.0642494	0.925904	24842	0.0159046	0.0456759	0.0642481	0.477128	0.075695	0.0642481	0.23873	0.0346912	0.0642481	0.589227
rs73384155	6	25007816	C	0.0106	-0.0455446	0.0340139	0.180571	41207	0.0168986	0.0144206	0.0340142	0.671596	0.0577916	0.0340142	0.089311	0.0552939	0.0340142	0.104032
rs7748247	6	25008532	C	0.4557	-0.000615501	0.00699433	0.929877	41207	0.472167	-0.0108919	0.00699424	0.119406	-0.0120727	0.00699424	0.084332	-0.0180117	0.00699424	0.0100175
rs12110508	6	25008636	T	0.0106	-0.0461228	0.0340139	0.175099	41207	0.0168986	0.0138424	0.0340142	0.684038	0.0572134	0.0340142	0.0925603	0.0547157	0.0340142	0.107701
rs9358818	6	25008732	A	0.1015	-0.00596351	0.0115348	0.605156	41207	0.10835	-0.0122503	0.0115347	0.28822	0.0203241	0.0115347	0.0780701	0.0439609	0.0115347	0.000138306
rs9393606	6	25009041	C	0.1052	-0.0102976	0.0113535	0.364407	41207	0.111332	-0.00967374	0.0113535	0.394185	0.0160669	0.0113535	0.157023	0.0406679	0.0113535	0.000341003
rs4712878	6	25009321	G	0.4662	-0.00228337	0.00698279	0.743668	41207	0.484095	-0.0115827	0.00698271	0.0971632	-0.0113729	0.00698271	0.103372	-0.0183291	0.00698271	0.00866681
rs76245891	6	25009856	T	0.0107	-0.0454013	0.0338563	0.17992	41207	0.0168986	0.0142861	0.0338566	0.673055	0.0574562	0.0338566	0.0896885	0.05497	0.0338566	0.104459
rs6922006	6	25009977	G	0.4209	0.000190503	0.00705567	0.97846	41207	0.45328	-0.00614217	0.00705559	0.384006	-0.00614004	0.00705559	0.38417	-0.0108856	0.00705559	0.122871
rs80075182	6	25010298	G	0.0098	-0.0503888	0.0353606	0.154157	41207	0.0168986	0.0119507	0.035361	0.735391	0.0570391	0.035361	0.106734	0.0544425	0.035361	0.123654
rs73384157	6	25010599	T	0.0106	-0.0455106	0.0340139	0.180896	41207	0.0168986	0.0144546	0.0340142	0.670867	0.0578257	0.0340142	0.0891228	0.0553279	0.0340142	0.10382
rs2018530	6	25010685	T	0.3043	0.00784327	0.00757072	0.300202	41207	0.323062	-0.00310545	0.00757073	0.681665	-0.0182574	0.00757073	0.0158838	-0.0355453	0.00757073	2.66478e-06
rs80280680	6	25010686	T	0.0075	-0.011284	0.0520001	0.828208	24842	0.0168986	0.0598934	0.0519991	0.249396	0.111374	0.0519991	0.0322061	0.108409	0.0519991	0.0370849
rs10946741	6	25010999	G	0.4328	-0.000988337	0.00667795	0.882343	45674	0.460239	-0.0088913	0.00667788	0.18304	-0.0107813	0.00667788	0.106425	-0.0165655	0.00667788	0.013114
rs73384158	6	25011080	C	0.0106	-0.0454766	0.0340139	0.181223	41207	0.0168986	0.0144886	0.0340142	0.670138	0.0578597	0.0340142	0.0889349	0.055362	0.0340142	0.103607
rs73384159	6	25011343	T	0.0106	-0.0450684	0.0340139	0.185171	41207	0.0168986	0.0148968	0.0340142	0.661417	0.0582678	0.0340142	0.0867047	0.0557701	0.0340142	0.101086
rs73384162	6	25011930	T	0.0106	-0.0455786	0.0340139	0.180245	41207	0.0168986	0.0143866	0.0340142	0.672326	0.0577576	0.0340142	0.0894996	0.0552599	0.0340142	0.104245
rs2166681	6	25012167	A	0.1063	-0.0101149	0.0113016	0.370787	41207	0.11332	-0.0107602	0.0113015	0.341045	0.015868	0.0113015	0.160301	0.0410331	0.0113015	0.000282588
rs9358819	6	25012292	A	0.1062	-0.0101078	0.0113062	0.371322	41207	0.11332	-0.0107534	0.0113062	0.341553	0.0158859	0.0113062	0.160003	0.0410614	0.0113062	0.000281495
rs75441725	6	25012447	C	0.0155	0.0660091	0.028197	0.0192322	41207	0.0119284	0.0350498	0.0281985	0.213879	0.0694036	0.0281985	0.0138453	0.0581061	0.0281985	0.0393402
rs58272875	6	25012894	C	0.0106	-0.046735	0.0340139	0.169442	41207	0.0168986	0.0132302	0.0340142	0.697305	0.0566012	0.0340142	0.0961034	0.0541035	0.0340142	0.111696
rs36125243	6	25013745	A	0.0518	-0.0256348	0.0157172	0.10289	41207	0.0646123	-0.0418255	0.0157175	0.00778931	-0.0739726	0.0157175	2.52168e-06	-0.0725693	0.0157175	3.89163e-06
rs983223	6	25014044	A	0.4563	-0.000713346	0.00699358	0.918757	41207	0.475149	-0.0110782	0.0069935	0.113178	-0.0127964	0.0069935	0.0672868	-0.0195951	0.0069935	0.00508021
rs9467377	6	25014120	A	0.0311	-0.0145285	0.020067	0.469066	41207	0.0318091	-0.00275637	0.0200669	0.890747	-0.0682527	0.0200669	0.000670757	-0.0770308	0.0200669	0.000123687
rs58446150	6	25014430	T	0.0103	-0.0396758	0.0345007	0.250144	41207	0.0168986	0.0211473	0.0345008	0.539909	0.0651387	0.0345008	0.0590213	0.0626053	0.0345008	0.0695848
rs747510	6	25014507	G	0.1057	-0.00898453	0.0113298	0.427778	41207	0.114314	-0.00856781	0.0113298	0.449516	0.018489	0.0113298	0.102702	0.0436279	0.0113298	0.000117765
rs114813327	6	25015680	G	0.0106	-0.0310601	0.0438084	0.478324	24842	0.0109344	-0.0483081	0.0438079	0.270147	-0.0738724	0.0438079	0.0917421	-0.125451	0.0438079	0.00418791
rs2183067	6	25015681	T	0.4653	-0.00187724	0.00663335	0.777177	45674	0.477137	-0.0116165	0.00663329	0.0799035	-0.0104699	0.00663329	0.114475	-0.0151774	0.00663329	0.022134
rs9461090	6	25016224	C	0.1178	-0.0101635	0.0129637	0.43304	28629	0.132207	-0.0108346	0.0129636	0.403282	-0.0111434	0.0129636	0.390013	0.0135321	0.0129636	0.296552
rs60611299	6	25016335	G	0.0159	-0.029323	0.0278471	0.292341	41207	0.0159046	-0.00716091	0.0278472	0.797063	0.0504187	0.0278472	0.0702109	0.0387726	0.0278472	0.163822
rs73384165	6	25016933	T	0.0105	-0.0397443	0.0341739	0.24483	41207	0.0178926	0.00168601	0.0341741	0.960651	0.051174	0.0341741	0.134276	0.0394183	0.0341741	0.248723
rs7767457	6	25017127	A	0.253	0.0110173	0.00801261	0.169131	41207	0.27833	0.0126982	0.0080127	0.113021	0.00297445	0.0080127	0.710476	-0.0139504	0.0080127	0.0816781
rs4712879	6	25017704	T	0.4232	-0.00161456	0.00705049	0.818869	41207	0.441352	-0.00778521	0.0070504	0.269497	-0.0107162	0.0070504	0.128525	-0.0176874	0.0070504	0.0121176
rs76259803	6	25017795	A	0.0156	-0.0141673	0.0281096	0.614261	41207	0.0119284	-0.0951847	0.0281094	0.000708615	-0.0768238	0.0281094	0.00627547	-0.0698103	0.0281094	0.013009
rs6456645	6	25018874	G	0.2544	0.0111652	0.00799803	0.162714	41207	0.27833	0.0128344	0.00799812	0.108565	0.00317845	0.00799812	0.691073	-0.0130258	0.00799812	0.103397
rs34632338	6	25021020	T	0.034	-0.0010956	0.019221	0.954545	41207	0.0447316	0.0175904	0.0192208	0.360101	-0.00673755	0.0192208	0.725938	-0.0307167	0.0192208	0.110021
rs58276920	6	25021365	A	0.0142	-0.029736	0.0294416	0.312495	41207	0.0139165	-0.020047	0.0294416	0.49593	0.038678	0.0294416	0.188941	0.0258786	0.0294416	0.379411
rs9358821	6	25021379	G	0.1487	-0.0121792	0.00979039	0.2135	41207	0.146123	-0.0196428	0.00979045	0.044822	-0.0198007	0.00979045	0.0431297	2.69788e-05	0.00979045	0.997801
rs9358822	6	25021399	G	0.1487	-0.0121695	0.00979039	0.213868	41207	0.146123	-0.019633	0.00979045	0.0449287	-0.0197909	0.00979045	0.043233	3.67688e-05	0.00979045	0.997003
rs6930521	6	25021901	G	0.2551	0.0112191	0.0079908	0.160319	41207	0.281312	0.014523	0.00799089	0.0691494	0.0039366	0.00799089	0.62227	-0.0114759	0.00799089	0.150968
rs441342	6	25023189	C	0.1415	-0.0128525	0.00999419	0.198443	41207	0.127237	-0.0324916	0.00999427	0.0011499	-0.0351138	0.00999427	0.000442426	-0.0203549	0.00999427	0.041684
rs9393607	6	25023253	G	0.139	-0.0122036	0.00956398	0.201956	45674	0.127237	-0.0300546	0.00956404	0.00167534	-0.0329977	0.00956404	0.0005602	-0.0195331	0.00956404	0.0411166
rs9348655	6	25023263	T	0.1406	-0.0119549	0.0100209	0.232869	41207	0.127237	-0.0316465	0.010021	0.00158841	-0.0342756	0.010021	0.000625302	-0.0194774	0.010021	0.0519358
rs9348656	6	25023474	T	0.1404	-0.0114808	0.0100269	0.252209	41207	0.127237	-0.031184	0.0100269	0.00187069	-0.0338148	0.0100269	0.00074517	-0.0190077	0.0100269	0.058004
rs9348657	6	25023500	G	0.1406	-0.0116543	0.0100209	0.24483	41207	0.127237	-0.0313458	0.010021	0.00175983	-0.033975	0.010021	0.000697916	-0.0191768	0.010021	0.0556627
rs9379706	6	25023829	C	0.1411	-0.0111668	0.0100061	0.264422	41207	0.128231	-0.032767	0.0100061	0.00105775	-0.0372968	0.0100061	0.000193462	-0.0223926	0.0100061	0.0252278
rs9358823	6	25023966	T	0.1406	-0.0115842	0.0100209	0.247681	41207	0.127237	-0.0312757	0.010021	0.0018022	-0.0339049	0.010021	0.000715952	-0.0191066	0.010021	0.0565637
rs9356953	6	25024004	C	0.1406	-0.0115942	0.0100209	0.247272	41207	0.127237	-0.0312857	0.010021	0.00179609	-0.0339149	0.010021	0.000713349	-0.0191166	0.010021	0.0564343
rs73384168	6	25024445	A	0.009	-0.0501252	0.0368839	0.174147	41207	0.0178926	-0.00540926	0.0368843	0.883404	0.0480034	0.0368843	0.193101	0.0353154	0.0368843	0.338333
rs9358824	6	25024934	G	0.1405	-0.0112067	0.0100239	0.263567	41207	0.126243	-0.0289547	0.0100239	0.00387022	-0.0324139	0.0100239	0.00122221	-0.0184957	0.0100239	0.0650149
rs9379707	6	25025047	T	0.1519	-0.0140042	0.00970491	0.14902	41207	0.140159	-0.0294839	0.00970503	0.00238152	-0.0261775	0.00970503	0.00699013	-0.0146168	0.00970503	0.132041
rs6906443	6	25025351	T	0.1515	-0.0136016	0.00971543	0.161513	41207	0.140159	-0.0290981	0.00971555	0.0027444	-0.0257881	0.00971555	0.00794692	-0.0142149	0.00971555	0.143438
rs6929342	6	25025539	C	0.1515	-0.0134753	0.00971544	0.165442	41207	0.140159	-0.0289718	0.00971555	0.00286366	-0.0256618	0.00971555	0.00825843	-0.0140886	0.00971555	0.147029
rs6929348	6	25025548	C	0.1515	-0.0134656	0.00971544	0.165747	41207	0.140159	-0.0289621	0.00971555	0.00287303	-0.0256521	0.00971555	0.00828284	-0.0140789	0.00971555	0.147308
rs113670643	6	25025621	A	0.0202	-0.0205758	0.0247603	0.405974	41207	0.0168986	-0.0515432	0.0247603	0.0373707	-0.0259786	0.0247603	0.294084	-0.027819	0.0247603	0.261211
rs6907293	6	25025664	A	0.1516	-0.0135785	0.0097128	0.162113	41207	0.140159	-0.0290708	0.00971291	0.00276244	-0.0257617	0.00971291	0.00799415	-0.0141916	0.00971291	0.143986
rs10946742	6	25025717	G	0.4467	-0.00227018	0.00700674	0.745938	41207	0.456262	-0.00604127	0.00700666	0.388568	-0.00952419	0.00700666	0.17405	-0.0167175	0.00700666	0.0170357
rs6929749	6	25025722	C	0.145	-0.0116521	0.00939682	0.214975	45674	0.136183	-0.0242357	0.00939687	0.00990502	-0.025985	0.00939687	0.00568731	-0.01563	0.00939687	0.0962486
rs6934141	6	25025840	C	0.1516	-0.0135688	0.0097128	0.162414	41207	0.140159	-0.0290611	0.00971291	0.00277151	-0.025752	0.00971291	0.00801786	-0.0141819	0.00971291	0.144261
rs77464607	6	25026273	T	0.1365	-0.0207293	0.0121722	0.0885681	28629	0.146123	-0.0341512	0.0121726	0.00502279	-0.0308231	0.0121726	0.0113361	-0.0198595	0.0121726	0.102788
rs9295644	6	25026428	T	0.1522	-0.0133335	0.00969708	0.169131	41207	0.140159	-0.0288007	0.00969718	0.00297793	-0.025497	0.00969718	0.00855562	-0.0139456	0.00969718	0.150403
rs9356954	6	25026460	A	0.1515	-0.0135336	0.00971544	0.16362	41207	0.140159	-0.0290301	0.00971555	0.00280804	-0.0257201	0.00971555	0.00811332	-0.0141469	0.00971555	0.145363
rs10806997	6	25026524	G	0.4465	-0.00237539	0.00700704	0.73461	41207	0.456262	-0.00614664	0.00700697	0.380368	-0.00962971	0.00700697	0.169347	-0.0168233	0.00700697	0.0163532
rs9356955	6	25026581	A	0.1516	-0.0135299	0.0097128	0.16362	41207	0.140159	-0.0290222	0.00971291	0.00280804	-0.0257132	0.00971291	0.00811332	-0.014143	0.00971291	0.145363
rs9366595	6	25026629	C	0.1516	-0.0135299	0.0097128	0.16362	41207	0.140159	-0.0290222	0.00971291	0.00280804	-0.0257132	0.00971291	0.00811332	-0.014143	0.00971291	0.145363
rs9366596	6	25027058	A	0.1517	-0.0134486	0.00971018	0.166052	41207	0.140159	-0.0289367	0.00971029	0.00288242	-0.0256285	0.00971029	0.00830731	-0.0140615	0.00971029	0.147587
rs9366597	6	25027095	T	0.1505	-0.0124827	0.0092533	0.177337	45674	0.140159	-0.0265017	0.00925338	0.00418321	-0.0234194	0.00925338	0.0113771	-0.0129573	0.00925338	0.16143
rs76333790	6	25027106	C	0.0113	-0.0292975	0.0329556	0.374003	41207	0.0139165	-0.0184521	0.0329555	0.57554	0.0472818	0.0329555	0.151368	0.0329548	0.0329555	0.317321
rs6918101	6	25027288	A	0.4227	-0.00227058	0.00669789	0.73461	45674	0.442346	-0.00619906	0.00669782	0.354688	-0.0104941	0.00669782	0.117161	-0.0165824	0.00669782	0.0132943
rs9358825	6	25027546	G	0.1515	-0.0134073	0.00971544	0.167587	41207	0.140159	-0.0289038	0.00971555	0.00292982	-0.0255938	0.00971555	0.00843065	-0.0140206	0.00971555	0.14899
rs9356956	6	25027669	C	0.1518	-0.0134741	0.00970755	0.165137	41207	0.140159	-0.028958	0.00970766	0.00285432	-0.0256507	0.00970766	0.00823408	-0.0140869	0.00970766	0.14675
rs9356957	6	25027807	A	0.1515	-0.013485	0.00971544	0.165137	41207	0.140159	-0.0289815	0.00971555	0.00285432	-0.0256716	0.00971555	0.00823408	-0.0140983	0.00971555	0.14675
rs9366598	6	25027838	A	0.1515	-0.0136696	0.00971543	0.159427	41207	0.141153	-0.030996	0.00971555	0.00142102	-0.0294839	0.00971555	0.00240763	-0.0177815	0.00971555	0.0672178
rs79522700	6	25027905	G	0.1515	-0.0136502	0.00971543	0.160021	41207	0.141153	-0.0335206	0.00971555	0.000560166	-0.0290643	0.00971555	0.00277592	-0.016816	0.00971555	0.0834808
rs78878947	6	25027906	G	0.1508	-0.0145327	0.00973391	0.135437	41207	0.139165	-0.025588	0.00973406	0.00857095	-0.0234436	0.00973406	0.0160223	-0.0115925	0.00973406	0.233683
rs9366599	6	25028032	C	0.1514	-0.0136928	0.00971807	0.158835	41207	0.140159	-0.0291935	0.00971818	0.00266451	-0.0258826	0.00971818	0.00773747	-0.0143062	0.00971818	0.140992
rs4712880	6	25028066	C	0.4225	-0.00188995	0.00705204	0.788699	41207	0.441352	-0.00666231	0.00705197	0.344789	-0.0110574	0.00705197	0.116883	-0.0173691	0.00705197	0.0137774
rs9356958	6	25028200	A	0.1399	-0.0114678	0.0100419	0.253454	41207	0.126243	-0.0292476	0.0100419	0.00358491	-0.032713	0.0100419	0.00112341	-0.0187699	0.0100419	0.0616013
rs9358826	6	25028207	C	0.1606	-0.0178166	0.009487	0.0603812	41207	0.158052	-0.0281713	0.00948729	0.0029841	-0.0200131	0.00948729	0.0349045	-0.0103243	0.00948729	0.276498
rs9348658	6	25028230	C	0.152	-0.0139713	0.00970229	0.149867	41207	0.142147	-0.0303948	0.00970241	0.00173206	-0.0285427	0.00970241	0.00326291	-0.0178243	0.00970241	0.0661954
rs9467378	6	25028311	G	0.1514	-0.013547	0.00971807	0.163318	41207	0.140159	-0.0290477	0.00971818	0.00279887	-0.0257368	0.00971818	0.00808936	-0.0141604	0.00971818	0.145087
rs7743187	6	25028663	T	0.2544	0.00945814	0.0075969	0.213132	45674	0.279324	0.0114511	0.00759694	0.131726	0.000449993	0.00759694	0.952766	-0.0128039	0.00759694	0.0919124
rs11964330	6	25028806	G	0.0103	-0.0502361	0.0327698	0.125276	45674	0.0178926	-0.0125004	0.0327703	0.702865	0.0380976	0.0327703	0.245005	0.0269018	0.0327703	0.411692
rs9393608	6	25030054	C	0.1516	-0.0132968	0.00971281	0.170999	41207	0.140159	-0.0287892	0.00971291	0.00303661	-0.0254801	0.00971291	0.00870778	-0.0139099	0.00971291	0.152113
rs10946743	6	25030326	G	0.4234	-0.00207271	0.00705004	0.768758	41207	0.439364	-0.00767538	0.00704996	0.276281	-0.0123999	0.00704996	0.0786017	-0.0182095	0.00704996	0.00979692
rs78474573	6	25031135	A	0.0114	-0.0247734	0.0328125	0.450249	41207	0.0139165	-0.0139752	0.0328123	0.670172	0.0514732	0.0328123	0.116714	0.0372084	0.0328123	0.256804
rs9348659	6	25031188	G	0.1532	-0.0142164	0.00967105	0.141562	41207	0.142147	-0.0332789	0.00967119	0.00057949	-0.0361002	0.00967119	0.000189392	-0.0250235	0.00967119	0.00966967
rs138595976	6	25031226	T	0.0115	-0.0249608	0.0326712	0.444867	41207	0.0159046	0.00104039	0.032671	0.974596	-0.0271927	0.032671	0.405229	0.0111822	0.032671	0.732151
rs2394360	6	25031372	C	0.4222	-0.00225687	0.00705272	0.748968	41207	0.439364	-0.00786166	0.00705264	0.264974	-0.012588	0.00705264	0.0742844	-0.0183997	0.00705264	0.00908295
rs73384170	6	25033542	G	0.0095	-0.0526786	0.0359091	0.142376	41207	0.0178926	-0.00914432	0.0359096	0.798995	0.0428569	0.0359096	0.232687	0.0305042	0.0359096	0.395619
rs724651	6	25033975	C	0.231	0.0049589	0.00826483	0.548506	41207	0.26839	0.00643207	0.00826476	0.43642	-0.00159229	0.00826476	0.847226	-0.0142266	0.00826476	0.0851853
rs76699979	6	25034377	A	0.0372	-0.0208171	0.018406	0.258055	41207	0.0198807	0.0212772	0.018406	0.247685	0.0478932	0.018406	0.00926714	0.0463774	0.018406	0.011746
rs303028	6	25034448	G	0.2621	0.00198021	0.00792086	0.802587	41207	0.303181	-0.00177278	0.00792077	0.822902	-0.0157313	0.00792077	0.0470241	-0.0269754	0.00792077	0.00066004
rs78935834	6	25034683	G	0.0153	-0.00962069	0.0283796	0.73461	41207	0.0188867	-0.0710644	0.0283793	0.0122766	-0.0509534	0.0283793	0.0725836	-0.0663324	0.0283793	0.019421
rs73384173	6	25035493	C	0.0105	-0.0694733	0.0341728	0.0420525	41207	0.0188867	0.00296403	0.0341741	0.930884	0.0504975	0.0341741	0.139501	0.0729507	0.0341741	0.0327872
rs303888	6	25035584	G	0.4003	-0.00803372	0.00710949	0.258476	41207	0.383698	-0.010479	0.00710951	0.140499	-0.020472	0.00710951	0.00398274	-0.0194613	0.00710951	0.00619332
rs303029	6	25035714	A	0.0406	-0.0161318	0.0176497	0.360717	41207	0.0506958	-0.0318951	0.0176497	0.0707432	0.00463658	0.0176497	0.792781	0.00759469	0.0176497	0.666976
rs303890	6	25035920	A	0.2712	0.00556303	0.00783525	0.477704	41207	0.298211	0.0124392	0.00783521	0.112376	0.0176029	0.00783521	0.0246633	0.00870612	0.00783521	0.266502
rs116157100	6	25035983	T	0.011	-0.100949	0.0333935	0.00250282	41207	0.0248509	-0.0621834	0.0333968	0.0626093	0.00436278	0.0333968	0.896064	0.0214144	0.0333968	0.521386
rs74785867	6	25036028	A	0.071	-0.0118543	0.0135632	0.382118	41207	0.0646123	-0.0457719	0.0135632	0.000738939	-0.0397748	0.0135632	0.0033619	-0.0398701	0.0135632	0.00328664
rs733535	6	25036385	A	0.073	-0.0124666	0.0133906	0.351854	41207	0.0646123	-0.0459524	0.0133905	0.000599794	-0.0400317	0.0133905	0.00279389	-0.0401257	0.0133905	0.00273033
rs895674	6	25036495	T	0.0707	-0.0136169	0.0135898	0.316344	41207	0.0636183	-0.0494293	0.0135898	0.000275566	-0.0440485	0.0135898	0.00118985	-0.0441086	0.0135898	0.00117152
rs895675	6	25036497	A	0.0704	-0.0139569	0.0136165	0.305363	41207	0.0636183	-0.0498397	0.0136165	0.000251971	-0.0444483	0.0136165	0.00109734	-0.0445085	0.0136165	0.00108033
rs2394361	6	25036579	G	0.0704	-0.0138207	0.0136165	0.310106	41207	0.0636183	-0.0497036	0.0136165	0.000261987	-0.0443122	0.0136165	0.00113672	-0.0443724	0.0136165	0.00111914
rs303030	6	25036611	T	0.4678	-0.00434698	0.00837568	0.603761	28629	0.498012	0.000235691	0.00837557	0.97755	0.00289451	0.00837557	0.729651	-0.00665694	0.00837557	0.426727
rs573073695	6	25036617	T	0.0635	0.0140348	0.0261843	0.591959	12264	0.0646123	-0.0325393	0.0261835	0.213964	-0.0245336	0.0261835	0.348766	-0.0229983	0.0261835	0.379754
rs160035	6	25036653	A	0.0706	-0.0138162	0.0135986	0.309629	41207	0.0636183	-0.049652	0.0135987	0.000260969	-0.0442677	0.0135987	0.00113272	-0.0443279	0.0135987	0.0011152
rs303031	6	25036980	G	0.457	-0.00531354	0.00664193	0.423711	45674	0.480119	-0.00803384	0.0066419	0.226444	-0.00977909	0.0066419	0.140931	-0.0166595	0.0066419	0.0121332
rs9358827	6	25037672	C	0.2738	-0.0109365	0.00781177	0.161513	41207	0.286282	0.00490579	0.00781186	0.530009	-0.0104944	0.00781186	0.179146	-0.0126297	0.00781186	0.105937
rs114812857	6	25038442	T	0.0304	0.030048	0.020289	0.138607	41207	0.0238569	0.036743	0.0202893	0.0701476	0.0413958	0.0202893	0.0413226	0.0160137	0.0202893	0.429954
rs9379708	6	25038720	C	0.4479	0.0114667	0.00700473	0.10163	41207	0.426441	0.0124745	0.00700487	0.0749407	0.00623172	0.00700487	0.373667	0.0143846	0.00700487	0.0400234
rs160046	6	25038723	C	0.5302	0.00679104	0.00697949	0.330553	41207	0.498012	-0.000591208	0.00697948	0.932495	-0.00610113	0.00697948	0.382035	0.00108973	0.00697948	0.875928
rs303895	6	25039064	T	0.5306	0.00699378	0.00697982	0.316344	41207	0.498012	-0.000388827	0.00697982	0.955575	-0.00589902	0.00697982	0.398026	0.00129219	0.00697982	0.853125
rs303896	6	25039290	C	0.5309	0.00727324	0.00698007	0.297412	41207	0.498012	-0.000109646	0.00698008	0.987467	-0.00562004	0.00698008	0.420731	0.00157144	0.00698008	0.821877
rs303033	6	25039304	C	0.0066	-0.035682	0.0554068	0.519575	24842	0.0109344	-0.0574963	0.0554061	0.299398	0.0236764	0.0554061	0.669143	0.0585395	0.0554061	0.290716
rs9393609	6	25039440	C	0.2625	-0.0100069	0.00791682	0.20623	41207	0.271372	0.0100422	0.00791688	0.204636	-0.0059435	0.00791688	0.452811	-0.00635826	0.00791688	0.421901
rs303898	6	25039602	G	0.4613	-0.00421465	0.00663725	0.525428	45674	0.49503	0.00104353	0.00663721	0.875068	0.00527898	0.00663721	0.426403	3.40497e-05	0.00663721	0.995907
rs303899	6	25039793	G	0.4574	-0.00641183	0.00699218	0.359143	41207	0.49503	-0.000579914	0.00699216	0.933901	0.00356943	0.00699216	0.609708	-0.00219929	0.00699216	0.753114
rs303900	6	25039978	A	0.4569	-0.00670607	0.00699277	0.337559	41207	0.494036	-0.0012767	0.00699277	0.855132	0.00271267	0.00699277	0.698071	-0.00305868	0.00699277	0.661817
rs303901	6	25040018	A	0.4541	-0.00684237	0.00699628	0.328074	41207	0.494036	-0.00141027	0.00699628	0.840249	0.00258111	0.00699628	0.712183	-0.00319314	0.00699628	0.648099
rs76528078	6	25040057	T	0.0708	-0.0112993	0.0135809	0.405409	41207	0.0626243	-0.0489394	0.0135809	0.000313904	-0.0441967	0.0135809	0.00113661	-0.044221	0.0135809	0.00112945
rs72841021	6	25040303	C	0.0351	-0.0259879	0.0189278	0.169752	41207	0.0407555	-0.0362784	0.018928	0.0552819	-0.0722902	0.018928	0.000133874	-0.0747202	0.018928	7.89376e-05
rs34322558	6	25040639	T	0.1767	-0.00859394	0.00913278	0.346705	41207	0.17495	0.00775277	0.00913276	0.395939	-0.0162262	0.00913276	0.0756165	-0.0170318	0.00913276	0.0621934
rs115275815	6	25040722	T	0.0709	-0.0116041	0.0135721	0.392551	41207	0.0626243	-0.0492196	0.013572	0.000287237	-0.04448	0.013572	0.00104795	-0.0445044	0.013572	0.00104131
rs1447243	6	25040785	T	0.2659	-0.0108802	0.00788421	0.167587	41207	0.274354	0.00552053	0.00788429	0.483807	-0.00889353	0.00788429	0.259318	-0.0094474	0.00788429	0.230818
rs9348660	6	25040977	T	0.2657	-0.0110011	0.00788609	0.163016	41207	0.274354	0.00540357	0.00788619	0.493221	-0.00901395	0.00788619	0.253037	-0.00956795	0.00788619	0.225032
rs66577954	6	25041146	T	0.2659	-0.0107619	0.00788421	0.172253	41207	0.274354	0.00563879	0.00788429	0.47449	-0.00877527	0.00788429	0.265706	-0.00932914	0.00788429	0.236708
rs9356959	6	25041991	G	0.0476	-0.0301999	0.0163596	0.0648922	41207	0.0666004	-0.0235696	0.0163601	0.149677	0.00846988	0.0163601	0.604657	0.0109158	0.0163601	0.50463
rs73732206	6	25042725	C	0.0499	-0.0328905	0.0159973	0.0397825	41207	0.0685885	-0.0287602	0.015998	0.0722176	0.00472693	0.015998	0.767634	0.013197	0.015998	0.409419
rs77176370	6	25042978	C	0.0305	0.0302028	0.0202567	0.135961	41207	0.0238569	0.0368871	0.020257	0.0686136	0.0415325	0.020257	0.0403374	0.0161908	0.020257	0.424134
rs4711072	6	25043161	A	0.2351	-6.57152e-05	0.00821441	0.993617	41207	0.224652	0.0129856	0.00821431	0.113912	-0.00803704	0.00821431	0.327867	-0.0116345	0.00821431	0.156666
rs4711073	6	25043359	C	0.2351	0.000271075	0.00821441	0.973675	41207	0.224652	0.0133224	0.00821431	0.104836	-0.00770025	0.00821431	0.348543	-0.0112977	0.00821431	0.169016
rs4712882	6	25043910	G	0.2351	0.000287504	0.00821441	0.97208	41207	0.224652	0.0133388	0.00821431	0.104408	-0.00768382	0.00821431	0.349572	-0.0112813	0.00821431	0.169636
rs1562422	6	25044577	T	0.2188	-0.00559456	0.00842554	0.50669	41207	0.21173	0.00979041	0.00842548	0.245235	-0.0150242	0.00842548	0.0745568	-0.018555	0.00842548	0.0276477
rs1562423	6	25044714	C	0.2189	-0.00525667	0.00842416	0.532628	41207	0.21173	0.0101258	0.0084241	0.229363	-0.0146847	0.0084241	0.081302	-0.018215	0.0084241	0.030599
rs12665174	6	25044808	G	0.2189	-0.00566945	0.00842415	0.500947	41207	0.21173	0.00971299	0.0084241	0.24891	-0.0150975	0.0084241	0.073104	-0.0186278	0.0084241	0.0270186
rs34475409	6	25045237	A	0.2188	-0.00561141	0.00842554	0.505411	41207	0.21173	0.00977356	0.00842548	0.246049	-0.015041	0.00842548	0.074232	-0.0185719	0.00842548	0.0275069
rs143361881	6	25045362	G	0.0072	-0.0196338	0.0530643	0.711382	24842	0.0129225	-0.016682	0.0530633	0.753234	-0.0361986	0.0530633	0.495127	-0.0335083	0.0530633	0.527728
rs79816576	6	25045384	G	0.0126	0.0431062	0.0572459	0.45145	12264	0.0198807	0.0282441	0.0572449	0.621736	0.0645534	0.0572449	0.25946	0.0620811	0.0572449	0.278151
rs13200401	6	25045385	G	0.1464	0.0115387	0.00985371	0.241599	41207	0.171968	0.00471838	0.00985376	0.632052	0.0259743	0.00985376	0.00838957	0.0152509	0.00985376	0.121689
rs1597010	6	25045543	T	0.2187	-0.00580615	0.00842692	0.490823	41207	0.21173	0.00958135	0.00842687	0.255538	-0.0152373	0.00842687	0.0705783	-0.0187687	0.00842687	0.0259307
rs1597011	6	25045586	G	0.2214	-0.00767672	0.00838985	0.360192	41207	0.21173	0.00764317	0.00838984	0.362294	-0.0170664	0.00838984	0.0419336	-0.0205823	0.00838984	0.0141573
rs1597012	6	25045776	G	0.2188	-0.00564511	0.00842554	0.502858	41207	0.21173	0.00973986	0.00842548	0.247681	-0.0150747	0.00842548	0.0735857	-0.0186056	0.00842548	0.0272269
rs303034	6	25045798	A	0.4584	0.00338012	0.00838739	0.686948	28629	0.440358	0.00759636	0.00838726	0.365094	0.0054078	0.00838726	0.51908	0.0128232	0.00838726	0.126292
rs114452746	6	25045873	A	0.2359	-0.00874093	0.00984338	0.374541	28629	0.21173	0.00624082	0.00984335	0.526072	-0.0179234	0.00984335	0.0686277	-0.0213617	0.00984335	0.0299943
rs115169153	6	25045874	A	0.2356	-0.00846904	0.00984772	0.389789	28629	0.21173	0.0065193	0.00984768	0.507963	-0.0176555	0.00984768	0.0729948	-0.0210954	0.00984768	0.0321801
rs1900551	6	25045904	T	0.2189	-0.00563576	0.00842415	0.503495	41207	0.21173	0.00974668	0.0084241	0.247272	-0.0150638	0.0084241	0.0737468	-0.0185941	0.0084241	0.0272967
rs182499	6	25046110	G	0.0109	-0.062563	0.0432065	0.147617	24842	0.0178926	-0.0710687	0.0432074	0.100006	-0.0612926	0.0432074	0.156025	-0.0866717	0.0432074	0.0448623
rs9366600	6	25046121	G	0.0496	-0.031573	0.0160432	0.049068	41207	0.0695825	-0.0377571	0.0160437	0.0186033	-0.00745446	0.0160437	0.642194	0.00120132	0.0160437	0.940312
rs13218879	6	25046141	A	0.2188	-0.00575464	0.00842554	0.494607	41207	0.21173	0.00963033	0.00842548	0.253038	-0.0151842	0.00842548	0.0715169	-0.0187151	0.00842548	0.0263341
rs9379709	6	25046524	C	0.0503	-0.0317784	0.015937	0.0461521	41207	0.0695825	-0.0318508	0.0159376	0.0456655	0.00304176	0.0159376	0.848639	0.0133486	0.0159376	0.402279
rs34388462	6	25046543	C	0.2218	-0.0133897	0.00838426	0.110266	41207	0.21173	0.00192033	0.00838442	0.818842	-0.0227733	0.00838442	0.00660467	-0.026287	0.00838442	0.00171729
rs35553146	6	25046620	A	0.2188	-0.00568724	0.00842554	0.499676	41207	0.21173	0.00969773	0.00842548	0.249732	-0.0151168	0.00842548	0.0727843	-0.0186477	0.00842548	0.0268805
rs12661796	6	25047094	A	0.2188	-0.00569566	0.00842554	0.499041	41207	0.21173	0.00968931	0.00842548	0.250144	-0.0151253	0.00842548	0.0726249	-0.0186561	0.00842548	0.0268117
rs9358828	6	25047096	G	0.0497	-0.0299081	0.0160279	0.0620414	41207	0.0675944	-0.0276859	0.0160284	0.0841135	0.00527046	0.0160284	0.742292	0.0138483	0.0160284	0.387596
rs12663160	6	25047300	G	0.2188	-0.00567881	0.00842554	0.500311	41207	0.21173	0.00970616	0.00842548	0.249321	-0.0151084	0.00842548	0.072944	-0.0186393	0.00842548	0.0269495
rs35028017	6	25047508	C	0.2188	-0.00571251	0.00842554	0.497772	41207	0.21173	0.00967246	0.00842548	0.250968	-0.0151421	0.00842548	0.0723069	-0.018673	0.00842548	0.0266745
rs55735504	6	25047984	T	0.235	-0.00850609	0.00985642	0.388137	28629	0.21173	0.00649548	0.00985638	0.509887	-0.0177007	0.00985638	0.0725163	-0.0211436	0.00985638	0.0319396
rs13196712	6	25048044	T	0.2308	0.00133902	0.00991863	0.892612	28629	0.21173	0.0164351	0.00991846	0.0975155	-0.00791352	0.00991846	0.424953	-0.0113781	0.00991846	0.251316
rs67795839	6	25048193	T	0.2188	-0.00574622	0.00842554	0.495239	41207	0.21173	0.00963876	0.00842548	0.252623	-0.0151758	0.00842548	0.0716744	-0.0187067	0.00842548	0.0264019
rs67240854	6	25048408	A	0.2188	-0.00576307	0.00842554	0.493975	41207	0.21173	0.0096219	0.00842548	0.253454	-0.0151927	0.00842548	0.0713598	-0.0187235	0.00842548	0.0262665
rs36030790	6	25048421	T	0.2186	-0.0055964	0.00842831	0.50669	41207	0.21173	0.00979364	0.00842826	0.245235	-0.0150291	0.00842826	0.0745568	-0.0185611	0.00842826	0.0276477
rs303036	6	25049001	T	0.011	-0.0612059	0.0430119	0.154736	24842	0.0178926	-0.0696733	0.0430128	0.105269	-0.0599412	0.0430128	0.163448	-0.0852059	0.0430128	0.0475973
rs12528227	6	25049147	G	0.2188	-0.00578834	0.00842554	0.492083	41207	0.21173	0.00959663	0.00842548	0.254703	-0.0152179	0.00842548	0.0708901	-0.0187488	0.00842548	0.0260645
rs12524842	6	25049204	G	0.2188	-0.00579677	0.00842554	0.491453	41207	0.21173	0.0095882	0.00842548	0.25512	-0.0152264	0.00842548	0.0707341	-0.0187572	0.00842548	0.0259975
rs1923192	6	25049447	C	0.2188	-0.00577149	0.00842554	0.493344	41207	0.21173	0.00961348	0.00842548	0.25387	-0.0152011	0.00842548	0.0712029	-0.0187319	0.00842548	0.026199
rs1923193	6	25049681	T	0.2188	-0.00581362	0.00842554	0.490194	41207	0.21173	0.00957135	0.00842548	0.255956	-0.0152432	0.00842548	0.0704229	-0.0187741	0.00842548	0.0258639
rs12525328	6	25050060	A	0.2189	-0.0056863	0.00842415	0.499676	41207	0.21173	0.00969614	0.0084241	0.249732	-0.0151144	0.0084241	0.0727843	-0.0186446	0.0084241	0.0268805
rs76980802	6	25050491	G	0.0736	-0.0102853	0.0133402	0.440707	41207	0.0636183	-0.0505374	0.0133402	0.000151645	-0.0492777	0.0133402	0.000220814	-0.0490187	0.0133402	0.000238295
rs12525405	6	25050631	T	0.2182	-0.00133782	0.00801087	0.86737	45674	0.212724	0.0113454	0.00801079	0.156696	-0.0127172	0.00801079	0.112397	-0.0157628	0.00801079	0.0491027
rs304256	6	25050964	C	0.3199	-0.00998466	0.00746796	0.181223	41207	0.356859	-0.026773	0.00746803	0.000337063	-0.00143936	0.00746803	0.847165	-0.00784235	0.00746803	0.293662
rs304257	6	25051022	C	0.3197	-0.00997884	0.0074692	0.181549	41207	0.356859	-0.0267699	0.00746927	0.000338357	-0.00143213	0.00746927	0.847948	-0.00783618	0.00746927	0.294122
rs304258	6	25051145	C	0.3196	-0.0099722	0.00746981	0.181876	41207	0.356859	-0.0267647	0.00746989	0.000339655	-0.00142478	0.00746989	0.848732	-0.00782936	0.00746989	0.294582
rs304259	6	25051269	T	0.3106	-0.0105086	0.00752763	0.162714	41207	0.34493	-0.0271972	0.00752771	0.000302746	-0.00188821	0.00752771	0.801942	-0.00682136	0.00752771	0.364848
rs513585	6	25051702	T	0.3105	-0.0106375	0.00752829	0.157656	41207	0.345924	-0.0267942	0.00752838	0.000372137	-0.00137876	0.00752838	0.854687	-0.00630549	0.00752838	0.402276
rs10946746	6	25051836	C	0.4684	0.0119646	0.00698053	0.0865287	41207	0.441352	0.0152509	0.00698069	0.0289089	0.00967293	0.00698069	0.165848	0.0164402	0.00698069	0.0185182
rs516361	6	25052029	G	0.3197	-0.0100162	0.00746919	0.17992	41207	0.356859	-0.0268073	0.00746927	0.000331934	-0.00146948	0.00746927	0.844034	-0.00787352	0.00746927	0.291827
rs78641986	6	25052056	G	0.07	-0.0120141	0.0136524	0.378859	41207	0.0616302	-0.0411799	0.0136524	0.00255871	-0.0337138	0.0136524	0.0135325	-0.0339193	0.0136524	0.0129735
rs1172171	6	25052484	G	0.3166	-0.00284574	0.00748878	0.703945	41207	0.356859	-0.0196805	0.0074887	0.00858814	0.00572322	0.0074887	0.44472	-0.000697495	0.0074887	0.925793
rs608874	6	25052991	G	0.3168	-0.00316722	0.00748751	0.672295	41207	0.356859	-0.0199991	0.00748743	0.00756192	0.00540028	0.00748743	0.470758	-0.00101934	0.00748743	0.891711
rs609408	6	25053145	G	0.3196	-0.0100096	0.00746981	0.180245	41207	0.356859	-0.026802	0.00746989	0.00033321	-0.00146213	0.00746989	0.844816	-0.00786671	0.00746989	0.292285
rs549256	6	25053291	T	0.3196	-0.010017	0.00746981	0.17992	41207	0.356859	-0.0268095	0.00746989	0.000331934	-0.0014696	0.00746989	0.844034	-0.00787418	0.00746989	0.291827
rs550176	6	25053369	A	0.3195	-0.00998797	0.00747043	0.181223	41207	0.356859	-0.0267818	0.00747051	0.000337063	-0.00143984	0.00747051	0.847165	-0.00784495	0.00747051	0.293662
rs466944	6	25053510	T	0.3196	-0.010017	0.00746981	0.17992	41207	0.356859	-0.0268095	0.00746989	0.000331934	-0.0014696	0.00746989	0.844034	-0.00787418	0.00746989	0.291827
rs460400	6	25053667	A	0.4619	0.0123458	0.00698687	0.0772282	41207	0.431412	0.0167675	0.00698705	0.0164039	0.0111873	0.00698705	0.109344	0.019295	0.00698705	0.00575302
rs466882	6	25053952	G	0.3198	-0.01009	0.00746857	0.176695	41207	0.356859	-0.0268797	0.00746865	0.00031943	-0.00154404	0.00746865	0.836216	-0.00794755	0.00746865	0.287273
rs458664	6	25055165	T	0.3199	-0.0119806	0.0070933	0.0912194	45674	0.356859	-0.027127	0.00709344	0.000131181	-0.002049	0.00709344	0.77269	-0.00802228	0.00709344	0.258079
rs303002	6	25055539	A	0.0137	-0.0461175	0.0299659	0.123804	41207	0.0238569	-0.0549454	0.0299664	0.0667185	-0.0267161	0.0299664	0.372642	-0.0349161	0.0299664	0.243948
rs651903	6	25055726	A	0.3163	-0.00308616	0.00749068	0.680339	41207	0.356859	-0.0199252	0.00749061	0.00781341	0.00548497	0.00749061	0.464018	-0.000937374	0.00749061	0.900413
rs895676	6	25056593	A	0.188	-0.00963757	0.00891542	0.279697	41207	0.188867	0.00668069	0.00891544	0.453653	-0.0209331	0.00891544	0.0188765	-0.0204634	0.00891544	0.0217172
rs303001	6	25056769	A	0.0446	0.000405001	0.016875	0.980853	41207	0.0477137	0.000997795	0.0168748	0.952849	0.0151369	0.0168748	0.369713	-0.00375517	0.0168748	0.823901
rs1555431	6	25057429	G	0.4599	0.0113713	0.00698911	0.103737	41207	0.430417	0.0153711	0.00698925	0.0278605	0.0096274	0.00698925	0.168371	0.018192	0.00698925	0.00924529
rs303000	6	25057499	A	0.1703	0.00892525	0.00880202	0.310583	45674	0.185885	-9.20479e-05	0.00880203	0.991656	0.0211409	0.00880203	0.0163138	0.0105487	0.00880203	0.230745
rs177356	6	25058216	C	0.3506	-0.00716154	0.00730025	0.326593	41207	0.380716	-0.0225048	0.00730024	0.00205103	0.00235189	0.00730024	0.747327	-0.00672539	0.00730024	0.356917
rs456816	6	25059241	T	0.219	0.00686454	0.00842275	0.415072	41207	0.240557	-0.00264818	0.00842271	0.75321	0.0190736	0.00842271	0.0235404	0.0049063	0.00842271	0.560224
rs786555	6	25059540	A	0.1939	-0.00766543	0.00881084	0.3843	41207	0.192843	0.00685862	0.00881082	0.436314	-0.0206098	0.00881082	0.0193276	-0.0215579	0.00881082	0.0144149
rs13195161	6	25059755	A	0.1933	-0.00470951	0.0105832	0.65632	28629	0.186879	0.0102298	0.010583	0.33373	-0.0178429	0.010583	0.0917978	-0.0188015	0.010583	0.0756385
rs34693126	6	25059793	G	0.1934	-0.00431709	0.0105811	0.683274	28629	0.186879	0.0106193	0.0105809	0.315558	-0.0174479	0.0105809	0.0991498	-0.0184063	0.0105809	0.081934
rs1172172	6	25059835	T	0.171	0.00637123	0.0110997	0.565968	28629	0.180915	0.00206297	0.0110996	0.852554	0.0227675	0.0110996	0.0402469	0.0128848	0.0110996	0.245709
rs9461093	6	25060346	G	0.2386	-0.015511	0.0081723	0.0576961	41207	0.255467	-0.00150962	0.00817255	0.85345	-0.0156247	0.00817255	0.0558949	-0.0139407	0.00817255	0.088047
rs73729424	6	25060589	G	0.0507	-0.0313102	0.0158774	0.0486096	41207	0.0685885	-0.0272109	0.0158779	0.0865737	0.00602503	0.0158779	0.704347	0.0144315	0.0158779	0.3634
rs12214056	6	25060863	C	0.4589	0.00812039	0.00663973	0.22133	45674	0.432406	0.0124947	0.00663976	0.0598634	0.00714776	0.00663976	0.2817	0.0149215	0.00663976	0.0246211
rs9358829	6	25061181	T	0.4617	0.0109209	0.00698715	0.118053	41207	0.431412	0.0153428	0.00698727	0.0281048	0.00976239	0.00698727	0.162363	0.0187844	0.00698727	0.00718007
rs56108659	6	25061376	A	0.1892	-0.000202734	0.0106702	0.984841	28629	0.186879	0.0148594	0.01067	0.163731	-0.013444	0.01067	0.207675	-0.0144106	0.01067	0.176834
rs9358830	6	25061690	T	0.0079	-0.0382099	0.0506762	0.450849	24842	0.0139165	-0.0252612	0.0506758	0.618141	-0.0390828	0.0506758	0.440569	-0.0368296	0.0506758	0.467367
rs80316527	6	25061846	A	0.0099	-0.0582733	0.0453136	0.198443	24842	0.0159046	-0.0575679	0.0453142	0.203937	-0.0579341	0.0453142	0.201075	-0.0757681	0.0453142	0.0945126
rs9379711	6	25062275	G	0.4616	0.0108442	0.00698726	0.120662	41207	0.431412	0.0152662	0.00698738	0.028902	0.00968568	0.00698738	0.165695	0.0187078	0.00698738	0.00742014
rs186968518	6	25062287	T	0.0084	0.0330338	0.0491574	0.501584	24842	0.0109344	0.0136799	0.0491568	0.78079	0.0185618	0.0491568	0.705725	-0.0178545	0.0491568	0.716444
rs303884	6	25062467	T	0.1947	-0.0100462	0.00879703	0.253454	41207	0.187873	0.0055037	0.00879706	0.531558	-0.0222011	0.00879706	0.0116127	-0.023171	0.00879706	0.00843982
rs302992	6	25062826	A	0.1941	-0.00506959	0.00836566	0.544515	45674	0.187873	0.00897595	0.0083656	0.283289	-0.0185243	0.0083656	0.0268053	-0.0191814	0.0083656	0.0218545
rs3749875	6	25062905	A	0.0505	-0.0333093	0.015907	0.03626	41207	0.0685885	-0.0292023	0.0159077	0.0663963	0.00409584	0.0159077	0.796811	0.0125181	0.0159077	0.431327
rs77111126	6	25063115	G	0.0669	-0.00892289	0.013942	0.522173	41207	0.0636183	-0.0456633	0.0139419	0.00105567	-0.040143	0.0139419	0.00398551	-0.0383733	0.0139419	0.00591656
rs112982175	6	25063549	T	0.0286	0.0392464	0.020898	0.0603812	41207	0.0367793	0.0559786	0.0208986	0.00739356	0.0817742	0.0208986	9.11937e-05	0.0839451	0.0208986	5.89985e-05
rs192773	6	25064641	A	0.195	-0.00997881	0.0087919	0.256375	41207	0.188867	0.00621228	0.00879193	0.479822	-0.0231776	0.00879193	0.00838308	-0.0239846	0.00879193	0.0063714
rs113429881	6	25064756	A	0.0358	0.0232297	0.0187487	0.215345	41207	0.0298211	0.0068091	0.0187488	0.716475	-0.00434837	0.0187488	0.816594	-0.00642336	0.0187488	0.731899
rs303880	6	25064789	T	0.1947	-0.00989666	0.00879703	0.260589	41207	0.187873	0.00565325	0.00879706	0.520465	-0.0220516	0.00879706	0.0121864	-0.0230215	0.00879706	0.00887195
rs9379712	6	25064919	T	0.4597	0.0116512	0.00698933	0.0955144	41207	0.432406	0.0164991	0.00698948	0.0182474	0.011079	0.00698948	0.112944	0.0201075	0.00698948	0.00401708
rs9461094	6	25065258	T	0.4616	0.0107045	0.00698726	0.125522	41207	0.432406	0.0155509	0.00698738	0.026043	0.0101325	0.00698738	0.147028	0.0191582	0.00698738	0.00610982
rs303879	6	25065505	A	0.1948	-0.0101146	0.00879532	0.250144	41207	0.187873	0.00543227	0.00879535	0.536819	-0.0222672	0.00879535	0.0113511	-0.0232369	0.00879535	0.00824306
rs160034	6	25065546	A	0.1948	-0.0103081	0.00879531	0.241197	41207	0.187873	0.00523878	0.00879535	0.551422	-0.0224607	0.00879535	0.0106586	-0.0234304	0.00879535	0.00772296
rs303878	6	25065669	A	0.347	-0.00591507	0.00695073	0.394769	45674	0.379722	-0.0202425	0.00695071	0.00358792	0.00432455	0.00695071	0.533828	-0.00409408	0.00695071	0.55585
rs303877	6	25065753	A	0.2692	-0.000581165	0.00785358	0.94101	41207	0.309145	-0.00763484	0.00785349	0.330972	0.0199328	0.00785349	0.0111462	0.0106096	0.00785349	0.176716
rs146919633	6	25065880	T	0.0395	0.0173438	0.0230329	0.45145	24842	0.0178926	0.00143987	0.0230327	0.950153	0.0191416	0.0230327	0.405937	0.0422673	0.0230327	0.0664908
rs186237	6	25066059	A	0.2676	0.000196711	0.00786842	0.980055	41207	0.309145	-0.00687028	0.00786832	0.382577	0.0207494	0.00786832	0.00836221	0.0114086	0.00786832	0.147076
rs9356960	6	25066171	A	0.46	0.0112383	0.00698901	0.107835	41207	0.432406	0.016086	0.00698914	0.0213598	0.0106662	0.00698914	0.126984	0.0196942	0.00698914	0.00483505
rs9393611	6	25066393	G	0.4617	0.0102152	0.00698717	0.143741	41207	0.432406	0.0150616	0.00698727	0.0311169	0.00964323	0.00698727	0.167551	0.0186688	0.00698727	0.00754381
rs9358831	6	25066695	T	0.4597	0.0110991	0.00698935	0.112286	41207	0.432406	0.015947	0.00698948	0.022515	0.0105269	0.00698948	0.13204	0.0195553	0.00698948	0.00514481
rs9379714	6	25066723	T	0.4596	0.0110923	0.00698946	0.112513	41207	0.432406	0.0159402	0.00698959	0.0225742	0.0105201	0.00698959	0.132297	0.0195487	0.00698959	0.00516076
rs6916014	6	25067023	T	0.4628	0.0106187	0.00698599	0.128511	41207	0.4334	0.0158899	0.0069861	0.0229361	0.0106349	0.0069861	0.127937	0.0196626	0.0069861	0.00488482
rs13203073	6	25067466	A	0.1952	-0.0112316	0.00878845	0.201249	41207	0.186879	0.00374527	0.00878852	0.669995	-0.024398	0.00878852	0.00550113	-0.026089	0.00878852	0.00299226
rs303875	6	25068007	C	0.1994	-0.0093613	0.0104596	0.370787	28629	0.185885	0.00484556	0.0104595	0.643172	-0.023364	0.0104595	0.0254988	-0.0250283	0.0104595	0.016717
rs112229300	6	25068050	G	0.0111	-0.0309605	0.0609459	0.611453	12264	0.0178926	-0.0150217	0.060944	0.805308	-0.00912716	0.060944	0.880952	-0.0337628	0.060944	0.579581
rs116693613	6	25068847	A	0.0351	0.00931266	0.0189282	0.622719	41207	0.027833	-0.0254182	0.018928	0.179308	0.00284871	0.018928	0.880368	-0.0216402	0.018928	0.252918
rs302966	6	25069363	A	0.165	0.000534927	0.00938468	0.954545	41207	0.181909	-0.00550847	0.00938457	0.557223	0.014032	0.00938457	0.134858	0.00242904	0.00938457	0.795763
rs2394363	6	25070345	A	0.205	0.00128695	0.0102956	0.900524	28944	0.240557	-0.00454774	0.0102954	0.658689	0.0170961	0.0102954	0.0968034	0.00400972	0.0102954	0.696932
rs67927735	6	25070661	A	0.1857	0.00236436	0.0107471	0.825871	28629	0.180915	0.0157819	0.0107469	0.141967	-0.00888674	0.0107469	0.408287	-0.0117756	0.0107469	0.273202
rs1665820	6	25070838	T	0.0615	0.00363564	0.0173954	0.834448	28629	0.055666	0.00116288	0.0173951	0.9467	0.0156107	0.0173951	0.369497	0.000478121	0.0173951	0.978072
rs416030	6	25071081	T	0.0408	0.00385624	0.0176084	0.82665	41207	0.0417495	0.0139348	0.0176082	0.428723	0.0191421	0.0176082	0.276987	-0.00665768	0.0176082	0.705356
rs9295645	6	25071247	G	0.4722	-0.00475173	0.00697758	0.495871	41207	0.483101	-0.0103745	0.00697753	0.137055	-0.00971566	0.00697753	0.163795	-0.0196594	0.00697753	0.00483939
rs11757374	6	25072522	T	0.2538	-0.00581119	0.0080044	0.467839	41207	0.243539	-0.00762217	0.00800435	0.340969	-0.0257595	0.00800435	0.00129006	-0.0268813	0.00800435	0.000784137
rs391626	6	25073494	T	0.1651	0.000422208	0.0093824	0.964107	41207	0.182903	-0.00486066	0.00938229	0.604411	0.0149627	0.00938229	0.110762	0.00335698	0.00938229	0.720493
rs13209444	6	25073816	G	0.1846	-0.00472267	0.00897847	0.598888	41207	0.181909	0.00939825	0.00897839	0.295208	-0.0150276	0.00897839	0.0941783	-0.0171869	0.00897839	0.0555879
rs420369	6	25073865	T	0.1652	0.000450246	0.00938012	0.961716	41207	0.180915	-0.00635064	0.00938001	0.498381	0.0128925	0.00938001	0.169298	0.000474767	0.00938001	0.959632
rs398672	6	25073875	G	0.1652	0.000450246	0.00938012	0.961716	41207	0.180915	-0.00635064	0.00938001	0.498381	0.0128925	0.00938001	0.169298	0.000474767	0.00938001	0.959632
rs36078207	6	25074389	C	0.1845	-0.0047506	0.00898035	0.596805	41207	0.181909	0.00937328	0.00898027	0.296595	-0.0150577	0.00898027	0.0935899	-0.0172174	0.00898027	0.0552059
rs79229624	6	25074656	C	0.0489	0.00563718	0.0161524	0.727089	41207	0.0536779	0.00537934	0.0161522	0.739104	0.0189078	0.0161522	0.24176	-0.00265476	0.0161522	0.869449
rs9393612	6	25074914	T	0.4719	-0.0049054	0.00697781	0.482056	41207	0.482107	-0.00966684	0.00697777	0.165937	-0.00937339	0.00697777	0.179167	-0.0197858	0.00697777	0.00457475
rs4711074	6	25075056	C	0.254	-0.0055056	0.00800232	0.491453	41207	0.243539	-0.0073161	0.00800227	0.360584	-0.0254487	0.00800227	0.00147182	-0.0265702	0.00800227	0.000899096
rs9461095	6	25075192	T	0.0489	-0.0267636	0.0161519	0.0975195	41207	0.0685885	-0.0225263	0.0161522	0.163128	0.0118288	0.0161522	0.463966	0.0205184	0.0161522	0.203973
rs72826361	6	25075717	C	0.0904	-0.00560009	0.0121477	0.644799	41207	0.083499	0.019653	0.0121476	0.105695	0.00338319	0.0121476	0.780623	0.00297149	0.0121476	0.806754
rs4711075	6	25075758	G	0.1845	-0.00472366	0.00898035	0.598888	41207	0.181909	0.00940022	0.00898027	0.295208	-0.0150308	0.00898027	0.0941783	-0.0171905	0.00898027	0.0555879
rs11963128	6	25076001	C	0.0694	-0.00518125	0.013707	0.705431	41207	0.0616302	-0.0450635	0.0137069	0.00101025	-0.0409246	0.0137069	0.00282929	-0.0390907	0.0137069	0.00434581
rs12202253	6	25076722	G	0.0265	0.0177191	0.0260193	0.495871	28629	0.0308151	0.0513312	0.026019	0.0485144	0.0436995	0.026019	0.0930507	0.096055	0.026019	0.00022274
rs145151542	6	25076760	A	0.0366	-0.0269957	0.0222554	0.22513	28629	0.0447316	-0.0346484	0.0222555	0.119508	0.00340844	0.0222555	0.87828	0.00384443	0.0222555	0.862856
rs71555176	6	25076902	G	0.2564	-0.00758644	0.00951875	0.425451	28944	0.243539	-0.00939136	0.00951869	0.323827	-0.027468	0.00951869	0.00390558	-0.028586	0.00951869	0.002672
rs7740534	6	25077179	C	0.0446	0.00136243	0.0160286	0.932261	45674	0.0477137	0.00879503	0.0160284	0.583201	0.0218692	0.0160284	0.172441	-0.00226603	0.0160284	0.887573
rs72826363	6	25077184	A	0.1808	-0.00528593	0.00905125	0.55922	41207	0.175944	0.00928131	0.00905118	0.305163	-0.0157689	0.00905118	0.0814756	-0.0179568	0.00905118	0.0472647
rs189197719	6	25077481	T	0.0068	0.110323	0.0776923	0.155608	12264	0.0149105	0.236251	0.0776955	0.00236011	0.210335	0.0776955	0.0067859	0.202941	0.0776955	0.00900121
rs189892998	6	25077707	A	0.0095	-0.0721464	0.0462477	0.11876	24842	0.0258449	-0.0463768	0.046249	0.315975	0.00925446	0.046249	0.841402	0.0208853	0.046249	0.65157
rs73729431	6	25078050	C	0.0442	-0.0298607	0.016947	0.0780693	41207	0.0606362	-0.0287627	0.0169475	0.0896648	0.0122914	0.0169475	0.468289	0.0212413	0.0169475	0.210075
rs79201895	6	25078066	T	0.0693	-0.00566477	0.0137162	0.679607	41207	0.0616302	-0.0455736	0.013716	0.000891641	-0.041432	0.013716	0.0025219	-0.0395968	0.013716	0.00389051
rs9358833	6	25078069	C	0.2101	0.00129972	0.00855078	0.879187	41207	0.236581	-0.00306794	0.00855068	0.719748	0.0169082	0.00855068	0.0479947	0.0013172	0.00855068	0.877573
rs9461096	6	25078596	G	0.0709	-0.00992122	0.0135721	0.464779	41207	0.0616302	-0.0494112	0.013572	0.000271942	-0.045313	0.013572	0.000841709	-0.0434971	0.013572	0.00135107
rs9295646	6	25078882	T	0.2103	0.00472526	0.00811901	0.560567	45674	0.229622	0.000406745	0.00811895	0.960044	0.0180777	0.00811895	0.0259737	0.00393206	0.00811895	0.628168
rs11965266	6	25079458	C	0.0697	-0.00548555	0.0136797	0.68842	41207	0.0616302	-0.0452883	0.0136795	0.000930769	-0.0411577	0.0136795	0.00262367	-0.0393274	0.0136795	0.00404149
rs78864391	6	25079623	A	0.0696	-0.00531124	0.0136888	0.698016	41207	0.0616302	-0.0451404	0.0136886	0.000974948	-0.0410071	0.0136886	0.00273814	-0.0391756	0.0136886	0.00421103
rs9356961	6	25079764	G	0.2115	0.00209838	0.00852999	0.805682	41207	0.230616	-0.00012988	0.00852989	0.987851	0.0195919	0.00852989	0.0216273	0.00311569	0.00852989	0.714912
rs79901452	6	25080024	C	0.0697	-0.00551291	0.0136797	0.686948	41207	0.0616302	-0.0453157	0.0136795	0.000924139	-0.041185	0.0136795	0.00260645	-0.0393547	0.0136795	0.00401596
rs113342772	6	25080231	A	0.0186	-0.0534444	0.0257812	0.0381723	41207	0.0218688	-0.0391189	0.0257822	0.129195	-0.0842875	0.0257822	0.00107847	-0.0848855	0.0257822	0.000993339
rs303012	6	25080458	T	0.0408	0.00308147	0.0176084	0.86108	41207	0.0417495	0.01316	0.0176082	0.454835	0.0183673	0.0176082	0.296896	-0.00743244	0.0176082	0.672951
rs78222310	6	25080459	A	0.0698	-0.00550926	0.0136706	0.686948	41207	0.0616302	-0.0452856	0.0136705	0.000924139	-0.0411577	0.0136705	0.00260645	-0.0393287	0.0136705	0.00401596
rs117510375	6	25080521	C	0.0083	-0.0260109	0.0494503	0.598888	24842	0.0139165	-0.0133755	0.0494496	0.786785	-0.0268627	0.0494496	0.586968	-0.024664	0.0494496	0.617941
rs80095704	6	25080574	G	0.0696	-0.005366	0.0136888	0.695058	41207	0.0616302	-0.0451952	0.0136886	0.000961152	-0.0410618	0.0136886	0.00270244	-0.0392303	0.0136886	0.00415819
rs76894656	6	25080629	T	0.0697	-0.00556763	0.0136797	0.684008	41207	0.0616302	-0.0453704	0.0136795	0.00091101	-0.0412397	0.0136795	0.00257232	-0.0394095	0.0136795	0.00396535
rs10214692	6	25080685	T	0.4641	-0.00244812	0.00663448	0.712128	45674	0.469185	-0.00567127	0.00663442	0.392648	-0.00738042	0.00663442	0.265947	-0.0162326	0.00663442	0.0144162
rs303011	6	25080848	A	0.0442	-0.00123718	0.0169477	0.941806	41207	0.0477137	0.0070366	0.0169475	0.677995	0.0200411	0.0169475	0.236991	-0.00668864	0.0169475	0.693087
rs77581131	6	25081123	G	0.0697	-0.00558131	0.0136797	0.683274	41207	0.0616302	-0.045384	0.0136795	0.000907755	-0.0412534	0.0136795	0.00256385	-0.0394231	0.0136795	0.00395279
rs159988	6	25081487	C	0.1604	0.00138586	0.00949219	0.883921	41207	0.180915	-0.00554521	0.00949207	0.55909	0.0140663	0.00949207	0.138368	0.00225251	0.00949207	0.812421
rs303010	6	25082105	C	0.0471	0.00485056	0.0164426	0.767994	41207	0.0497018	0.0173384	0.0164424	0.291657	0.0316065	0.0164424	0.0545736	0.00602008	0.0164424	0.714267
rs12197057	6	25082262	T	0.4625	-0.00551231	0.00698645	0.430112	41207	0.468191	-0.00819607	0.00698642	0.240738	-0.0089895	0.00698642	0.198195	-0.0184684	0.00698642	0.00820593
rs303009	6	25082540	G	0.1643	0.00181434	0.00940071	0.846959	41207	0.180915	-0.00504993	0.0094006	0.591134	0.0143725	0.0094006	0.12629	0.00267263	0.0094006	0.776177
rs3812109	6	25082678	C	0.2557	-0.00279102	0.00758429	0.712873	45674	0.246521	-0.00451082	0.00758422	0.552002	-0.0233341	0.00758422	0.0020933	-0.0235756	0.00758422	0.0018804
rs3812108	6	25082699	G	0.2568	-0.00549378	0.00797355	0.490823	41207	0.246521	-0.00739733	0.0079735	0.353543	-0.0261652	0.0079735	0.00103251	-0.0266152	0.0079735	0.000843976
rs3792986	6	25083429	T	0.2113	0.00261108	0.00853294	0.759605	41207	0.230616	0.00038205	0.00853284	0.964287	0.0201107	0.00853284	0.0184306	0.00362874	0.00853284	0.670641
rs303008	6	25083528	A	0.1642	0.00208747	0.00940301	0.824314	41207	0.180915	-0.00477848	0.0094029	0.611318	0.0146487	0.0094029	0.119258	0.00294597	0.0094029	0.754049
rs3956944	6	25083615	G	0.3214	-0.00388372	0.00894866	0.664288	28629	0.233598	-0.00763963	0.00894854	0.393255	0.0106911	0.00894854	0.232192	-0.00195895	0.00894854	0.826718
rs142965753	6	25083881	T	0.0372	-0.0105099	0.0184062	0.568	41207	0.0248509	-0.0467978	0.018406	0.0110054	-0.0556154	0.018406	0.00251455	-0.0465858	0.018406	0.0113735
rs3792984	6	25084339	G	0.4718	-0.0043891	0.0069779	0.529349	41207	0.479125	-0.00776755	0.00697785	0.265634	-0.00837802	0.00697785	0.229883	-0.0186935	0.00697785	0.00738472
rs303007	6	25084691	C	0.1642	0.00224732	0.00940301	0.811106	41207	0.180915	-0.00461863	0.0094029	0.62329	0.0148086	0.0094029	0.11528	0.00310582	0.0094029	0.74117
rs303006	6	25084718	A	0.157	0.00512943	0.00909474	0.572754	45674	0.175944	-0.000328357	0.00909467	0.971199	0.0197448	0.00909467	0.0299291	0.0101599	0.00909467	0.263938
rs4538700	6	25084942	T	0.0712	-0.00950907	0.0135457	0.482679	41207	0.0616302	-0.0489221	0.0135456	0.000304245	-0.0448319	0.0135456	0.000933954	-0.0430196	0.0135456	0.0014937
rs3792983	6	25085354	C	0.1857	-0.00526723	0.00895787	0.556532	41207	0.184891	0.0108286	0.0089578	0.226722	-0.0146979	0.0089578	0.10084	-0.0167106	0.0089578	0.0621141
rs9467386	6	25086062	T	0.2529	-0.00609707	0.00761182	0.423132	45674	0.241551	-0.00716006	0.00761179	0.346882	-0.0262488	0.00761179	0.000563843	-0.0265051	0.00761179	0.000497471
rs3812107	6	25086593	A	0.257	-0.00738957	0.00797149	0.353927	41207	0.246521	-0.00756163	0.00797147	0.342831	-0.0265942	0.00797147	0.000849399	-0.0276025	0.00797147	0.00053486
rs303005	6	25086644	A	0.047	0.00490484	0.0164592	0.765703	41207	0.0497018	0.0174053	0.016459	0.290287	0.0316878	0.016459	0.0541973	0.00607554	0.016459	0.71203
rs74411444	6	25086958	C	0.0835	0.00954468	0.0125919	0.448451	41207	0.101392	0.00563813	0.0125919	0.654326	0.0333891	0.0125919	0.00801012	0.013575	0.0125919	0.280999
rs895673	6	25086968	G	0.4718	-0.00402625	0.0069779	0.563939	41207	0.480119	-0.00699001	0.00697785	0.316468	-0.00743348	0.00697785	0.286742	-0.0177372	0.00697785	0.0110243
rs3792982	6	25087447	A	0.2571	-0.00742051	0.00797047	0.351854	41207	0.246521	-0.00759255	0.00797046	0.340799	-0.0266227	0.00797046	0.000837259	-0.0276309	0.00797046	0.000526964
rs3828731	6	25087555	T	0.2529	-0.0082782	0.00801374	0.301604	41207	0.240557	-0.00825022	0.00801375	0.303241	-0.0278211	0.00801375	0.00051723	-0.0288451	0.00801375	0.000318892
rs3828730	6	25087568	C	0.2571	-0.00742051	0.00797047	0.351854	41207	0.246521	-0.00759255	0.00797046	0.340799	-0.0266227	0.00797046	0.000837259	-0.0276309	0.00797046	0.000526964
rs9379716	6	25087632	T	0.4646	-0.00407884	0.00698432	0.55922	41207	0.473161	-0.00601716	0.00698427	0.388946	-0.00700834	0.00698427	0.315645	-0.0173551	0.00698427	0.0129593
rs3792981	6	25087721	T	0.4667	-0.00474097	0.00698229	0.497138	41207	0.475149	-0.0071551	0.00698224	0.305478	-0.0076064	0.00698224	0.275981	-0.0170573	0.00698224	0.0145678
rs1447242	6	25088038	G	0.2571	-0.00734878	0.00797047	0.356529	41207	0.246521	-0.00752082	0.00797046	0.345381	-0.026551	0.00797046	0.000864805	-0.0275592	0.00797046	0.000544884
rs9461098	6	25088406	G	0.2571	-0.00733284	0.00797047	0.357573	41207	0.246521	-0.00750488	0.00797046	0.346404	-0.026535	0.00797046	0.000871039	-0.0275432	0.00797046	0.000548943
rs7738141	6	25088861	T	0.1857	-0.00558075	0.00895787	0.533285	41207	0.184891	0.0105151	0.0089578	0.240457	-0.0150114	0.0089578	0.0937787	-0.0170241	0.0089578	0.0573701
rs16890032	6	25088919	T	0.0699	-0.0050821	0.0136616	0.709893	41207	0.0616302	-0.0448321	0.0136614	0.00103199	-0.040707	0.0136614	0.0028853	-0.0388791	0.0136614	0.00442854
rs9467389	6	25089611	G	0.4719	-0.004089	0.00697782	0.557876	41207	0.480119	-0.00705273	0.00697777	0.312139	-0.00749619	0.00697777	0.28269	-0.0177998	0.00697777	0.0107436
rs3792978	6	25089660	G	0.2572	-0.00740363	0.00796946	0.352889	41207	0.246521	-0.00757565	0.00796944	0.341814	-0.0266034	0.00796944	0.000843309	-0.0276114	0.00796944	0.000530898
rs3792977	6	25090012	T	0.2528	-0.00858383	0.00801478	0.284169	41207	0.240557	-0.00855586	0.0080148	0.285743	-0.0281293	0.0080148	0.000448663	-0.0291534	0.0080148	0.000275353
rs6928752	6	25090191	G	0.2571	-0.00770744	0.00797046	0.333544	41207	0.246521	-0.00787948	0.00797046	0.322866	-0.0269096	0.00797046	0.000735016	-0.0279178	0.00797046	0.000460635
rs6928763	6	25090215	G	0.257	-0.00762074	0.00797148	0.339072	41207	0.246521	-0.0077928	0.00797147	0.328279	-0.0268254	0.00797147	0.000764955	-0.0278337	0.00797147	0.000480026
rs6906102	6	25090257	A	0.2074	0.00260325	0.00859158	0.76189	41207	0.22664	-0.000187869	0.00859148	0.982554	0.0204929	0.00859148	0.0170671	0.00569865	0.00859148	0.507144
rs3792976	6	25090339	T	0.2572	-0.00738769	0.00796946	0.353927	41207	0.246521	-0.00755971	0.00796944	0.342831	-0.0265875	0.00796944	0.000849399	-0.0275955	0.00796944	0.00053486
rs3792975	6	25090409	T	0.4645	-0.00386937	0.00698442	0.579579	41207	0.473161	-0.00580771	0.00698436	0.405674	-0.00679891	0.00698436	0.330331	-0.0171458	0.00698436	0.0140929
rs3792974	6	25090443	C	0.1858	-0.00554377	0.00895601	0.535916	41207	0.184891	0.0105487	0.00895594	0.238858	-0.0149725	0.00895594	0.0945651	-0.0169848	0.00895594	0.0578966
rs1037168	6	25090599	C	0.2572	-0.00737972	0.00796946	0.354446	41207	0.246521	-0.00755174	0.00796944	0.34334	-0.0265795	0.00796944	0.00085246	-0.0275875	0.00796944	0.000536851
rs1037167	6	25090757	C	0.2571	-0.00723719	0.00797048	0.363878	41207	0.246521	-0.00740924	0.00797046	0.352585	-0.0264394	0.00797046	0.000909328	-0.0274476	0.00797046	0.000573892
rs303004	6	25091130	A	0.159	0.001286	0.00952595	0.892612	41207	0.175944	-0.00473241	0.00952583	0.619332	0.0153294	0.00952583	0.107562	0.0049434	0.00952583	0.603798
rs1002539	6	25091340	G	0.2572	-0.0075391	0.00796946	0.344149	41207	0.246521	-0.00771113	0.00796944	0.333251	-0.0267389	0.00796944	0.000793151	-0.0277469	0.00796944	0.000498313
rs1002540	6	25091462	C	0.2548	-0.00808991	0.00799398	0.311538	41207	0.246521	-0.00826246	0.00799399	0.30133	-0.0273488	0.00799399	0.000623518	-0.0283599	0.00799399	0.000388669
rs4711076	6	25091714	C	0.2586	-0.00816218	0.00795534	0.304892	41207	0.248509	-0.008972	0.00795534	0.259406	-0.0271634	0.00795534	0.000639032	-0.027043	0.00795534	0.000675466
rs4712884	6	25091726	G	0.2567	-0.00736049	0.00797453	0.356007	41207	0.246521	-0.00753263	0.00797452	0.34487	-0.0265725	0.00797452	0.000861703	-0.0275812	0.00797452	0.000542865
rs9654585	6	25092031	T	0.2122	0.00254739	0.00851969	0.76494	41207	0.233598	0.000209239	0.00851959	0.980406	0.0190922	0.00851959	0.0250275	0.00340794	0.00851959	0.689147
rs3818267	6	25092335	A	0.465	-0.00469319	0.00698392	0.501584	41207	0.474155	-0.00621717	0.00698387	0.373348	-0.00827334	0.00698387	0.236162	-0.0193958	0.00698387	0.00548238
rs3818268	6	25092425	T	0.207	0.00161637	0.00859771	0.850877	41207	0.228628	9.40288e-05	0.00859761	0.991274	0.0193856	0.00859761	0.0241483	0.00472949	0.00859761	0.582255
rs9467392	6	25092465	T	0.2532	-0.00837909	0.0080106	0.295561	41207	0.240557	-0.00835113	0.00801061	0.297176	-0.0279143	0.00801061	0.000492743	-0.0289379	0.00801061	0.000303319
rs3818269	6	25092466	G	0.4654	-0.00464405	0.00698353	0.50605	41207	0.474155	-0.00616794	0.00698348	0.377118	-0.00822399	0.00698348	0.238942	-0.0193459	0.00698348	0.00560161
rs3818270	6	25092539	A	0.465	-0.00476303	0.00698392	0.495239	41207	0.474155	-0.00628701	0.00698387	0.368004	-0.00834317	0.00698387	0.23223	-0.0194657	0.00698387	0.00531602
rs3812106	6	25092887	G	0.473	-0.00433968	0.00697697	0.533942	41207	0.483101	-0.00738231	0.00697692	0.290008	-0.00835445	0.00697692	0.231135	-0.0181706	0.00697692	0.00920396
rs6935318	6	25093314	C	0.4696	-0.00395749	0.00697971	0.570714	41207	0.480119	-0.00562933	0.00697965	0.419935	-0.00750935	0.00697965	0.281976	-0.0186141	0.00697965	0.00765533
rs47178	6	25093328	C	0.0409	-0.0219316	0.0175875	0.212397	41207	0.0248509	-0.0125347	0.0175876	0.476031	-0.0174124	0.0175876	0.322155	-0.0239219	0.0175876	0.17378
rs1002596	6	25093400	C	0.2118	0.00278786	0.00852556	0.743668	41207	0.233598	0.000448098	0.00852547	0.958083	0.0193441	0.00852547	0.0232696	0.00364901	0.00852547	0.668642
rs9295647	6	25093433	G	0.2118	0.00269408	0.00852556	0.752003	41207	0.233598	0.000354317	0.00852547	0.96685	0.0192503	0.00852547	0.023947	0.00355523	0.00852547	0.676669
rs7775959	6	25094569	A	0.2834	-0.000780706	0.00772977	0.91955	41207	0.294235	-0.0124469	0.00772967	0.107339	0.00399279	0.00772967	0.605468	-0.00910469	0.00772967	0.238841
rs111855815	6	25094587	A	0.0125	0.000470297	0.0313532	0.988032	41207	0.0109344	-0.0154281	0.0313528	0.622663	0.0161565	0.0313528	0.606333	-0.0262299	0.0313528	0.402814
rs7776121	6	25094644	C	0.2973	0.00576944	0.00914332	0.528041	28629	0.294235	-0.00573285	0.00914323	0.530656	0.0104759	0.00914323	0.251898	-0.00243762	0.00914323	0.789774
rs3056905	6	25094746	A	0.3071	0.00364199	0.00905968	0.687684	28629	0.301193	-0.0121974	0.00905955	0.178188	0.0064542	0.00905955	0.476205	-0.00539764	0.00905955	0.551312
rs715426	6	25094953	C	0.214	0.00508248	0.00806743	0.528695	45674	0.233598	0.00297949	0.00806738	0.711884	0.0217689	0.00806738	0.00696759	0.00750241	0.00806738	0.352387
rs715427	6	25095087	A	0.2118	0.00268555	0.00852556	0.752762	41207	0.233598	0.000345792	0.00852547	0.967647	0.0192418	0.00852547	0.0240094	0.0035467	0.00852547	0.677401
rs9467394	6	25095283	G	0.0716	-0.00872793	0.0135107	0.518279	41207	0.0606362	-0.0394183	0.0135106	0.00352765	-0.0376214	0.0135106	0.00535974	-0.0373506	0.0135106	0.00570045
rs9467395	6	25095472	A	0.0716	-0.0083091	0.0135107	0.538555	41207	0.0606362	-0.0389994	0.0135106	0.0038946	-0.0372026	0.0135106	0.00589476	-0.0369317	0.0135106	0.0062659
rs9467396	6	25095615	G	0.072	-0.00963536	0.013476	0.474609	41207	0.0616302	-0.0384241	0.0134759	0.00435391	-0.0359776	0.0134759	0.00759046	-0.0357451	0.0134759	0.00798954
rs77779000	6	25095700	T	0.0451	-0.0287695	0.016785	0.0865287	41207	0.0636183	-0.0280729	0.0167854	0.0944337	0.00976253	0.0167854	0.560831	0.0188879	0.0167854	0.260481
rs4711077	6	25095959	G	0.2118	0.0026344	0.00852556	0.757322	41207	0.233598	0.000294638	0.00852547	0.972431	0.0191906	0.00852547	0.0243869	0.00349555	0.00852547	0.681797
rs4711078	6	25096246	C	0.2118	0.00259177	0.00852556	0.761128	41207	0.233598	0.000252011	0.00852547	0.976418	0.019148	0.00852547	0.0247054	0.00345292	0.00852547	0.685468
rs303003	6	25096875	T	0.0416	0.00251216	0.0174455	0.8855	41207	0.0447316	0.0117364	0.0174453	0.501103	0.0134444	0.0174453	0.44091	-0.00823612	0.0174453	0.636848
rs9467397	6	25096947	T	0.0715	-0.00855781	0.0135194	0.526734	41207	0.0606362	-0.0392679	0.0135193	0.00367752	-0.0374699	0.0135193	0.00557852	-0.0371989	0.0135193	0.00593172
rs9461101	6	25097051	A	0.0715	-0.00855781	0.0135194	0.526734	41207	0.0606362	-0.0392679	0.0135193	0.00367752	-0.0374699	0.0135193	0.00557852	-0.0371989	0.0135193	0.00593172
rs1128827	6	25097298	G	0.0716	-0.00782271	0.0135107	0.562589	41207	0.0606362	-0.0385131	0.0135106	0.00436402	-0.0367162	0.0135106	0.00657615	-0.0364453	0.0135106	0.00698555
rs392852	6	25097450	T	0.1641	0.00242657	0.00940531	0.796407	41207	0.180915	-0.00444106	0.0094052	0.63679	0.0149909	0.0094052	0.110959	0.00328528	0.0094052	0.72686
rs9393613	6	25097722	A	0.2868	-0.00120153	0.0077021	0.876033	41207	0.297217	-0.014529	0.00770201	0.0592421	0.0029386	0.00770201	0.702805	-0.00846821	0.00770201	0.271559
rs112305124	6	25098155	T	0.0715	-0.00854429	0.0135194	0.527387	41207	0.0606362	-0.0392544	0.0135193	0.00368928	-0.0374564	0.0135193	0.00559568	-0.0371854	0.0135193	0.00594985
rs500212	6	25098226	T	0.1642	0.00238836	0.00940301	0.799496	41207	0.180915	-0.00447759	0.0094029	0.633937	0.0149496	0.0094029	0.111858	0.00324687	0.0094029	0.729865
rs500231	6	25098229	A	0.1641	0.00244538	0.00940531	0.794864	41207	0.180915	-0.00442225	0.0094052	0.638218	0.0150097	0.0094052	0.110512	0.00330409	0.0094052	0.72536
rs9379717	6	25098265	G	0.2153	0.00216108	0.00847482	0.798723	41207	0.236581	-0.00221687	0.00847473	0.79364	0.0178064	0.00847473	0.0356309	0.00419377	0.00847473	0.620701
rs12333217	6	25098367	T	0.0716	-0.00836314	0.0135107	0.535916	41207	0.0606362	-0.0390535	0.0135106	0.00384538	-0.0372566	0.0135106	0.00582312	-0.0369858	0.0135106	0.0061902
rs12333222	6	25098543	A	0.0715	-0.00857132	0.0135194	0.526081	41207	0.0606362	-0.0392815	0.0135193	0.00366579	-0.0374834	0.0135193	0.00556141	-0.0372124	0.0135193	0.00591363
rs12333219	6	25098603	T	0.0714	-0.00845511	0.0135282	0.531971	41207	0.0606362	-0.0391851	0.0135281	0.0037726	-0.0373859	0.0135281	0.00571713	-0.0371147	0.0135281	0.0060782
rs524983	6	25098681	T	0.0409	-0.0219491	0.0175875	0.212031	41207	0.0248509	-0.0125522	0.0175876	0.475413	-0.01743	0.0175876	0.321667	-0.0239394	0.0175876	0.173464
rs9467398	6	25098792	G	0.0715	-0.00857132	0.0135194	0.526081	41207	0.0606362	-0.0392815	0.0135193	0.00366579	-0.0374834	0.0135193	0.00556141	-0.0372124	0.0135193	0.00591363
rs9467399	6	25098809	G	0.0715	-0.00857132	0.0135194	0.526081	41207	0.0606362	-0.0392815	0.0135193	0.00366579	-0.0374834	0.0135193	0.00556141	-0.0372124	0.0135193	0.00591363
rs112145298	6	25098939	C	0.0715	-0.00857132	0.0135194	0.526081	41207	0.0606362	-0.0392815	0.0135193	0.00366579	-0.0374834	0.0135193	0.00556141	-0.0372124	0.0135193	0.00591363
rs9461103	6	25099116	A	0.0445	-0.000371648	0.0168931	0.982448	41207	0.0506958	0.00723506	0.0168929	0.66844	0.0168378	0.0168929	0.318891	-0.0062514	0.0168929	0.711337
rs9467400	6	25099146	C	0.0715	-0.00857132	0.0135194	0.526081	41207	0.0606362	-0.0392815	0.0135193	0.00366579	-0.0374834	0.0135193	0.00556141	-0.0372124	0.0135193	0.00591363
rs74408920	6	25099161	A	0.0701	-0.00457059	0.0136435	0.737625	41207	0.0606362	-0.0355625	0.0136434	0.0091453	-0.033748	0.0136434	0.0133768	-0.0334745	0.0136434	0.0141461
rs140148907	6	25099328	C	0.015	0.00745099	0.0286577	0.794864	41207	0.0228628	-0.063064	0.0286573	0.0277628	-0.0468226	0.0286573	0.102284	-0.0414803	0.0286573	0.147769
rs3792971	6	25099340	G	0.212	0.00316189	0.00852262	0.710638	41207	0.233598	0.000822938	0.00852253	0.923076	0.0197124	0.00852253	0.0207238	0.00402274	0.00852253	0.636918
rs4712887	6	25099566	A	0.2868	-0.00103978	0.00770211	0.892612	41207	0.297217	-0.0143673	0.00770201	0.0621265	0.00310034	0.00770201	0.687289	-0.00830647	0.00770201	0.28082
rs77766573	6	25100071	A	0.0715	-0.00858484	0.0135194	0.525428	41207	0.0606362	-0.039295	0.0135193	0.00365409	-0.037497	0.0135193	0.00554435	-0.0372259	0.0135193	0.00589559
rs3792970	6	25100125	G	0.2118	0.00265998	0.00852556	0.755041	41207	0.233598	0.000320215	0.00852547	0.970039	0.0192162	0.00852547	0.0241975	0.00352113	0.00852547	0.679597
rs16890067	6	25100224	G	0.0715	-0.00857132	0.0135194	0.526081	41207	0.0606362	-0.0392815	0.0135193	0.00366579	-0.0374834	0.0135193	0.00556141	-0.0372124	0.0135193	0.00591363
rs77711383	6	25100603	T	0.0716	-0.00866037	0.0135107	0.521523	41207	0.0606362	-0.0393507	0.0135106	0.00358462	-0.0375538	0.0135106	0.00544295	-0.037283	0.0135106	0.00578842
rs114296519	6	25100667	C	0.0149	-0.00322025	0.0287522	0.910823	41207	0.0159046	0.0419675	0.0287519	0.144388	0.0347224	0.0287519	0.227179	0.0440983	0.0287519	0.12509
rs6919920	6	25100945	T	0.2817	-0.00151006	0.00774387	0.845393	41207	0.291252	-0.014882	0.00774378	0.0546306	0.00267512	0.00774378	0.729754	-0.0072034	0.00774378	0.352259
rs302985	6	25101160	A	0.0562	-0.00903668	0.0181459	0.618484	28629	0.0506958	-0.0022261	0.0181457	0.902361	0.00637162	0.0181457	0.725486	-0.014301	0.0181457	0.430625
rs184823784	6	25101162	T	0.032	-0.0148169	0.0237451	0.532628	28629	0.0367793	-0.00857343	0.0237448	0.718051	0.0180827	0.0237448	0.446333	0.0027356	0.0237448	0.90828
rs12333327	6	25101273	G	0.0715	-0.00858484	0.0135194	0.525428	41207	0.0606362	-0.039295	0.0135193	0.00365409	-0.037497	0.0135193	0.00554435	-0.0372259	0.0135193	0.00589559
rs302986	6	25101307	A	0.2263	0.00626024	0.00832479	0.452051	41207	0.241551	-0.0100933	0.00832474	0.225341	0.0110071	0.00832474	0.186095	-0.00300932	0.00832474	0.717733
rs77078733	6	25102035	G	0.0716	-0.00847122	0.0135107	0.530659	41207	0.0606362	-0.0391616	0.0135106	0.00374862	-0.0373647	0.0135106	0.00568219	-0.0370939	0.0135106	0.00604128
rs199937276	6	25102463	C	0.069	0.00054975	0.0137438	0.968093	41207	0.0606362	-0.0306698	0.0137436	0.0256434	-0.0288419	0.0137436	0.0358545	-0.0285664	0.0137436	0.0376608
rs6456648	6	25102534	G	0.0716	-0.00843069	0.0135107	0.532628	41207	0.0606362	-0.039121	0.0135106	0.00378464	-0.0373242	0.0135106	0.00573468	-0.0370533	0.0135106	0.00609674
rs302987	6	25102701	G	0.1726	0.00506055	0.00921775	0.583005	41207	0.183897	-0.00415808	0.00921767	0.651919	0.0119982	0.00921767	0.193037	0.00162051	0.00921767	0.860448
rs7756507	6	25102834	G	0.0716	-0.00860633	0.0135107	0.524125	41207	0.0606362	-0.0392967	0.0135106	0.0036308	-0.0374998	0.0135106	0.00551036	-0.037229	0.0135106	0.00585967
rs9393615	6	25102843	C	0.2831	-0.000332486	0.00773224	0.965702	41207	0.294235	-0.0120024	0.00773215	0.120597	0.00444254	0.00773215	0.565593	-0.00865914	0.00773215	0.262762
rs140333543	6	25102965	G	0.0701	-0.00452966	0.0136435	0.739889	41207	0.0606362	-0.0355216	0.0136434	0.00922573	-0.0337071	0.0136434	0.0134895	-0.0334336	0.0136434	0.0142646
rs111310739	6	25103069	C	0.0716	-0.00833612	0.0135107	0.537235	41207	0.0606362	-0.0390265	0.0135106	0.00386992	-0.0372296	0.0135106	0.00585884	-0.0369588	0.0135106	0.00622794
rs77227594	6	25103086	C	0.0719	-0.00791552	0.0134847	0.557204	41207	0.0596421	-0.0355752	0.0134846	0.00833453	-0.0352611	0.0134846	0.00892488	-0.0348337	0.0134846	0.00978819
rs77594573	6	25103551	G	0.0716	-0.00847122	0.0135107	0.530659	41207	0.0606362	-0.0391616	0.0135106	0.00374862	-0.0373647	0.0135106	0.00568219	-0.0370939	0.0135106	0.00604128
rs79534818	6	25103571	G	0.0716	-0.00847122	0.0135107	0.530659	41207	0.0606362	-0.0391616	0.0135106	0.00374862	-0.0373647	0.0135106	0.00568219	-0.0370939	0.0135106	0.00604128
rs76152168	6	25103728	T	0.0716	-0.00847122	0.0135107	0.530659	41207	0.0606362	-0.0391616	0.0135106	0.00374862	-0.0373647	0.0135106	0.00568219	-0.0370939	0.0135106	0.00604128
rs75841578	6	25103818	A	0.0136	-0.0722958	0.0300731	0.0162168	41207	0.0258449	-0.0507133	0.0300749	0.0917503	-0.00412123	0.0300749	0.891005	0.00561975	0.0300749	0.851771
rs79205968	6	25104119	A	0.0718	-0.00877067	0.0134933	0.515692	41207	0.0606362	-0.0394215	0.0134932	0.00348266	-0.037627	0.0134932	0.00529399	-0.0373565	0.0134932	0.00563094
rs80029019	6	25104157	T	0.0716	-0.00848473	0.0135107	0.530004	41207	0.0606362	-0.0391751	0.0135106	0.00373669	-0.0373782	0.0135106	0.00566479	-0.0371074	0.0135106	0.00602289
rs3812105	6	25104254	G	0.2832	-0.000231943	0.00773142	0.976067	41207	0.294235	-0.0119006	0.00773132	0.123738	0.00454257	0.00773132	0.556832	-0.00855771	0.00773132	0.268343
rs80224905	6	25104316	T	0.0716	-0.00848473	0.0135107	0.530004	41207	0.0606362	-0.0391751	0.0135106	0.00373669	-0.0373782	0.0135106	0.00566479	-0.0371074	0.0135106	0.00602289
rs9467401	6	25104840	T	0.0716	-0.00852527	0.0135107	0.528041	41207	0.0606362	-0.0392156	0.0135106	0.00370108	-0.0374187	0.0135106	0.00561289	-0.0371479	0.0135106	0.00596804
rs115328550	6	25105022	G	0.037	-0.00922698	0.018454	0.617075	41207	0.0238569	-0.0264498	0.0184538	0.151772	-0.0406379	0.0184538	0.027655	-0.034879	0.0184538	0.0587484
rs302988	6	25105361	G	0.111	-0.0228422	0.0110884	0.0393985	41207	0.126243	-0.0200472	0.0110889	0.0706278	-0.00352072	0.0110889	0.750864	0.00123584	0.0110889	0.91126
rs77483739	6	25105499	T	0.1037	0.0181894	0.0114255	0.111385	41207	0.124254	0.00552722	0.0114257	0.628562	0.0374733	0.0114257	0.00103906	0.0202743	0.0114257	0.0759899
rs6913324	6	25105585	C	0.0716	-0.00849825	0.0135107	0.529349	41207	0.0606362	-0.0391886	0.0135106	0.00372479	-0.0373917	0.0135106	0.00564744	-0.0371209	0.0135106	0.00600456
rs9467403	6	25105875	T	0.0716	-0.00848473	0.0135107	0.530004	41207	0.0606362	-0.0391751	0.0135106	0.00373669	-0.0373782	0.0135106	0.00566479	-0.0371074	0.0135106	0.00602289
rs9467404	6	25105880	G	0.0705	-0.0120978	0.012925	0.349273	45674	0.0606362	-0.0399853	0.012925	0.00197722	-0.0386462	0.012925	0.00278951	-0.0383741	0.012925	0.00298791
rs7773107	6	25106093	C	0.0716	-0.00848473	0.0135107	0.530004	41207	0.0606362	-0.0391751	0.0135106	0.00373669	-0.0373782	0.0135106	0.00566479	-0.0371074	0.0135106	0.00602289
rs7773802	6	25106400	C	0.2842	0.000880296	0.0073358	0.904483	45674	0.294235	-0.00963595	0.00733572	0.188992	0.00661224	0.00733572	0.367389	-0.00532061	0.00733572	0.468266
rs7774557	6	25106663	A	0.0716	-0.00853878	0.0135107	0.527387	41207	0.0606362	-0.0392291	0.0135106	0.00368928	-0.0374322	0.0135106	0.00559568	-0.0371614	0.0135106	0.00594985
rs2295737	6	25106745	A	0.2865	-0.000416044	0.00770452	0.956935	41207	0.297217	-0.0137477	0.00770442	0.0743602	0.00372538	0.00770442	0.628714	-0.007685	0.00770442	0.318532
rs1923195	6	25106783	G	0.2833	-0.000278301	0.00773059	0.971282	41207	0.294235	-0.0119457	0.0077305	0.122281	0.0044957	0.0077305	0.560867	-0.00860318	0.0077305	0.265757
rs9467405	6	25106878	T	0.0716	-0.00840367	0.0135107	0.533942	41207	0.0606362	-0.039094	0.0135106	0.00380883	-0.0372971	0.0135106	0.00576991	-0.0370263	0.0135106	0.00613397
rs78678889	6	25106928	G	0.0508	-0.0216688	0.015863	0.171939	41207	0.0705765	-0.0198803	0.0158631	0.210118	0.0148924	0.0158631	0.347832	0.0208305	0.0158631	0.189137
rs9467406	6	25107175	A	0.0715	-0.00847669	0.0135194	0.530659	41207	0.0606362	-0.0391868	0.0135193	0.00374862	-0.0373888	0.0135193	0.00568219	-0.0371178	0.0135193	0.00604128
rs7740661	6	25107275	C	0.2832	-0.000139166	0.00773142	0.985639	41207	0.294235	-0.0118078	0.00773132	0.126694	0.00463535	0.00773132	0.548803	-0.00846493	0.00773132	0.273566
rs9467408	6	25107284	C	0.0716	-0.00871441	0.0135107	0.518927	41207	0.0606362	-0.0394048	0.0135106	0.00353898	-0.0376079	0.0135106	0.00537629	-0.037337	0.0135106	0.00571794
rs7740668	6	25107287	C	0.2832	-0.000146897	0.00773142	0.984841	41207	0.294235	-0.0118156	0.00773132	0.126445	0.00462762	0.00773132	0.54947	-0.00847266	0.00773132	0.273128
rs75967700	6	25107417	C	0.0418	-0.0280743	0.017405	0.106745	41207	0.05666	-0.028761	0.0174054	0.0984482	0.0165736	0.0174054	0.34099	0.0232958	0.0174054	0.180757
rs7740848	6	25107468	G	0.0716	-0.00845771	0.0135107	0.531315	41207	0.0606362	-0.039148	0.0135106	0.0037606	-0.0373512	0.0135106	0.00569964	-0.0370803	0.0135106	0.00605972
rs116067133	6	25107478	A	0.0702	-0.00462211	0.0136346	0.73461	41207	0.0606362	-0.0355936	0.0136344	0.00903904	-0.0337803	0.0136344	0.0132278	-0.033507	0.0136344	0.0139896
rs2894033	6	25107722	G	0.283	-0.000115996	0.00773307	0.988032	41207	0.294235	-0.0117871	0.00773298	0.127441	0.00465954	0.00773298	0.546805	-0.00844354	0.00773298	0.274883
rs7745609	6	25107770	A	0.0716	-0.00848473	0.0135107	0.530004	41207	0.0606362	-0.0391751	0.0135106	0.00373669	-0.0373782	0.0135106	0.00566479	-0.0371074	0.0135106	0.00602289
rs7745550	6	25107948	T	0.0716	-0.00829559	0.0135107	0.539215	41207	0.0606362	-0.0389859	0.0135106	0.00390699	-0.0371891	0.0135106	0.0059128	-0.0369182	0.0135106	0.00628495
rs118057077	6	25108093	C	0.0205	0.0104229	0.0245824	0.671566	41207	0.0188867	-0.0234407	0.0245822	0.340304	0.00624989	0.0245822	0.799306	-0.0188964	0.0245822	0.44207
rs184226	6	25108097	C	0.0602	-0.0227137	0.0146446	0.120902	41207	0.055666	-0.0190439	0.0146448	0.193468	-0.0227556	0.0146448	0.120224	-0.0195499	0.0146448	0.181898
rs77595377	6	25108138	T	0.0136	-0.0719049	0.0300731	0.0168026	41207	0.0258449	-0.0503224	0.0300749	0.0942803	-0.00373034	0.0300749	0.901288	0.00601064	0.0300749	0.841593
rs77313553	6	25108282	C	0.0716	-0.00811995	0.0135107	0.54784	41207	0.0606362	-0.0388103	0.0135106	0.00407141	-0.0370134	0.0135106	0.0061518	-0.0367426	0.0135106	0.00653743
rs77410650	6	25108391	C	0.0716	-0.00826856	0.0135107	0.540538	41207	0.0606362	-0.0389589	0.0135106	0.00393189	-0.037162	0.0135106	0.00594901	-0.0368912	0.0135106	0.00632321
rs302989	6	25108541	T	0.2263	0.00706773	0.00832477	0.395881	41207	0.241551	-0.00928584	0.00832474	0.264658	0.0118146	0.00832474	0.155835	-0.00220182	0.00832474	0.791401
rs16890087	6	25108753	C	0.0716	-0.00826856	0.0135107	0.540538	41207	0.0606362	-0.0389589	0.0135106	0.00393189	-0.037162	0.0135106	0.00594901	-0.0368912	0.0135106	0.00632321
rs1128826	6	25108923	G	0.0706	-0.012232	0.0129166	0.343639	45674	0.0606362	-0.0401012	0.0129166	0.00190516	-0.038763	0.0129166	0.00269069	-0.0384911	0.0129166	0.00288268
rs79916468	6	25108991	C	0.2848	-0.00135842	0.00771829	0.860294	41207	0.297217	-0.0147139	0.0077182	0.0565993	0.00279041	0.0077182	0.717699	-0.00864037	0.0077182	0.262935
rs79378120	6	25108995	G	0.0705	-0.00404149	0.0136077	0.766467	41207	0.0606362	-0.034952	0.0136076	0.0102118	-0.0331423	0.0136076	0.0148681	-0.0328695	0.0136076	0.0157123
rs9393616	6	25109428	G	0.2849	0.000949249	0.00771747	0.902107	41207	0.297217	-0.0124048	0.00771738	0.107969	0.00509764	0.00771738	0.508907	-0.00633193	0.00771738	0.411944
rs6915329	6	25109703	A	0.0716	-0.00824154	0.0135107	0.541862	41207	0.0616302	-0.0371044	0.0135106	0.00602692	-0.0346516	0.0135106	0.0103246	-0.0362144	0.0135106	0.00735253
rs1046142	6	25109774	A	0.0716	-0.00798484	0.0135107	0.55452	41207	0.0606362	-0.0386752	0.0135106	0.00420214	-0.0368783	0.0135106	0.00634153	-0.0366075	0.0135106	0.00673781
rs9467409	6	25110041	G	0.0716	-0.00822803	0.0135107	0.542524	41207	0.0606362	-0.0389184	0.0135106	0.0039695	-0.0371215	0.0135106	0.00600371	-0.0368507	0.0135106	0.006381
rs3818271	6	25110059	T	0.4682	-0.00457948	0.00698092	0.511824	41207	0.475149	-0.00438712	0.00698087	0.52971	-0.00648254	0.00698087	0.353089	-0.0162519	0.00698087	0.0199091
rs302990	6	25110097	C	0.1516	0.0149091	0.00971275	0.124784	41207	0.177932	0.0105459	0.00971291	0.277585	0.0355199	0.00971291	0.000255211	0.0147278	0.00971291	0.129441
rs78066062	6	25110234	T	0.0683	-0.00579733	0.0131161	0.658489	45674	0.0596421	-0.0260512	0.013116	0.04701	-0.0218113	0.013116	0.0963219	-0.0217366	0.013116	0.0974683
rs302991	6	25110579	T	0.1629	0.00385814	0.00943311	0.68254	41207	0.17992	-0.00136621	0.00943301	0.884843	0.0174525	0.00943301	0.0642913	0.00660628	0.00943301	0.483717
rs9467410	6	25110624	T	0.0716	-0.00822803	0.0135107	0.542524	41207	0.0606362	-0.0389184	0.0135106	0.0039695	-0.0371215	0.0135106	0.00600371	-0.0368507	0.0135106	0.006381
rs6905460	6	25110848	C	0.0716	-0.00824154	0.0135107	0.541862	41207	0.0606362	-0.0389319	0.0135106	0.00395693	-0.037135	0.0135106	0.00598543	-0.0368642	0.0135106	0.00636168
rs6905624	6	25110883	C	0.0716	-0.00826856	0.0135107	0.540538	41207	0.0606362	-0.0389589	0.0135106	0.00393189	-0.037162	0.0135106	0.00594901	-0.0368912	0.0135106	0.00632321
rs6925889	6	25111041	A	0.0716	-0.00828208	0.0135107	0.539876	41207	0.0606362	-0.0389724	0.0135106	0.00391942	-0.0371755	0.0135106	0.00593088	-0.0369047	0.0135106	0.00630405
rs1547054	6	25111089	G	0.283	0.000193327	0.00773307	0.980055	41207	0.294235	-0.0114778	0.00773298	0.137737	0.00496886	0.00773298	0.520513	-0.00813422	0.00773298	0.292851
rs1972205	6	25111239	A	0.4682	-0.00451666	0.00698092	0.517632	41207	0.475149	-0.00301675	0.00698087	0.665636	-0.00531575	0.00698087	0.446374	-0.0159564	0.00698087	0.0222701
rs1547055	6	25111320	A	0.2862	3.85347e-05	0.00770693	0.996011	41207	0.297217	-0.0132973	0.00770684	0.0844572	0.00418126	0.00770684	0.587448	-0.0072327	0.00770684	0.347999
rs3805845	6	25111621	A	0.0472	-0.0326693	0.0156014	0.03626	45674	0.0636183	-0.0320542	0.0156019	0.0399269	0.00498108	0.0156019	0.749529	0.0127164	0.0156019	0.415041
rs7762804	6	25111665	G	0.0716	-0.00821452	0.0135107	0.543187	41207	0.0606362	-0.0389049	0.0135106	0.00398211	-0.037108	0.0135106	0.00602205	-0.0368372	0.0135106	0.00640037
rs3805844	6	25112097	T	0.0453	-0.0285415	0.0167497	0.0883811	41207	0.0636183	-0.0278464	0.0167501	0.0964204	0.00990946	0.0167501	0.554114	0.0190156	0.0167501	0.256268
rs167329	6	25112343	C	0.1513	0.0150379	0.00972066	0.121863	41207	0.177932	0.0106711	0.00972082	0.272309	0.0356654	0.00972082	0.000243527	0.0148564	0.00972082	0.126436
rs16890100	6	25112635	A	0.0716	-0.00820101	0.0135107	0.543851	41207	0.0606362	-0.0388913	0.0135106	0.00399476	-0.0370945	0.0135106	0.00604043	-0.0368236	0.0135106	0.00641979
rs78701241	6	25112972	C	0.0739	-0.0071237	0.0133153	0.59265	41207	0.0626243	-0.0337917	0.0133152	0.0111545	-0.0307354	0.0133152	0.0209829	-0.028783	0.0133152	0.0306442
rs302984	6	25113005	T	0.2254	0.00765292	0.00833652	0.358619	41207	0.243539	-0.005646	0.0083365	0.498239	0.0138846	0.0083365	0.0958091	-0.00257462	0.0083365	0.757445
rs188567	6	25113207	T	0.0419	0.00368254	0.0165136	0.823536	45674	0.0447316	0.0119761	0.0165135	0.468308	0.0138182	0.0165135	0.402715	-0.00570193	0.0165135	0.729876
rs146102212	6	25113374	G	0.0194	0.00868792	0.0252556	0.730846	41207	0.0188867	-0.026103	0.0252553	0.30134	0.0044006	0.0252553	0.861673	-0.0214342	0.0252553	0.396047
rs57304238	6	25113452	A	0.1037	0.0182694	0.0114255	0.109821	41207	0.125249	0.00669924	0.0114257	0.557654	0.0358068	0.0114257	0.00172514	0.017745	0.0114257	0.120405
rs57796643	6	25113528	T	0.1037	0.0188977	0.0114255	0.0981275	41207	0.125249	0.00732761	0.0114257	0.521311	0.0364351	0.0114257	0.00142829	0.0183734	0.0114257	0.10782
rs45568536	6	25113931	A	0.0309	-0.0515821	0.0191186	0.00697574	45674	0.0427435	-0.0558352	0.01912	0.0034974	-0.00968203	0.01912	0.612587	-0.0100693	0.01912	0.598445
rs45441796	6	25114114	A	0.0447	-0.0166546	0.0168568	0.323153	41207	0.0586481	-0.0061192	0.0168568	0.716597	0.0183834	0.0168568	0.275465	0.0100374	0.0168568	0.551542
rs45563338	6	25114123	C	0.0447	-0.0167051	0.0168568	0.321686	41207	0.0586481	-0.00616977	0.0168568	0.714358	0.0183329	0.0168568	0.276788	0.00998686	0.0168568	0.553548
rs76224162	6	25114247	T	0.0171	-0.0320273	0.0268686	0.233261	41207	0.0109344	-0.120687	0.0268687	7.06513e-06	-0.129198	0.0268687	1.52076e-06	-0.128539	0.0268687	1.71881e-06
rs78161103	6	25114268	A	0.074	-0.00719912	0.0133071	0.588508	41207	0.0616302	-0.0356268	0.0133069	0.00742152	-0.033211	0.0133069	0.0125686	-0.0329814	0.0133069	0.0131932
rs302983	6	25114766	C	0.1547	0.0145355	0.00963257	0.131299	41207	0.180915	0.00764768	0.00963272	0.427238	0.0340329	0.00963272	0.000410784	0.0158281	0.00963272	0.100351
rs16890104	6	25114809	G	0.1039	0.0185164	0.0114158	0.104803	41207	0.125249	0.00695609	0.011416	0.542307	0.0360388	0.011416	0.0015947	0.0179924	0.011416	0.115009
rs2273671	6	25115296	T	0.1762	-0.00580117	0.00868439	0.504134	45674	0.177932	0.00880469	0.00868434	0.31065	-0.0179125	0.00868434	0.0391482	-0.0195632	0.00868434	0.0242779
rs302982	6	25115397	A	0.1548	0.0142236	0.00963004	0.139676	41207	0.180915	0.00733752	0.00963018	0.446102	0.0337158	0.00963018	0.000463413	0.0155157	0.00963018	0.107145
rs2166683	6	25115527	G	0.2112	0.00418186	0.0085344	0.624134	41207	0.233598	0.00183967	0.00853432	0.82933	0.0207553	0.00853432	0.0150165	0.0050439	0.00853432	0.554511
rs113969967	6	25115577	G	0.032	-0.0464292	0.0197908	0.0189761	41207	0.0328032	-0.0426836	0.0197919	0.031035	-0.070673	0.0197919	0.000355876	-0.0709971	0.0197919	0.000334268
rs302981	6	25115586	A	0.0416	0.00439628	0.0174455	0.801041	41207	0.0447316	0.0136206	0.0174453	0.434946	0.0153285	0.0174453	0.379587	-0.00635201	0.0174453	0.715777
rs55813680	6	25116277	A	0.0149	0.0110121	0.0287522	0.70172	41207	0.0119284	0.0563989	0.0287519	0.0498122	0.0552104	0.0287519	0.0548281	0.0386467	0.0287519	0.178901
rs118052311	6	25116619	G	0.0086	-0.0043729	0.0485877	0.928287	24842	0.0139165	0.00804198	0.0485868	0.868536	-0.00520989	0.0485868	0.914608	-0.00304954	0.0485868	0.949954
rs302980	6	25117264	C	0.1521	0.0142585	0.00969966	0.141562	41207	0.178926	0.0106766	0.0096998	0.271028	0.0359056	0.0096998	0.000214172	0.0159889	0.0096998	0.0992754
rs9467411	6	25117631	A	0.0738	-0.00712814	0.0133236	0.59265	41207	0.0616302	-0.0355913	0.0133235	0.00755551	-0.0331724	0.0133235	0.0127828	-0.0329426	0.0133235	0.0134167
rs302979	6	25117648	T	0.2258	0.00746483	0.00833128	0.370253	41207	0.239563	-0.00631491	0.00833127	0.448464	0.0137365	0.00833127	0.0991912	-0.00213502	0.00833127	0.797745
rs9393617	6	25118057	G	0.2088	0.00348811	0.00857029	0.684008	41207	0.233598	0.00113607	0.0085702	0.894541	0.0201312	0.0085702	0.018825	0.00435378	0.0085702	0.611444
rs149377822	6	25118081	C	0.0175	0.014611	0.0265655	0.582319	41207	0.0159046	-0.0672934	0.0265653	0.0113047	-0.0352633	0.0265653	0.18437	-0.0451124	0.0265653	0.089475
rs302978	6	25118110	A	0.2258	0.00748149	0.00833128	0.369186	41207	0.239563	-0.00629825	0.00833127	0.449662	0.0137531	0.00833127	0.098782	-0.00211836	0.00833127	0.79929
rs302977	6	25118116	C	0.2258	0.00747316	0.00833128	0.369719	41207	0.239563	-0.00630658	0.00833127	0.449063	0.0137448	0.00833127	0.0989864	-0.00212669	0.00833127	0.798517
rs302976	6	25118434	T	0.1519	0.0146253	0.00970488	0.131811	41207	0.177932	0.0102656	0.00970503	0.290163	0.0352193	0.00970503	0.000284549	0.0144441	0.00970503	0.136669
rs9461104	6	25118495	G	0.074	-0.00699951	0.0133071	0.598888	41207	0.0616302	-0.0354272	0.0133069	0.00776056	-0.0330114	0.0133069	0.0131101	-0.0327818	0.0133069	0.0137583
rs76110503	6	25118669	G	0.018	0.0121833	0.0262006	0.641931	41207	0.0119284	0.00679266	0.0262004	0.795436	-0.00909591	0.0262004	0.728466	-0.0392985	0.0262004	0.133635
rs77806289	6	25118711	G	0.0719	-0.00331725	0.0134847	0.805682	41207	0.0616302	-0.0321245	0.0134846	0.0172043	-0.0296764	0.0134846	0.0277528	-0.0294437	0.0134846	0.0289983
rs144662984	6	25118822	T	0.0119	0.0334407	0.0321237	0.297876	41207	0.0188867	-0.0590502	0.0321237	0.0660312	-0.0543877	0.0321237	0.090442	-0.0467061	0.0321237	0.145962
rs302974	6	25119106	A	0.0315	0.0247094	0.0199431	0.215345	41207	0.0238569	0.0312902	0.0199432	0.116655	0.0358636	0.0199432	0.0721308	0.0109146	0.0199432	0.584183
rs302973	6	25119270	A	0.1638	0.00326604	0.00941222	0.728591	41207	0.180915	-0.00360664	0.00941212	0.701578	0.0158396	0.00941212	0.0923949	0.00412539	0.00941212	0.661165
rs2166682	6	25119521	T	0.2064	0.00325342	0.00860693	0.705431	41207	0.228628	0.00172944	0.00860684	0.840747	0.0210417	0.00860684	0.0144947	0.00636988	0.00860684	0.459242
rs2145769	6	25119683	G	0.2855	0.000632433	0.0077126	0.934647	41207	0.295229	-0.010492	0.0077125	0.173705	0.00613009	0.0077125	0.426715	-0.00695555	0.0077125	0.367134
rs6905554	6	25119993	T	0.074	-0.00695959	0.0133071	0.600974	41207	0.0616302	-0.0353873	0.0133069	0.00783001	-0.0329715	0.0133069	0.0132208	-0.0327419	0.0133069	0.0138739
rs6906421	6	25120251	C	0.074	-0.00695959	0.0133071	0.600974	41207	0.0616302	-0.0353873	0.0133069	0.00783001	-0.0329715	0.0133069	0.0132208	-0.0327419	0.0133069	0.0138739
rs302972	6	25120787	C	0.0324	0.023667	0.0196733	0.228976	41207	0.026839	0.0291731	0.0196734	0.138108	0.0288102	0.0196734	0.143077	0.00984478	0.0196734	0.616786
rs114089484	6	25121497	C	0.0309	0.030194	0.0201293	0.133614	41207	0.0238569	0.0368363	0.0201296	0.0672567	0.0414525	0.0201296	0.0394677	0.0162702	0.0201296	0.418935
rs76703623	6	25121921	A	0.0339	0.00367644	0.0192484	0.848526	41207	0.0367793	-0.0195251	0.0192481	0.310396	0.00173739	0.0192481	0.928078	-0.00292942	0.0192481	0.879035
rs73386265	6	25121989	C	0.0126	-0.0289812	0.0312297	0.353408	41207	0.0208748	-0.0375602	0.0312297	0.22909	-0.0176581	0.0312297	0.571784	-0.0185666	0.0312297	0.552167
rs80240355	6	25121993	G	0.0686	0.0114079	0.0165332	0.490194	28629	0.0616302	-0.0180318	0.016533	0.275424	-0.01553	0.016533	0.347561	-0.0152922	0.016533	0.354992
rs79924877	6	25122017	T	0.0686	0.0114244	0.0165332	0.489566	28629	0.0616302	-0.0180153	0.016533	0.275865	-0.0155134	0.016533	0.348074	-0.0152757	0.016533	0.355512
rs916539	6	25122715	T	0.0728	-0.0110413	0.012735	0.385942	45674	0.0616302	-0.0368825	0.012735	0.00377764	-0.0348845	0.012735	0.0061576	-0.0346583	0.012735	0.00649853
rs302971	6	25122737	G	0.1121	-0.0253256	0.0104868	0.0157352	45674	0.126243	-0.0228148	0.0104873	0.0295957	-0.00631709	0.0104873	0.546939	-0.00219027	0.0104873	0.834566
rs916538	6	25122896	G	0.074	-0.00710597	0.0133071	0.593342	41207	0.0616302	-0.0355337	0.0133069	0.00757805	-0.0331178	0.0133069	0.0128188	-0.0328883	0.0133069	0.0134543
rs916537	6	25122932	A	0.074	-0.00710597	0.0133071	0.593342	41207	0.0616302	-0.0355337	0.0133069	0.00757805	-0.0331178	0.0133069	0.0128188	-0.0328883	0.0133069	0.0134543
rs74832226	6	25123237	A	0.0726	-0.00339643	0.0134246	0.800268	41207	0.0616302	-0.0320753	0.0134245	0.01688	-0.0296381	0.0134245	0.0272608	-0.0294065	0.0134245	0.0284873
rs150965331	6	25123448	G	0.0067	-0.0278273	0.0549947	0.612857	24842	0.0129225	-0.0247681	0.0549938	0.652437	-0.0449947	0.0549938	0.413256	-0.0422066	0.0549938	0.442797
rs112438034	6	25123660	C	0.074	-0.00718581	0.0133071	0.589197	41207	0.0616302	-0.0356135	0.0133069	0.0074437	-0.0331977	0.0133069	0.0126041	-0.0329681	0.0133069	0.0132302
rs77216398	6	25123873	A	0.0312	0.027669	0.0200355	0.167279	41207	0.0238569	0.0342804	0.0200357	0.087088	0.038875	0.0200357	0.0523452	0.0138102	0.0200357	0.490649
rs80304278	6	25124015	C	0.0723	-0.00369883	0.0134503	0.783316	41207	0.0616302	-0.0324325	0.0134501	0.0158953	-0.0299906	0.0134501	0.0257632	-0.0297586	0.0134501	0.0269314
rs77929793	6	25124159	C	0.0726	-0.00351725	0.0134246	0.793321	41207	0.0616302	-0.0321961	0.0134245	0.0164708	-0.0297589	0.0134245	0.0266393	-0.0295273	0.0134245	0.0278417
rs79200481	6	25125664	C	0.0347	-0.048892	0.0190315	0.0101992	41207	0.0377734	-0.0401925	0.0190328	0.0347082	-0.0669899	0.0190328	0.000432034	-0.0702193	0.0190328	0.000224805
rs302967	6	25126041	T	0.2162	0.00970579	0.00846189	0.251382	41207	0.220676	-0.00667462	0.00846192	0.430239	0.0136371	0.00846192	0.107053	-0.000321898	0.00846192	0.969655
rs80024676	6	25126070	G	0.0726	-0.00336958	0.0134246	0.801814	41207	0.0616302	-0.0320484	0.0134245	0.0169721	-0.0296112	0.0134245	0.0274006	-0.0293796	0.0134245	0.0286325
rs115645760	6	25126137	T	0.1029	0.0186416	0.0114647	0.10395	41207	0.12326	0.00824401	0.0114649	0.472102	0.0361892	0.0114649	0.00159669	0.0204426	0.0114649	0.074577
rs9379719	6	25126743	G	0.1895	0.00362565	0.0106637	0.733857	28629	0.173956	-0.00317697	0.0106635	0.765758	0.0121026	0.0106635	0.256393	0.00301607	0.0106635	0.7773
rs190426645	6	25126811	A	0.0709	0.000542888	0.0135722	0.968093	41207	0.0616302	-0.0284512	0.013572	0.0360549	-0.0259872	0.013572	0.0555232	-0.025753	0.013572	0.0577611
rs2516576	6	25127139	A	0.074	-0.00702613	0.0133071	0.597499	41207	0.0616302	-0.0354539	0.0133069	0.00771457	-0.033038	0.0133069	0.0130367	-0.0328084	0.0133069	0.0136818
rs302968	6	25127176	A	0.2306	0.00836553	0.00785496	0.286876	45674	0.241551	-0.0062912	0.00785497	0.423178	0.0144226	0.00785497	0.066342	0.00228217	0.00785497	0.771405
rs78191298	6	25128137	G	0.0726	-0.00332931	0.0134246	0.804134	41207	0.0616302	-0.0320082	0.0134245	0.0171111	-0.029571	0.0134245	0.0276115	-0.0293393	0.0134245	0.0288515
rs302969	6	25128201	T	0.2288	0.00735551	0.00829257	0.375079	41207	0.241551	-0.00893481	0.00829255	0.281279	0.0120841	0.00829255	0.145056	-0.00123226	0.00829255	0.88187
rs302970	6	25128433	A	0.2301	0.00791597	0.00786095	0.313935	45674	0.241551	-0.00675191	0.00786095	0.390386	0.0139776	0.00786095	0.0753863	0.00182798	0.00786095	0.816119
rs74293273	6	25129032	G	0.01	-0.0369284	0.0450897	0.412786	24842	0.0178926	-0.0201452	0.0450894	0.655031	-0.0139384	0.0450894	0.757225	-0.0398792	0.0450894	0.376455
rs77866267	6	25129077	T	0.0284	-0.000545224	0.0209702	0.979257	41207	0.0377734	0.031177	0.0209699	0.137081	0.0272728	0.0209699	0.193406	0.0769755	0.0209699	0.00024183
rs111788200	6	25130251	A	0.0707	0.00541301	0.0163043	0.739889	28629	0.0616302	-0.0236189	0.016304	0.147433	-0.0211517	0.016304	0.194517	-0.0209172	0.016304	0.199509
rs77775906	6	25130306	A	0.0813	0.0101536	0.0152916	0.50669	28629	0.104374	-0.0342914	0.0152915	0.0249281	-0.0135663	0.0152915	0.374982	-0.0190207	0.0152915	0.213545
rs303026	6	25131193	T	0.1253	0.010564	0.0105219	0.315379	41207	0.146123	0.00525628	0.0105219	0.617388	0.0321065	0.0105219	0.00227779	0.011573	0.0105219	0.271375
rs1823184	6	25131573	G	0.2767	0.00325474	0.00778646	0.675947	41207	0.280318	-0.0111207	0.00778638	0.153228	0.00515146	0.00778638	0.508228	-0.00714633	0.00778638	0.358724
rs143602240	6	25131645	T	0.01	-0.0369735	0.0450897	0.412216	24842	0.0178926	-0.0201903	0.0450894	0.654309	-0.0139834	0.0450894	0.756464	-0.0399243	0.0450894	0.375915
rs303025	6	25132111	T	0.222	0.00891814	0.00838171	0.287329	41207	0.237575	-0.0120749	0.00838172	0.14969	0.00873605	0.00838172	0.297284	-0.00618919	0.00838172	0.460262
rs141792358	6	25132226	T	0.0641	-0.00103821	0.014222	0.941806	41207	0.0526839	-0.0340995	0.0142218	0.0164989	-0.0295089	0.0142218	0.0379956	-0.0294889	0.0142218	0.0381266
rs116210692	6	25132266	A	0.0641	-0.000639991	0.014222	0.964107	41207	0.0526839	-0.0337013	0.0142218	0.0178031	-0.0291107	0.0142218	0.0406677	-0.0290906	0.0142218	0.0408065
rs9461106	6	25132710	A	0.0665	-0.00443196	0.0139809	0.751244	41207	0.0536779	-0.0468345	0.0139808	0.00080835	-0.0454043	0.0139808	0.00116373	-0.0451782	0.0139808	0.00123163
rs58043457	6	25132998	G	0.0127	-0.0263486	0.0311082	0.396995	41207	0.0208748	-0.0348942	0.0311081	0.261986	-0.0150696	0.0311081	0.628083	-0.0159746	0.0311081	0.607589
rs9379721	6	25133000	C	0.2691	0.00402149	0.00785448	0.608651	41207	0.27336	-0.0127731	0.00785441	0.1039	0.00368552	0.00785441	0.638906	-0.00831528	0.00785441	0.289747
rs303024	6	25133075	T	0.1407	0.0160785	0.0100178	0.108494	41207	0.159046	0.011461	0.010018	0.252604	0.0369809	0.010018	0.000222978	0.0182413	0.010018	0.0686283
rs74884399	6	25133235	G	0.0095	-0.00789912	0.065826	0.904483	12264	0.0188867	0.0169291	0.0658233	0.797033	0.0264057	0.0658233	0.688302	0.0091192	0.0658233	0.889813
rs140441726	6	25134467	T	0.0224	0.0195142	0.0235395	0.407104	41207	0.0228628	-0.00553608	0.0235394	0.814066	0.0290017	0.0235394	0.21793	0.00702395	0.0235394	0.765404
rs1838967	6	25134658	G	0.2688	0.00331576	0.00785726	0.673025	41207	0.274354	-0.0129402	0.00785718	0.0995731	0.00210073	0.00785718	0.789189	-0.00977342	0.00785718	0.213542
rs303023	6	25135907	A	0.2355	0.0127249	0.00984901	0.196357	28629	0.238569	-0.00724294	0.00984913	0.462103	0.0133778	0.00984913	0.174376	-0.000604894	0.00984913	0.951028
rs115036085	6	25136011	G	0.01	-0.0363423	0.0450897	0.420243	24842	0.0178926	-0.019559	0.0450894	0.664445	-0.0133522	0.0450894	0.767133	-0.039293	0.0450894	0.38351
rs2516577	6	25136194	C	0.2814	0.00175068	0.00774638	0.821201	41207	0.295229	-0.0145005	0.00774629	0.0612171	0.00147821	0.00774629	0.84866	-0.00997047	0.00774629	0.19805
rs116432071	6	25137304	A	0.0647	-0.00160013	0.0141605	0.910031	41207	0.0536779	-0.0445471	0.0141603	0.00165567	-0.0430985	0.0141603	0.00233749	-0.0428696	0.0141603	0.00246626
rs303022	6	25137401	C	0.2225	0.00843361	0.00837499	0.313935	41207	0.240557	-0.0106194	0.00837499	0.2048	0.0107819	0.00837499	0.197958	-0.00342611	0.00837499	0.682475
rs542156607	6	25137437	G	0.1427	0.00667914	0.0119484	0.576162	28629	0.153082	-0.00326982	0.0119482	0.784341	0.0210363	0.0119482	0.0783026	0.00364502	0.0119482	0.760314
rs303020	6	25137516	C	0.0475	-0.00377234	0.0196476	0.847742	28629	0.0337972	0.00208419	0.0196473	0.915518	0.0121902	0.0196473	0.53496	-0.00286537	0.0196473	0.884047
rs77746120	6	25137746	G	0.014	0.0176408	0.0296483	0.551843	41207	0.0119284	0.0644424	0.0296481	0.0297371	0.0632168	0.0296481	0.0329874	0.0461368	0.0296481	0.119673
rs59778363	6	25137985	C	0.0798	-0.00895968	0.0128546	0.485803	41207	0.0785288	-0.0378531	0.0128546	0.00323244	-0.0343987	0.0128546	0.00745087	-0.0341618	0.0128546	0.00787078
rs57003751	6	25138153	C	0.0798	-0.0088697	0.0128546	0.490194	41207	0.0785288	-0.0377631	0.0128546	0.00330632	-0.0343087	0.0128546	0.00760795	-0.0340718	0.0128546	0.00803576
rs55851821	6	25138242	A	0.0141	-0.0391163	0.029544	0.185503	41207	0.0208748	-0.0472323	0.0295443	0.109889	-0.0284042	0.0295443	0.336345	-0.0292637	0.0295443	0.321928
rs2028973	6	25138627	T	0.1062	0.0226372	0.0107387	0.035031	45674	0.127237	0.00836553	0.0107391	0.435993	0.0352837	0.0107391	0.00101788	0.018225	0.0107391	0.0896842
rs75800218	6	25138643	C	0.0656	-0.00158988	0.0140697	0.910031	41207	0.0576541	-0.0356059	0.0140696	0.0113835	-0.0367638	0.0140696	0.00897511	-0.036214	0.0140696	0.0100552
rs6908916	6	25138663	T	0.0131	-0.0175468	0.0290992	0.546509	45674	0.0198807	-0.0121101	0.029099	0.677285	0.00191822	0.029099	0.947441	-0.00511288	0.029099	0.860525
rs303019	6	25138723	T	0.4008	0.00246432	0.00675157	0.715111	45674	0.413519	-0.000385055	0.00675151	0.954519	-0.0015544	0.00675151	0.817913	-0.0109472	0.00675151	0.104921
rs9467419	6	25138934	T	0.023	-0.0356456	0.0232371	0.12503	41207	0.0367793	-0.0754361	0.0232374	0.00116908	-0.0368028	0.0232374	0.113245	-0.0558201	0.0232374	0.0162985
rs303018	6	25139026	T	0.1568	0.012904	0.00957981	0.17798	41207	0.182903	0.00275358	0.0095799	0.773781	0.0280323	0.0095799	0.00343182	0.00919666	0.0095799	0.337058
rs303017	6	25139049	T	0.155	0.0143316	0.00962496	0.136487	41207	0.181909	0.00578972	0.0096251	0.547492	0.0305229	0.0096251	0.00151822	0.0108142	0.0096251	0.261206
rs7751736	6	25139462	G	0.01	-0.036207	0.0450897	0.421975	24842	0.0178926	-0.0194238	0.0450894	0.666625	-0.0132169	0.0450894	0.769424	-0.0391578	0.0450894	0.385149
rs303016	6	25139464	T	0.1565	0.0114569	0.00958733	0.232087	41207	0.182903	0.00129851	0.00958738	0.892264	0.0265969	0.00958738	0.00553444	0.00774662	0.00958738	0.419089
rs303015	6	25139775	T	0.1575	0.0120774	0.00956249	0.206589	41207	0.182903	0.00194538	0.00956256	0.838793	0.0271783	0.00956256	0.00448093	0.0083768	0.00956256	0.38103
rs28539031	6	25139805	G	0.013	-0.0254625	0.0307518	0.40767	41207	0.0208748	-0.0339102	0.0307517	0.270154	-0.0143127	0.0307517	0.641625	-0.0295991	0.0307517	0.335789
rs116206789	6	25139813	C	0.0552	0.011623	0.0152532	0.44606	41207	0.0506958	-0.0157596	0.0152532	0.301508	-0.00804594	0.0152532	0.597851	-0.00821184	0.0152532	0.590322
rs73386299	6	25140027	G	0.0635	-0.00239979	0.0142845	0.866583	41207	0.0675944	-0.0283537	0.0142843	0.0471491	-0.0205726	0.0142843	0.149803	-0.0245192	0.0142843	0.0860682
rs113079400	6	25140084	C	0.0117	-0.0340445	0.0417213	0.4145	24842	0.0178926	-0.0185151	0.041721	0.657199	-0.0127719	0.041721	0.759508	-0.0367748	0.041721	0.378076
rs9654578	6	25140405	A	0.0113	-0.0254245	0.0424449	0.549173	24842	0.0178926	-0.0096258	0.0424444	0.82059	-0.00378306	0.0424444	0.928979	-0.0282022	0.0424444	0.506403
rs303013	6	25140852	A	0.0542	-0.0226312	0.0153849	0.141291	41207	0.0516899	-0.020381	0.0153851	0.185262	-0.0225283	0.0153851	0.143114	-0.0169714	0.0153851	0.269981
rs502378	6	25141004	T	0.0381	0.00844295	0.018196	0.642648	41207	0.0357853	0.0206546	0.0181958	0.256322	0.0339904	0.0181958	0.061758	0.0143356	0.0181958	0.430785
rs602519	6	25141005	A	0.1651	0.00528227	0.00938237	0.573435	41207	0.181909	-0.0056377	0.00938229	0.547915	0.0125053	0.00938229	0.182576	9.13767e-05	0.00938229	0.992229
rs3749873	6	25141224	C	0.0492	0.0202539	0.0152975	0.185503	45674	0.0437376	-0.0160084	0.0152976	0.295348	-0.030727	0.0152976	0.0445777	-0.0338768	0.0152976	0.0267934
rs12198209	6	25141684	C	0.4565	-0.00364352	0.00699332	0.602367	41207	0.472167	-0.00203702	0.00699325	0.770834	-0.00132037	0.00699325	0.850245	-0.0110749	0.00699325	0.113272
rs79813637	6	25142762	T	0.0177	0.0162997	0.0264176	0.537235	41207	0.026839	-0.0398547	0.0264174	0.131388	-0.0153453	0.0264174	0.561323	-0.017046	0.0264174	0.518762
rs9393618	6	25142888	G	0.2889	-0.00323554	0.00768537	0.673755	41207	0.32008	-0.0172491	0.00768529	0.0248044	0.00313685	0.00768529	0.683154	-0.00588603	0.00768529	0.443747
rs56348140	6	25143122	A	0.0241	0.000249854	0.022714	0.991223	41207	0.0228628	0.0627913	0.0227137	0.00570163	0.0712113	0.0227137	0.00171757	0.0410932	0.0227137	0.0704231
rs75715041	6	25143143	G	0.0101	-0.0350869	0.0448682	0.434215	24842	0.0188867	-0.0358783	0.0448679	0.423917	-0.0228112	0.0448679	0.611166	-0.0486611	0.0448679	0.278125
rs9379722	6	25143203	G	0.0792	0.00961782	0.012252	0.432454	45674	0.0795229	0.0300882	0.012252	0.0140577	0.0308726	0.012252	0.0117418	0.0535614	0.012252	1.23301e-05
rs77779412	6	25143246	G	0.1594	0.00701343	0.00951619	0.461122	41207	0.178926	-0.006413	0.00951614	0.50037	0.011102	0.00951614	0.243353	-0.00147572	0.00951614	0.876762
rs79970212	6	25143437	G	0.0114	-0.0522327	0.0422595	0.216459	24842	0.0188867	-0.0529781	0.04226	0.209979	-0.0406706	0.04226	0.335854	-0.0650179	0.04226	0.123921
rs6923293	6	25143878	A	0.0724	-0.0117614	0.0134416	0.381574	41207	0.0775348	-0.0391502	0.0134416	0.00358405	-0.0321728	0.0134416	0.0166869	-0.0304843	0.0134416	0.0233346
rs34706906	6	25144242	T	0.0998	-0.0257638	0.011621	0.0266231	41207	0.104374	0.0035951	0.0116216	0.757058	0.00118639	0.0116216	0.918689	0.0049379	0.0116216	0.670916
rs9356962	6	25144615	C	0.041	-0.00512963	0.0175672	0.770287	41207	0.0427435	-0.0606697	0.017567	0.000553133	-0.0517331	0.017567	0.00323064	-0.0463001	0.017567	0.00839831
rs9467421	6	25144744	A	0.0394	-0.00307974	0.0179054	0.863438	41207	0.0467197	-0.0553155	0.0179052	0.00200595	-0.0330708	0.0179052	0.0647484	-0.023101	0.0179052	0.196988
rs2894038	6	25145007	C	0.0358	0.0250857	0.0187487	0.180896	41207	0.026839	0.0303331	0.0187488	0.105691	0.0299873	0.0187488	0.109727	0.0119131	0.0187488	0.525165
rs115466250	6	25145288	T	0.1467	0.00563162	0.00984549	0.567322	41207	0.176938	0.00541016	0.0098454	0.582654	0.0276037	0.0098454	0.00505183	0.0213413	0.0098454	0.0301859
rs6909903	6	25145355	A	0.2404	0.00884081	0.00977966	0.365995	28629	0.258449	0.00443926	0.00977963	0.64988	0.0168834	0.00977963	0.0842776	0.00831487	0.00977963	0.3952
rs9379723	6	25145712	T	0.1769	0.0213326	0.00912821	0.0194392	41207	0.195825	0.00284442	0.00912871	0.755352	0.0182333	0.00912871	0.0457857	0.00278168	0.00912871	0.760581
rs59401719	6	25146494	A	0.0314	0.0173973	0.0199739	0.383754	41207	0.028827	-0.0163271	0.0199739	0.413688	0.0155926	0.0199739	0.435009	0.001181	0.0199739	0.952851
rs4712888	6	25147518	C	0.0538	-0.0071946	0.0154391	0.641216	41207	0.0586481	0.00228698	0.0154389	0.88224	0.0243388	0.0154389	0.114921	0.0189541	0.0154389	0.219566
rs115372383	6	25147921	T	0.0236	-0.00784802	0.0229474	0.732351	41207	0.0298211	-0.0550298	0.0229472	0.01648	-0.0525899	0.0229472	0.0219183	-0.0387389	0.0229472	0.0913773
rs6456651	6	25148011	A	0.0774	-0.011784	0.0130354	0.365995	41207	0.0884692	-0.0204926	0.0130353	0.115933	-0.00451395	0.0130353	0.729128	-0.00374925	0.0130353	0.773636
rs77078042	6	25148056	T	0.0352	0.0254986	0.0189019	0.177337	41207	0.028827	0.026664	0.0189021	0.158351	0.0407755	0.0189021	0.0309903	0.0218508	0.0189021	0.247682
rs9379726	6	25148402	A	0.1749	0.0172492	0.0110008	0.116881	28629	0.190855	-0.000648911	0.011001	0.952963	0.0150694	0.011001	0.170744	0.000860448	0.011001	0.937657
rs114532092	6	25148434	C	0.0238	0.0303941	0.0228527	0.183518	41207	0.028827	0.0718986	0.0228529	0.00165438	0.0581154	0.0228529	0.01099	0.0512582	0.0228529	0.0248992
rs116460689	6	25148497	A	0.0238	0.0315595	0.0228527	0.167279	41207	0.028827	0.073064	0.0228529	0.00138796	0.0592808	0.0228529	0.00948624	0.0524237	0.0228529	0.0217928
rs79738691	6	25148560	G	0.0351	0.0259122	0.0189278	0.170999	41207	0.028827	0.0270791	0.018928	0.152534	0.04121	0.018928	0.029466	0.0222593	0.018928	0.239596
rs145143102	6	25148604	A	0.0237	-0.00957226	0.0229001	0.675947	41207	0.0298211	-0.0566568	0.0228999	0.0133569	-0.054222	0.0228999	0.0178951	-0.0403995	0.0228999	0.0777021
rs12663706	6	25148966	G	0.1997	0.014002	0.00871316	0.108054	41207	0.228628	-0.00206552	0.00871333	0.812615	0.0141064	0.00871333	0.10546	0.00569769	0.00871333	0.513173
rs79925476	6	25148985	G	0.0137	-0.0841087	0.0299639	0.00500052	41207	0.026839	-0.0572978	0.0299664	0.0558674	-0.00938298	0.0299664	0.754192	2.63622e-05	0.0299664	0.999298
rs7748381	6	25149045	T	0.1811	0.0211288	0.00904485	0.0194912	41207	0.197813	-0.000545782	0.00904534	0.951886	0.016182	0.00904534	0.0736173	0.00448252	0.00904534	0.620204
rs114531342	6	25149679	C	0.0268	-0.0167808	0.0215692	0.436569	41207	0.0178926	-0.0854843	0.0215691	7.39248e-05	-0.0693535	0.0215691	0.00130256	-0.0598369	0.0215691	0.00553374
rs79223844	6	25149867	G	0.0338	0.0322088	0.0192752	0.0947217	41207	0.028827	0.0333972	0.0192756	0.0831641	0.0477875	0.0192756	0.0131687	0.0284888	0.0192756	0.139414
rs77559237	6	25150190	G	0.0137	-0.084618	0.0299639	0.00474284	41207	0.026839	-0.0578071	0.0299664	0.0537229	-0.00989227	0.0299664	0.741315	-0.000482926	0.0299664	0.987142
rs6922783	6	25151031	C	0.2815	0.00867488	0.00774543	0.262714	41207	0.319085	-0.00650211	0.00774545	0.401203	0.0130448	0.00774545	0.0921463	0.00660252	0.00774545	0.393971
rs7759688	6	25151200	A	0.0337	0.0326023	0.0193027	0.0912194	41207	0.028827	0.0337924	0.0193032	0.0800125	0.0482033	0.0193032	0.0125188	0.028877	0.0193032	0.134661
rs9356963	6	25151421	A	0.2585	0.01199	0.00795622	0.131811	41207	0.286282	-0.00838814	0.00795635	0.291759	0.0111773	0.00795635	0.160071	0.00244362	0.00795635	0.758746
rs7741883	6	25151450	T	0.0438	-0.0407462	0.0170201	0.0166657	41207	0.0596421	-0.0550923	0.0170211	0.0012092	-0.0389292	0.0170211	0.0221894	-0.0259018	0.0170211	0.128073
rs77585750	6	25152575	G	0.0236	-0.00681539	0.0229474	0.766467	41207	0.0298211	-0.0539972	0.0229472	0.0186173	-0.0515573	0.0229472	0.0246541	-0.0377063	0.0229472	0.100346
rs6941417	6	25152674	A	0.1748	0.0230059	0.00871107	0.00826617	45674	0.191849	0.00752696	0.00871164	0.387581	0.0232718	0.00871164	0.00755487	0.0103301	0.00871164	0.235707
rs6902503	6	25152837	C	0.0186	-0.079169	0.0257796	0.00213343	41207	0.0298211	-0.0580708	0.0257822	0.0242996	-0.0248575	0.0257822	0.334978	-0.0114405	0.0257822	0.657232
rs114546893	6	25153052	C	0.0237	0.0320137	0.0228996	0.162113	41207	0.028827	0.0736035	0.0228999	0.00130835	0.059792	0.0228999	0.00902742	0.0529207	0.0228999	0.0208351
rs116497947	6	25153110	A	0.0236	-0.00642529	0.0229475	0.779478	41207	0.0298211	-0.0536071	0.0229472	0.0194857	-0.0511672	0.0229472	0.025762	-0.0373162	0.0229472	0.103912
rs6903070	6	25153166	A	0.0438	-0.0410185	0.0170201	0.0159525	41207	0.0596421	-0.0553646	0.0170211	0.00114315	-0.0392015	0.0170211	0.0212728	-0.0261741	0.0170211	0.124112
rs6925861	6	25153168	T	0.0438	-0.0410015	0.0170201	0.0159963	41207	0.0596421	-0.0553475	0.0170211	0.00114718	-0.0391844	0.0170211	0.0213291	-0.0261571	0.0170211	0.124357
rs77233622	6	25153218	G	0.0339	0.0326826	0.0192477	0.0895078	41207	0.028827	0.0338693	0.0192481	0.0784735	0.0482391	0.0192481	0.0122046	0.0289679	0.0192481	0.132331
rs4712889	6	25153966	T	0.2588	0.0117628	0.00795323	0.13914	41207	0.285288	-0.00915446	0.00795334	0.249724	0.0101709	0.00795334	0.200961	0.000849076	0.00795334	0.914982
rs11752102	6	25154396	G	0.1725	0.0199323	0.00921938	0.0306182	41207	0.190855	0.00193627	0.00921979	0.833658	0.0177406	0.00921979	0.0543313	0.00345389	0.00921979	0.707946
rs9461112	6	25154462	G	0.0408	-0.0384545	0.0176074	0.0289622	41207	0.0596421	-0.0532954	0.0176082	0.00247208	-0.0365748	0.0176082	0.0377879	-0.0230981	0.0176082	0.189594
rs75709310	6	25155141	G	0.1724	0.0202411	0.00922148	0.0281636	41207	0.190855	0.00224099	0.0092219	0.808	0.0180489	0.0092219	0.0503263	0.00375895	0.0092219	0.683559
rs6456652	6	25155207	G	0.0213	-0.0845982	0.0241227	0.000453189	41207	0.0318091	-0.0704448	0.024126	0.00350172	-0.034757	0.024126	0.149684	-0.013793	0.024126	0.56752
rs78684913	6	25155241	C	0.01	0.0421508	0.035009	0.22859	41207	0.0109344	0.0569877	0.0350092	0.103569	0.0563916	0.0350092	0.107231	0.046086	0.0350092	0.188041
rs6456653	6	25155282	C	0.0466	-0.04503	0.0165248	0.00643015	41207	0.0616302	-0.0611642	0.016526	0.000214685	-0.0430366	0.016526	0.00920973	-0.0263728	0.016526	0.110526
rs6915489	6	25155329	C	0.2566	0.0115644	0.00797543	0.147059	41207	0.282306	-0.00575015	0.00797554	0.470926	0.0137759	0.00797554	0.0841193	0.00383147	0.00797554	0.630941
rs9366606	6	25155445	T	0.1725	0.0200429	0.00921937	0.0297051	41207	0.190855	0.00204689	0.00921979	0.824306	0.0178512	0.00921979	0.0528452	0.00356451	0.00921979	0.699042
rs79939406	6	25155549	A	0.0337	0.0322163	0.0193027	0.0951174	41207	0.027833	0.0299531	0.0193032	0.120729	0.0431762	0.0193032	0.0253033	0.0198279	0.0193032	0.304335
rs72826383	6	25155888	T	0.133	-0.0155407	0.0102579	0.129772	41207	0.139165	-0.0128697	0.010258	0.209626	-0.0283754	0.010258	0.00567206	-0.0327835	0.010258	0.00139404
rs12209941	6	25156061	A	0.0542	-0.00361554	0.0153853	0.814209	41207	0.0497018	0.00782848	0.0153851	0.610868	0.0272426	0.0153851	0.0766086	0.0355239	0.0153851	0.0209447
rs7739830	6	25156197	T	0.0478	-0.0485372	0.0155071	0.00174806	45674	0.0616302	-0.0629187	0.0155086	4.97029e-05	-0.0452515	0.0155086	0.00352469	-0.0305315	0.0155086	0.0489893
rs79695719	6	25156647	A	0.1721	0.0168614	0.0110711	0.127759	28629	0.190855	-0.00115122	0.0110714	0.917184	0.0146676	0.0110714	0.18523	0.000367792	0.0110714	0.973499
rs75071485	6	25156653	T	0.0257	-0.0135221	0.0264104	0.608651	28629	0.0298211	-0.0587839	0.02641	0.0260265	-0.0564433	0.02641	0.0325825	-0.0431559	0.02641	0.102244
rs145192193	6	25157024	A	0.0154	0.0165772	0.0282887	0.557876	41207	0.0129225	-0.0542133	0.0282885	0.0553084	-0.0104115	0.0282885	0.712839	-0.0225077	0.0282885	0.426236
rs1900552	6	25157508	A	0.0465	-0.0452745	0.0165416	0.00620023	41207	0.0616302	-0.0614252	0.0165429	0.000204756	-0.0432791	0.0165429	0.00889234	-0.0265983	0.0165429	0.107872
rs1900553	6	25157571	A	0.0467	-0.0451987	0.0165079	0.00618141	41207	0.0616302	-0.0613164	0.0165092	0.000203948	-0.0432073	0.0165092	0.00886633	-0.0265605	0.0165092	0.107653
rs1900554	6	25157617	C	0.1777	0.0213769	0.00911207	0.0189761	41207	0.195825	0.00292138	0.00911257	0.748522	0.0182831	0.00911257	0.0448177	0.00285876	0.00911257	0.753736
rs6928303	6	25157674	T	0.0337	0.0323128	0.0193027	0.0941306	41207	0.027833	0.0300497	0.0193032	0.119537	0.0432727	0.0193032	0.0249782	0.0199244	0.0193032	0.301987
rs114354133	6	25157902	A	0.0367	0.0302156	0.0185258	0.10289	41207	0.0308151	0.0376985	0.0185262	0.0418629	0.0441369	0.0185262	0.0171999	0.0198536	0.0185262	0.283876
rs1813886	6	25158345	A	0.0465	-0.0451587	0.0165416	0.00633343	41207	0.0616302	-0.0613094	0.0165429	0.000210494	-0.0431633	0.0165429	0.00907628	-0.0264825	0.0165429	0.109414
rs9467427	6	25158487	T	0.0256	-0.00408026	0.0220555	0.853229	41207	0.0308151	-0.0822745	0.0220552	0.000191184	-0.0843358	0.0220552	0.000131382	-0.0710625	0.0220552	0.00127287
rs9348664	6	25158613	A	0.1726	0.0201766	0.00921725	0.0285968	41207	0.191849	0.00293357	0.00921767	0.750292	0.0190199	0.00921767	0.0390731	0.00473188	0.00921767	0.607707
rs138718393	6	25158628	A	0.0137	-0.084618	0.0299639	0.00474284	41207	0.026839	-0.0578071	0.0299664	0.0537229	-0.00989227	0.0299664	0.741315	-0.000482926	0.0299664	0.987142
rs147459734	6	25159122	A	0.0339	0.0318165	0.0192477	0.0983309	41207	0.028827	0.0330032	0.0192481	0.0864156	0.0371196	0.0192481	0.0537959	0.0112934	0.0192481	0.557387
rs148672910	6	25159527	A	0.0122	-0.0422654	0.0317308	0.18286	41207	0.0198807	-0.0139149	0.0317311	0.661006	-0.0238106	0.0317311	0.453021	0.00098315	0.0317311	0.975282
rs9356964	6	25159681	G	0.2003	0.0137861	0.00870337	0.113194	41207	0.228628	-0.00226337	0.00870353	0.794824	0.0138903	0.00870353	0.110502	0.00549112	0.00870353	0.528101
rs2394371	6	25159705	T	0.0574	-0.0140769	0.0149755	0.347218	41207	0.0596421	-0.00902843	0.0149754	0.546587	0.0139113	0.0149754	0.352922	0.010604	0.0149754	0.478889
rs9393620	6	25160557	C	0.1985	0.0145315	0.00873289	0.0961124	41207	0.228628	-0.00157246	0.00873308	0.857107	0.0146361	0.00873308	0.0937509	0.00620835	0.00873308	0.477146
rs143283779	6	25160868	T	0.0358	0.0106119	0.018749	0.571394	41207	0.028827	0.0117678	0.0187488	0.530229	0.0257649	0.0187488	0.169375	0.00699362	0.0187488	0.709136
rs139339319	6	25161290	A	0.2824	0.00214344	0.00773804	0.78178	41207	0.321074	-0.0135783	0.00773795	0.0792992	0.00655843	0.00773795	0.396679	0.0012203	0.00773795	0.874691
rs7747407	6	25161454	G	0.0814	-0.015885	0.0127386	0.212397	41207	0.0904573	-0.0258703	0.0127387	0.0422706	-0.00866997	0.0127387	0.496123	-0.00523061	0.0127387	0.68136
rs12110409	6	25161761	C	0.2033	-0.000804955	0.00865543	0.925904	41207	0.203777	0.0289493	0.00865533	0.000823779	0.0151571	0.00865533	0.0799134	0.0274155	0.00865533	0.00153768
rs2100114	6	25161779	C	0.0221	-0.0862369	0.0236914	0.000272638	41207	0.0318091	-0.0723363	0.023695	0.00226706	-0.0372861	0.023695	0.115583	-0.0166966	0.023695	0.481029
rs11509470	6	25162834	A	0.1981	0.0145164	0.00873953	0.0967134	41207	0.228628	-0.00159987	0.00873971	0.854753	0.014621	0.00873971	0.09434	0.00618685	0.00873971	0.479007
rs76626215	6	25162971	C	0.2824	0.00200415	0.00773804	0.795635	41207	0.321074	-0.0137176	0.00773795	0.0762673	0.00641914	0.00773795	0.406784	0.00108101	0.00773795	0.888895
rs183589776	6	25163018	G	0.0133	-0.0807565	0.0304053	0.00790736	41207	0.026839	-0.0535509	0.0304075	0.0782201	-0.00493076	0.0304075	0.871183	0.0046171	0.0304075	0.879313
rs9467430	6	25163127	T	0.2607	0.00561765	0.00793453	0.478945	41207	0.286282	-0.011006	0.00793448	0.165409	0.00940687	0.00793448	0.235793	-0.00168142	0.00793448	0.832175
rs9379727	6	25163441	G	0.1981	0.0145164	0.00873953	0.0967134	41207	0.228628	-0.00159987	0.00873971	0.854753	0.014621	0.00873971	0.09434	0.00618685	0.00873971	0.479007
rs200557687	6	25163549	T	0.2422	0.0163333	0.0129015	0.205513	16366	0.233598	0.0398427	0.0129018	0.00201402	0.0343047	0.0129018	0.00783928	0.0440499	0.0129018	0.000639565
rs9461115	6	25163631	T	0.2593	0.00579438	0.0079484	0.466002	41207	0.289264	-0.0109787	0.00794835	0.1672	0.00878373	0.00794835	0.269116	-0.00166307	0.00794835	0.834265
rs9467431	6	25163884	A	0.0827	-0.0277591	0.0126465	0.0281636	41207	0.0904573	-0.0376726	0.0126471	0.00289424	-0.0205959	0.0126471	0.103417	-0.0171813	0.0126471	0.1743
rs9393621	6	25163949	T	0.2016	0.0156367	0.00868225	0.0717029	41207	0.228628	0.00160562	0.00868248	0.853287	0.0194583	0.00868248	0.0250194	0.0116128	0.00868248	0.181061
rs9800611	6	25164093	A	0.2869	0.0035734	0.00770128	0.642648	41207	0.322068	-0.0149418	0.00770121	0.0523564	0.00593575	0.00770121	0.440852	0.00164583	0.00770121	0.830773
rs182619911	6	25164448	T	0.0159	-0.0911331	0.0278439	0.00106412	41207	0.0298211	-0.068345	0.0278472	0.0141164	-0.0173465	0.0278472	0.533339	0.00131095	0.0278472	0.962452
rs10806999	6	25164469	C	0.283	0.00467075	0.00773304	0.545844	41207	0.324056	-0.0141066	0.00773298	0.0681198	0.00399413	0.00773298	0.605501	-0.00222944	0.00773298	0.773115
rs10946752	6	25164915	G	0.2849	0.00510894	0.00771743	0.507971	41207	0.323062	-0.0158379	0.00771738	0.0401465	0.000812033	0.00771738	0.9162	-0.00475398	0.00771738	0.537889
rs7740185	6	25165354	T	0.2312	0.0098629	0.00991246	0.319736	28629	0.263419	-0.0099664	0.00991246	0.314684	0.00447867	0.00991246	0.651397	-0.00544809	0.00991246	0.582579
rs9356966	6	25165442	G	0.2597	0.00655413	0.0079444	0.409372	41207	0.292247	-0.00827727	0.00794437	0.297457	0.0085179	0.00794437	0.283633	0.000293414	0.00794437	0.970538
rs112340774	6	25165762	C	0.0272	-0.0109642	0.0214145	0.608651	41207	0.0208748	0.0268817	0.0214143	0.209364	0.0337202	0.0214143	0.115335	0.0440456	0.0214143	0.0397023
rs186591814	6	25165822	T	0.0343	0.0148332	0.0191396	0.43834	41207	0.028827	0.0160132	0.0191395	0.402786	0.030302	0.0191395	0.113373	0.0111395	0.0191395	0.560556
rs12198996	6	25166010	C	0.0618	0.00523686	0.0144665	0.717352	41207	0.055666	0.00276971	0.0144663	0.848165	0.0171847	0.0144663	0.234869	0.0352218	0.0144663	0.0149021
rs114928982	6	25166175	T	0.0137	-0.083869	0.0299639	0.00512611	41207	0.026839	-0.0570582	0.0299664	0.0569009	-0.00914332	0.0299664	0.760276	0.000266028	0.0299664	0.992917
rs45617632	6	25166439	G	0.0137	-0.0838391	0.0299639	0.00514201	41207	0.026839	-0.0570282	0.0299664	0.0570312	-0.00911336	0.0299664	0.761037	0.000295986	0.0299664	0.992119
rs6907841	6	25166568	C	0.0309	-0.0212971	0.0201296	0.290055	41207	0.0328032	-0.0615235	0.0201296	0.00224038	-0.0639717	0.0201296	0.00148302	-0.0480838	0.0201296	0.0169078
rs45546139	6	25166598	G	0.0341	0.0318223	0.0191932	0.0973175	41207	0.028827	0.0330056	0.0191936	0.0855022	0.0473348	0.0191936	0.0136565	0.0281182	0.0191936	0.142927
rs2394372	6	25167005	G	0.116	0.00646008	0.0130507	0.6206	28629	0.0765408	0.0113418	0.0130505	0.384808	0.012096	0.0130505	0.354	0.00140299	0.0130505	0.914388
rs2394373	6	25167007	A	0.2133	0.00969184	0.0102019	0.342112	28629	0.0765408	0.013508	0.0102019	0.185481	0.0140976	0.0102019	0.167017	0.00573858	0.0102019	0.573775
rs76826126	6	25167021	A	0.1846	0.0169756	0.0107713	0.115026	28629	0.206759	0.00469931	0.0107716	0.662642	0.0186326	0.0107716	0.083668	0.00184125	0.0107716	0.864274
rs77301715	6	25167353	G	0.0344	0.0317455	0.0191123	0.0967134	41207	0.028827	0.0329238	0.0191127	0.084958	0.0471926	0.0191127	0.0135425	0.028057	0.0191127	0.142111
rs67294720	6	25167537	A	0.2414	-0.00179896	0.00814009	0.825092	41207	0.247515	0.0146557	0.00814	0.0717894	0.0146797	0.00814	0.0713244	0.0230779	0.00814	0.00458088
rs74854614	6	25167777	T	0.0138	-0.083927	0.0298567	0.00493878	41207	0.026839	-0.0572122	0.0298592	0.0553565	-0.0094688	0.0298592	0.751156	-9.31359e-05	0.0298592	0.997511
rs7755384	6	25167904	C	0.0312	-0.0746649	0.0190278	8.70907e-05	45674	0.0367793	-0.0593714	0.0190308	0.00180999	-0.0428519	0.0190308	0.0243402	-0.024039	0.0190308	0.20653
rs72826385	6	25167930	G	0.0211	0.0026904	0.0242379	0.911616	41207	0.0228628	0.0852248	0.0242376	0.000437727	0.0768252	0.0242376	0.0015261	0.0409105	0.0242376	0.0914312
rs59104926	6	25168836	A	0.0343	0.0317518	0.0191391	0.0971158	41207	0.028827	0.0329318	0.0191395	0.0853205	0.0472206	0.0191395	0.0136184	0.0280581	0.0191395	0.142655
rs75400599	6	25169005	C	0.0138	-0.084345	0.0298566	0.00472806	41207	0.026839	-0.0576301	0.0298592	0.0535989	-0.00988671	0.0298592	0.74056	-0.000511048	0.0298592	0.986345
rs16890179	6	25169786	C	0.2004	0.0151496	0.00870169	0.0816836	41207	0.229622	0.0002036	0.0087019	0.981333	0.012342	0.0087019	0.156099	0.00451191	0.0087019	0.604111
rs9379728	6	25169926	T	0.241	-0.00112397	0.0081447	0.89024	41207	0.251491	0.0157979	0.00814461	0.0524198	0.0153244	0.00814461	0.059899	0.0219465	0.00814461	0.0070472
rs77831243	6	25170013	C	0.0224	0.0388392	0.0235389	0.0989429	41207	0.0159046	0.0758347	0.0235394	0.00127472	0.0526496	0.0235394	0.0253086	0.0681295	0.0235394	0.0038003
rs148028610	6	25170291	T	0.0289	-0.00237044	0.0207933	0.909238	41207	0.0328032	0.00168268	0.0207931	0.935502	0.0237363	0.0207931	0.253642	0.00352043	0.0207931	0.865554
rs12529629	6	25170501	G	0.4438	0.00930373	0.0070111	0.184509	41207	0.484095	0.0119687	0.00701117	0.0878039	0.0204944	0.00701117	0.00346553	0.0187877	0.00701117	0.00736912
rs78696919	6	25170568	A	0.0141	-0.0828944	0.0295418	0.00501607	41207	0.026839	-0.0564612	0.0295443	0.0559957	-0.00922127	0.0295443	0.754952	5.5527e-05	0.0295443	0.9985
rs73388146	6	25170668	A	0.0523	-0.00638378	0.0156465	0.683274	41207	0.0596421	-0.00733718	0.0156464	0.639113	0.0175999	0.0156464	0.26065	0.0140125	0.0156464	0.370479
rs79207397	6	25171526	C	0.0328	0.0314277	0.0195567	0.108054	41207	0.0248509	0.0296966	0.0195571	0.128899	0.0374362	0.0195571	0.0555945	0.013072	0.0195571	0.503876
rs6910965	6	25172034	C	0.1949	0.0102445	0.0087936	0.244019	41207	0.217694	-0.00908404	0.00879364	0.301593	0.00766087	0.00879364	0.383654	-0.000958159	0.00879364	0.913234
rs10946753	6	25172495	T	0.2994	-0.0110889	0.00760558	0.144841	41207	0.290258	-0.0115324	0.00760569	0.129448	-0.0437219	0.00760569	8.99985e-09	-0.0382814	0.00760569	4.82205e-07
rs9467434	6	25172641	G	0.3323	0.016335	0.00739474	0.0271746	41207	0.353877	0.0146297	0.00739509	0.0478957	0.0279618	0.00739509	0.000156119	0.0273305	0.00739509	0.000219226
rs10807000	6	25172912	A	0.3328	-0.00351877	0.00739237	0.634074	41207	0.34493	0.0114394	0.0073923	0.121748	0.0159617	0.0073923	0.0308326	0.0229091	0.0073923	0.00194148
rs111332255	6	25173135	A	0.0307	0.00248377	0.0201933	0.902107	41207	0.0208748	0.0106815	0.020193	0.596826	-0.04352	0.020193	0.0311463	-0.0286234	0.020193	0.15634
rs1986731	6	25174070	C	0.1155	-0.0167487	0.0103515	0.105663	45674	0.107356	0.00605908	0.0103517	0.55833	0.0271714	0.0103517	0.00866909	0.0241319	0.0103517	0.0197425
rs1815094	6	25174148	G	0.1696	-0.00511444	0.00928211	0.581634	41207	0.149105	-0.00738626	0.00928203	0.426172	0.000339619	0.00928203	0.970813	-0.0057624	0.00928203	0.534723
rs7452710	6	25174645	G	0.3193	-0.00969078	0.00747169	0.194631	41207	0.281312	0.00111815	0.00747175	0.88104	0.0111168	0.00747175	0.136793	0.00744971	0.00747175	0.31874
rs1880276	6	25174710	G	0.1488	-0.00898516	0.00978775	0.358619	41207	0.131213	0.0107791	0.00978774	0.27077	0.0193813	0.00978774	0.0476857	0.0194838	0.00978774	0.0465208
rs1880275	6	25174880	A	0.1309	-0.016999	0.01239	0.170063	28629	0.107356	0.00695707	0.0123902	0.574457	0.0265988	0.0123902	0.0318118	0.0236303	0.0123902	0.0564971
rs2328848	6	25175316	A	0.3123	0.000293146	0.00751656	0.96889	41207	0.304175	-0.0116372	0.00751647	0.121569	-0.0252482	0.00751647	0.000782093	-0.0221423	0.00751647	0.00322081
rs4346843	6	25175785	A	0.3304	-0.0132486	0.0074056	0.0736148	41207	0.298211	0.000796008	0.0074058	0.914405	0.0101959	0.0074058	0.16859	0.00779007	0.0074058	0.292851
rs7752388	6	25176145	T	0.3273	-0.0119305	0.00705112	0.090646	45674	0.299205	0.00120888	0.00705126	0.863877	0.011052	0.00705126	0.117025	0.00923601	0.00705126	0.190251
rs75231683	6	25176617	A	0.0201	0.0791934	0.0248177	0.00141781	41207	0.0139165	0.107905	0.0248205	1.3776e-05	0.115396	0.0248205	3.33183e-06	0.0943496	0.0248205	0.000143953
rs79581740	6	25177024	C	0.084	0.0139767	0.0125577	0.265708	41207	0.0944334	0.00466586	0.0125578	0.710227	0.00511111	0.0125578	0.684002	0.00732521	0.0125578	0.559677
rs6942227	6	25177508	G	0.1146	-0.0104434	0.0109355	0.339578	41207	0.107356	0.014923	0.0109355	0.172365	0.0357211	0.0109355	0.00108873	0.0314774	0.0109355	0.00399615
rs6899989	6	25177722	A	0.2379	-7.36282e-05	0.00818091	0.992819	41207	0.257455	0.0059505	0.00818081	0.466997	0.0107816	0.00818081	0.187531	0.00518119	0.00818081	0.526515
rs7743008	6	25177975	G	0.4576	-0.000172674	0.00664129	0.979257	45674	0.465209	-0.000165204	0.00664122	0.980154	0.00437019	0.00664122	0.510512	-0.000425885	0.00664122	0.948869
rs55825050	6	25178210	A	0.246	-0.00302498	0.00808818	0.708404	41207	0.254473	0.00312812	0.0080881	0.698936	0.0138206	0.0080881	0.0874964	0.0138667	0.0080881	0.0864441
rs13198274	6	25178990	C	0.2751	0.0073128	0.00740911	0.323643	45674	0.298211	0.00920259	0.00740911	0.214213	0.0122163	0.00740911	0.0991851	0.0076431	0.00740911	0.302268
rs7748632	6	25179093	G	0.4773	-0.00357068	0.00697399	0.608651	41207	0.446322	-0.0076925	0.00697393	0.270011	-0.0163734	0.00697393	0.0188845	-0.0124419	0.00697393	0.0744151
rs13198544	6	25179107	T	0.2727	0.00945636	0.00782164	0.226663	41207	0.298211	0.0115567	0.00782168	0.139535	0.0145467	0.00782168	0.0629155	0.0094957	0.00782168	0.224739
rs6456655	6	25179315	C	0.4801	-0.00418339	0.00697232	0.548506	41207	0.449304	-0.00838778	0.00697226	0.228968	-0.017639	0.00697226	0.0114102	-0.0136473	0.00697226	0.0503048
rs55916993	6	25179357	C	0.2443	-0.00458052	0.00810712	0.572074	41207	0.250497	-0.000662653	0.00810705	0.934855	0.00918383	0.00810705	0.25729	0.00928053	0.00810705	0.252314
rs13198939	6	25179473	G	0.2726	0.00923842	0.00782254	0.237603	41207	0.298211	0.011339	0.00782258	0.14719	0.0143293	0.00782258	0.0669828	0.00927777	0.00782258	0.235613
rs141544289	6	25180079	C	0.0417	-0.0079897	0.022443	0.721841	24842	0.0238569	0.00780936	0.0224426	0.727862	0.0100551	0.0224426	0.654127	0.0316569	0.0224426	0.15837
rs5008131	6	25180191	A	0.4815	-0.00227971	0.00697159	0.743668	41207	0.45328	-0.00744439	0.00697151	0.285597	-0.0154353	0.00697151	0.0268254	-0.0139556	0.00697151	0.0453064
rs112306676	6	25180401	C	0.0339	0.0112795	0.0192483	0.557876	41207	0.027833	0.0203687	0.0192481	0.289956	-0.0109306	0.0192481	0.570116	-0.00350965	0.0192481	0.855318
rs7754410	6	25180540	G	0.1695	-0.0137776	0.00928407	0.137809	41207	0.158052	-0.0139189	0.00928421	0.133823	-0.0145834	0.00928421	0.116235	-0.0163159	0.00928421	0.078852
rs75337380	6	25180546	G	0.0172	0.00490297	0.0267922	0.854798	41207	0.0168986	0.0117651	0.0267919	0.660567	0.0331418	0.0267919	0.216083	0.0111881	0.0267919	0.676243
rs9358839	6	25181447	T	0.4702	-0.0036858	0.00662913	0.578211	45674	0.481113	-0.00860761	0.00662908	0.194129	-0.0111543	0.00662908	0.092446	-0.00504443	0.00662908	0.446684
rs9379729	6	25181627	T	0.1812	0.00682032	0.00858982	0.427195	45674	0.17495	0.00331181	0.00858979	0.699829	-0.0028005	0.00858979	0.744404	-0.00295401	0.00858979	0.730923
rs9461119	6	25181978	C	0.4853	0.00510416	0.00662019	0.440707	45674	0.472167	0.00411536	0.00662016	0.534178	0.00787279	0.00662016	0.234355	0.00104989	0.00662016	0.873992
rs148149244	6	25182925	T	0.0472	0.0121223	0.0164259	0.460514	41207	0.0308151	0.0367473	0.0164258	0.0252755	0.0481532	0.0164258	0.00337272	0.0355296	0.0164258	0.030539
rs115578938	6	25183640	C	0.0472	0.0113668	0.0164259	0.488937	41207	0.0308151	0.0359917	0.0164258	0.0284398	0.0473976	0.0164258	0.00390726	0.034774	0.0164258	0.0342574
rs140595491	6	25184408	A	0.0801	0.0150525	0.0128325	0.240796	41207	0.05666	0.0406102	0.0128325	0.00155281	0.0398414	0.0128325	0.00190463	0.0353337	0.0128325	0.00589717
rs58333539	6	25184781	T	0.2871	0.00425022	0.00769967	0.580948	41207	0.324056	6.16525e-05	0.00769961	0.993611	0.00821059	0.00769961	0.286259	0.00465719	0.00769961	0.545272
rs142065622	6	25185212	T	0.0191	-0.00111442	0.0327772	0.972877	24842	0.0188867	-0.00169251	0.0327765	0.958817	0.00785312	0.0327765	0.810643	0.00771261	0.0327765	0.813969
rs6938383	6	25185361	T	0.2723	0.0100867	0.00782521	0.197398	41207	0.28827	0.00523382	0.00782527	0.503601	0.00787418	0.00782527	0.314295	-0.000586232	0.00782527	0.940282
rs9393622	6	25185901	A	0.2724	0.0103124	0.0078243	0.187504	41207	0.28827	0.00546011	0.00782437	0.485281	0.00810017	0.00782437	0.300553	-0.000359269	0.00782437	0.963377
rs9467438	6	25185989	G	0.324	-0.000721989	0.00744319	0.922726	41207	0.287276	-0.00268882	0.0074431	0.717913	-0.0115043	0.0074431	0.122193	-0.0103384	0.0074431	0.164835
rs10498722	6	25186512	T	0.0822	0.0117809	0.0120459	0.328074	45674	0.0656064	0.0325516	0.0120459	0.00688638	0.040047	0.0120459	0.000885684	0.0416414	0.0120459	0.000546468
rs9295648	6	25186568	T	0.3565	0.0126396	0.00727252	0.0822108	41207	0.354871	0.0143164	0.0072727	0.0490095	0.0192225	0.0072727	0.00821502	0.0117824	0.0072727	0.105215
rs35624158	6	25187049	T	0.2667	0.0109801	0.00787666	0.163318	41207	0.282306	0.00459042	0.00787675	0.560041	0.00729472	0.00787675	0.35439	-0.000121897	0.00787675	0.987653
rs117747836	6	25187291	T	0.0101	-0.0559945	0.0448674	0.212031	24842	0.0149105	0.0149052	0.0448679	0.739736	0.0237066	0.0448679	0.597247	0.0422346	0.0448679	0.346545
rs4711080	6	25189192	A	0.2771	0.00860009	0.00778289	0.26916	41207	0.297217	0.00351672	0.00778291	0.651376	0.00879465	0.00778291	0.258478	0.00249247	0.00778291	0.74878
rs115883735	6	25189491	T	0.0195	0.0808312	0.0251889	0.00133197	41207	0.0129225	0.0826361	0.0251918	0.00103703	0.0707028	0.0251918	0.00500697	0.0426244	0.0251918	0.0906466
rs36084063	6	25190544	C	0.2655	0.00977327	0.00788803	0.215345	41207	0.282306	0.00337444	0.00788808	0.668805	0.00608262	0.00788808	0.440639	-0.00134466	0.00788808	0.864642
rs76671369	6	25191039	C	0.08	0.0141367	0.0128398	0.270897	41207	0.05666	0.039709	0.0128399	0.00198391	0.0389397	0.0128399	0.00242363	0.0344294	0.0128399	0.00733044
rs68094488	6	25191210	A	0.262	0.00994172	0.00792169	0.209479	41207	0.27833	0.00298605	0.00792174	0.706215	0.00622192	0.00792174	0.432206	-0.00139984	0.00792174	0.859738
rs6909365	6	25191427	A	0.08	0.0139569	0.0128398	0.277037	41207	0.05666	0.0395292	0.0128399	0.00207954	0.0387599	0.0128399	0.00253847	0.0342497	0.0128399	0.00764297
rs6456657	6	25191675	A	0.2719	0.0103497	0.0078288	0.186168	41207	0.28827	0.00549457	0.00782888	0.482783	0.00813614	0.00782888	0.298689	-0.000328162	0.00782888	0.966565
rs6456658	6	25191735	G	0.2691	0.0103677	0.00785434	0.186835	41207	0.28827	0.00549678	0.00785441	0.484031	0.00814697	0.00785441	0.29962	-0.00034494	0.00785441	0.964971
rs9358840	6	25192394	C	0.3252	-0.0107356	0.00706287	0.128511	45674	0.362823	-0.00987358	0.00706298	0.162133	-0.00556318	0.00706298	0.430899	0.000504506	0.00706298	0.943056
rs4144129	6	25193064	A	0.275	0.00820279	0.00740993	0.268294	45674	0.291252	0.00378919	0.00740995	0.609095	0.00721359	0.00740995	0.330304	9.44545e-05	0.00740995	0.98983
rs13202933	6	25193878	A	0.2659	0.0102101	0.00788423	0.19532	41207	0.285288	0.00377361	0.00788429	0.632207	0.0073577	0.00788429	0.350711	0.000503447	0.00788429	0.949086
rs2328864	6	25194107	G	0.2724	0.0109305	0.00782428	0.162414	41207	0.291252	0.00602397	0.00782437	0.44136	0.00953324	0.00782437	0.223071	0.00164529	0.00782437	0.833451
rs80021880	6	25194261	C	0.083	0.014899	0.0126262	0.238	41207	0.0596421	0.0392593	0.0126263	0.00187513	0.041225	0.0126263	0.00109459	0.0297556	0.0126263	0.0184414
rs79070667	6	25194649	C	0.083	0.0151136	0.0126262	0.231307	41207	0.0596421	0.0394739	0.0126263	0.00177004	0.0414397	0.0126263	0.00103069	0.0299702	0.0126263	0.017614
rs78712602	6	25195517	T	0.0472	0.00867292	0.016426	0.597499	41207	0.0308151	0.0332979	0.0164258	0.0426454	0.0447038	0.0164258	0.00649758	0.0320801	0.0164258	0.0508162
rs4594940	6	25195998	C	0.0117	-0.00146026	0.0417218	0.97208	24842	0.0139165	0.00920027	0.041721	0.825467	0.0484829	0.041721	0.245205	0.0642916	0.041721	0.123319
rs77167448	6	25197737	C	0.0357	0.0199944	0.0187741	0.286876	41207	0.028827	0.0431252	0.0187741	0.0216154	0.0335094	0.0187741	0.0742818	0.023874	0.0187741	0.203499
rs9393623	6	25198663	T	0.33	-0.00129473	0.00703656	0.854013	45674	0.291252	0.00165538	0.00703649	0.814009	-0.00524517	0.00703649	0.456015	-0.00473879	0.00703649	0.500655
rs76152345	6	25198735	A	0.0474	0.00901616	0.016393	0.582319	41207	0.0308151	0.0335917	0.0163929	0.0404459	0.0449747	0.0163929	0.00607781	0.0323764	0.0163929	0.0482649
rs9393624	6	25199042	G	0.3596	0.0118931	0.00689454	0.0845275	45674	0.358847	0.0137178	0.00689469	0.0466329	0.0195447	0.00689469	0.00458629	0.0119201	0.00689469	0.0838304
rs77482156	6	25199853	C	0.0473	0.00815551	0.0164095	0.619189	41207	0.0308151	0.0327557	0.0164093	0.0459159	0.0441502	0.0164093	0.00713336	0.0315392	0.0164093	0.0546022
rs9348666	6	25200034	T	0.3054	-0.0134543	0.00756286	0.0752398	41207	0.348907	-0.019084	0.00756306	0.0116254	-0.0187834	0.00756306	0.0130073	-0.0110528	0.00756306	0.143899
rs9379731	6	25200037	G	0.3053	-0.0134707	0.00756356	0.0749125	41207	0.348907	-0.0191009	0.00756375	0.0115595	-0.0188002	0.00756375	0.0129345	-0.011069	0.00756375	0.143351
rs7748938	6	25200414	C	0.3115	-0.000978802	0.00714454	0.891031	45674	0.26839	0.00166779	0.00714446	0.815421	-0.00416565	0.00714446	0.559853	-0.00282114	0.00714446	0.692938
rs1815096	6	25200468	T	0.2624	0.00993683	0.00791779	0.209479	41207	0.282306	0.00348208	0.00791785	0.6601	0.00782246	0.00791785	0.323176	0.0013586	0.00791785	0.863762
rs6936465	6	25200842	A	0.4192	-0.00749721	0.00705952	0.288236	41207	0.449304	-0.00488909	0.00705953	0.488591	-0.00346687	0.00705953	0.623362	0.000364216	0.00705953	0.958854
rs111576295	6	25202391	A	0.0356	0.0204914	0.0187994	0.275713	41207	0.028827	0.0436535	0.0187995	0.0202298	0.0340247	0.0187995	0.0703155	0.0243762	0.0187995	0.194754
rs138467361	6	25202627	A	0.0663	-0.00156211	0.0167969	0.925904	28629	0.0526839	-0.00995495	0.0167966	0.553398	-0.00334247	0.0167966	0.842265	0.00735633	0.0167966	0.661411
rs6911895	6	25202696	A	0.4072	-0.0116275	0.00850584	0.171625	28629	0.414513	-0.00756569	0.00850597	0.373758	-0.00443465	0.00850597	0.602118	-0.000245097	0.00850597	0.977012
rs116145395	6	25202815	T	0.0521	-0.00659912	0.0156749	0.673755	41207	0.0586481	-0.022962	0.0156747	0.142947	0.00481159	0.0156747	0.75887	-0.00152373	0.0156747	0.92256
rs7759441	6	25203950	G	0.4209	-0.00785285	0.00705557	0.265708	41207	0.449304	-0.00524618	0.00705559	0.457149	-0.00382476	0.00705559	0.587757	4.18907e-06	0.00705559	0.999526
rs140112249	6	25204332	T	0.0355	0.0204815	0.0188249	0.276595	41207	0.028827	0.043675	0.018825	0.0203377	0.0340331	0.018825	0.0706263	0.0243716	0.018825	0.195443
rs77042011	6	25204583	G	0.0474	0.00890141	0.016393	0.58713	41207	0.0308151	0.033477	0.0163929	0.0411351	0.04486	0.0163929	0.00620865	0.0322616	0.0163929	0.0490647
rs80331120	6	25204774	A	0.0474	0.00855715	0.016393	0.60167	41207	0.0308151	0.0331327	0.0163929	0.0432626	0.0445157	0.0163929	0.00661651	0.0319174	0.0163929	0.0515313
rs72828704	6	25205149	A	0.0867	-0.0133445	0.0123789	0.281034	41207	0.083499	0.00913987	0.0123789	0.460307	-0.0113301	0.0123789	0.360047	-0.0115044	0.0123789	0.352707
rs80087504	6	25206046	C	0.0355	0.0207262	0.0188249	0.270897	41207	0.028827	0.0439197	0.018825	0.0196451	0.0342779	0.018825	0.0686262	0.0246163	0.018825	0.190994
rs62401393	6	25206341	C	0.3268	-0.0133674	0.00742634	0.0718606	41207	0.375746	-0.0180686	0.00742654	0.0149751	-0.0191869	0.00742654	0.00977868	-0.0125608	0.00742654	0.0907731
rs11965121	6	25206615	G	0.0266	0.0424187	0.0396808	0.28507	12264	0.0139165	0.0495428	0.039681	0.211838	0.0757942	0.039681	0.0561219	0.0863586	0.039681	0.0295312
rs72828705	6	25206971	T	0.119	0.010958	0.0129069	0.395881	28629	0.122266	-0.0225997	0.0129069	0.0799488	-0.0388318	0.0129069	0.0026244	-0.0446205	0.0129069	0.000545994
rs4712890	6	25206983	T	0.4421	-0.00305462	0.00841492	0.716605	28629	0.449304	-0.000463347	0.00841479	0.956088	0.000949688	0.00841479	0.910142	0.00475602	0.00841479	0.571939
rs62401430	6	25207408	A	0.0886	-0.0215985	0.0122579	0.0780693	41207	0.110338	-0.000117695	0.0122582	0.992339	0.00256917	0.0122582	0.83399	0.0159112	0.0122582	0.194286
rs144143828	6	25208153	T	0.085	0.0189867	0.0149033	0.202663	28944	0.0596421	0.0430851	0.0149034	0.00384074	0.0450297	0.0149034	0.00251581	0.0336836	0.0149034	0.0238136
rs9461121	6	25208192	T	0.0212	0.00111237	0.0241819	0.96331	41207	0.026839	0.00814017	0.0241816	0.736398	-0.00612387	0.0241816	0.800079	-0.0140449	0.0241816	0.561368
rs115989354	6	25208585	T	0.0831	0.0133765	0.0126194	0.289145	41207	0.0596421	0.0377235	0.0126194	0.00279587	0.0396882	0.0126194	0.00166076	0.028225	0.0126194	0.02531
rs4712891	6	25208726	T	0.421	-0.00749278	0.00705535	0.288236	41207	0.449304	-0.0048862	0.00705536	0.488591	-0.00346482	0.00705536	0.623362	0.000364001	0.00705536	0.958854
rs9379733	6	25210346	T	0.1046	-0.0145463	0.0113821	0.201249	41207	0.112326	-0.00585812	0.0113822	0.60678	0.00962475	0.0113822	0.397776	0.0234918	0.0113822	0.0390257
rs13219508	6	25210617	T	0.4206	-0.00764193	0.00705626	0.278808	41207	0.447316	-0.003209	0.00705628	0.649273	-0.00128096	0.00705628	0.855948	0.00298419	0.00705628	0.672358
rs111427626	6	25210711	A	0.0253	-0.00681292	0.026613	0.797951	28629	0.026839	-0.000366199	0.0266125	0.989021	-0.0134508	0.0266125	0.613255	-0.0207169	0.0266125	0.436295
rs4602714	6	25210998	A	0.3271	-0.0133643	0.00742458	0.0718606	41207	0.375746	-0.0180644	0.00742479	0.0149751	-0.0191824	0.00742479	0.00977868	-0.0125578	0.00742479	0.0907731
rs9969023	6	25211551	T	0.0831	0.0134649	0.0126194	0.285972	41207	0.0596421	0.0378119	0.0126194	0.00273248	0.0397765	0.0126194	0.00162146	0.0283133	0.0126194	0.0248557
rs9379738	6	25212264	G	0.4217	-0.00751225	0.00705376	0.286876	41207	0.449304	-0.00490626	0.00705377	0.48671	-0.0034852	0.00705377	0.621242	0.000342758	0.00705377	0.961244
rs2876687	6	25212558	T	0.3273	-0.0129168	0.00742344	0.081859	41207	0.375746	-0.0176162	0.00742362	0.0176449	-0.018734	0.00742362	0.0116172	-0.0121104	0.00742362	0.102819
rs2876688	6	25212595	A	0.3053	-0.0135917	0.00756355	0.0723356	41207	0.348907	-0.0192219	0.00756375	0.0110437	-0.0189212	0.00756375	0.0123645	-0.01119	0.00756375	0.139028
rs2328868	6	25212900	C	0.0132	0.0208733	0.0393094	0.595419	24842	0.0139165	0.0309175	0.0393088	0.431559	0.067929	0.0393088	0.0839732	0.0828236	0.0393088	0.0351177
rs6456661	6	25214720	A	0.0123	0.0266608	0.0407035	0.512468	24842	0.0119284	0.0483538	0.040703	0.234847	0.0780758	0.040703	0.0550878	0.0956876	0.040703	0.0187295
rs9393626	6	25215218	G	0.3383	-0.012317	0.00736221	0.0943273	41207	0.389662	-0.0163727	0.00736238	0.0261595	-0.0153985	0.00736238	0.0364826	-0.0080551	0.00736238	0.273916
rs9467441	6	25215268	G	0.305	-0.0143293	0.0075656	0.058225	41207	0.349901	-0.0209979	0.00756584	0.00551419	-0.0202705	0.00756584	0.0073795	-0.0125729	0.00756584	0.0965536
rs2328869	6	25216159	T	0.0123	0.0266201	0.0407035	0.513112	24842	0.0119284	0.0483131	0.040703	0.235241	0.0780351	0.040703	0.0552147	0.0956469	0.040703	0.0187799
rs9366607	6	25216436	T	0.3069	-0.0139797	0.00755249	0.0641696	41207	0.351889	-0.0196786	0.00755272	0.00917417	-0.0185717	0.00755272	0.0139345	-0.0114427	0.00755272	0.129762
rs111666509	6	25217364	G	0.121	-0.00303344	0.0106811	0.77641	41207	0.0815109	0.0184165	0.010681	0.0846665	0.0232573	0.010681	0.0294478	0.0184915	0.010681	0.0834065
rs113332690	6	25217401	T	0.1211	-0.00309642	0.0106773	0.771816	41207	0.0815109	0.0183459	0.0106772	0.0857549	0.0231849	0.0106772	0.0298979	0.0184209	0.0106772	0.0844818
rs74450111	6	25217671	G	0.1213	-0.00310489	0.0106697	0.771051	41207	0.0815109	0.0183222	0.0106696	0.0859373	0.0231578	0.0106696	0.0299735	0.0183971	0.0106696	0.0846621
rs6939574	6	25219103	G	0.3658	-0.00655953	0.00723212	0.364407	41207	0.363817	-0.00378945	0.0072321	0.600295	-0.00502256	0.0072321	0.48738	-0.00335139	0.0072321	0.643074
rs6939460	6	25219205	C	0.0198	0.0373816	0.0237494	0.115487	45674	0.0168986	0.0771512	0.0237498	0.00116018	0.109705	0.0237498	3.8527e-06	0.119399	0.0237498	4.97328e-07
rs6939764	6	25219230	G	0.0201	0.0440304	0.0248199	0.0760632	41207	0.0168986	0.0877876	0.0248205	0.000404854	0.119436	0.0248205	1.49439e-06	0.13047	0.0248205	1.46774e-07
rs138822353	6	25219325	T	0.0136	0.0222555	0.030075	0.4593	41207	0.0149105	-0.0809738	0.0300749	0.00709377	-0.00114739	0.0300749	0.969567	0.0331452	0.0300749	0.270423
rs4712895	6	25219491	G	0.3663	-0.00708542	0.00723002	0.327086	41207	0.365805	-0.00343933	0.00723001	0.634287	-0.00563834	0.00723001	0.435478	-0.00387331	0.00723001	0.592148
rs77006546	6	25219582	C	0.0514	0.00599466	0.0157754	0.703945	41207	0.0337972	0.0199335	0.0157753	0.206375	0.0205374	0.0157753	0.192959	0.00405124	0.0157753	0.797326
rs4712896	6	25219818	A	0.0638	0.00174419	0.0170999	0.918757	28629	0.0477137	0.0280754	0.0170997	0.100617	0.0481981	0.0170997	0.00482245	0.0672291	0.0170997	8.43797e-05
rs4712897	6	25219821	C	0.0622	0.00269938	0.0173037	0.876033	28629	0.0457256	0.0323086	0.0173034	0.0618764	0.0503106	0.0173034	0.00364269	0.0701556	0.0173034	5.02548e-05
rs61563072	6	25219958	T	0.3652	-0.0064533	0.00723464	0.372393	41207	0.362823	-0.00411759	0.00723462	0.569254	-0.00687123	0.00723462	0.342228	-0.00458026	0.00723462	0.526666
rs11753822	6	25220539	A	0.2026	-0.0130688	0.00866632	0.131555	41207	0.241551	-0.0261664	0.00866646	0.00253387	-0.0344951	0.00866646	6.88301e-05	-0.030177	0.00866646	0.000497596
rs2328871	6	25220580	C	0.0201	0.0451969	0.0248198	0.0686069	41207	0.0168986	0.0889541	0.0248205	0.000338509	0.120602	0.0248205	1.17993e-06	0.131637	0.0248205	1.13568e-07
rs2328872	6	25220759	G	0.0203	0.0417675	0.0246999	0.0908368	41207	0.0168986	0.0853131	0.0247005	0.000552527	0.116808	0.0247005	2.25637e-06	0.12779	0.0247005	2.29664e-07
rs4443502	6	25220873	G	0.3661	-0.00692716	0.00723086	0.338063	41207	0.363817	-0.00415756	0.00723085	0.565308	-0.00672129	0.00723085	0.352615	-0.00444846	0.00723085	0.538419
rs6908491	6	25220961	G	0.3656	-0.00632884	0.00723296	0.381574	41207	0.362823	-0.00399367	0.00723294	0.580845	-0.00674668	0.00723294	0.350938	-0.00445624	0.00723294	0.537826
rs78210863	6	25221255	T	0.0698	-0.00593304	0.0136706	0.664288	41207	0.0487078	0.0090786	0.0136705	0.506625	0.00767271	0.0136705	0.57462	0.0106968	0.0136705	0.433937
rs1996971	6	25222058	A	0.0201	0.0452961	0.0248198	0.068001	41207	0.0168986	0.0890533	0.0248205	0.00033336	0.120702	0.0248205	1.15632e-06	0.131736	0.0248205	1.11105e-07
rs76750303	6	25222502	T	0.1212	-0.00266838	0.0106735	0.802587	41207	0.083499	0.0135184	0.0106734	0.205317	0.0134314	0.0106734	0.208246	0.00658198	0.0106734	0.537452
rs4712898	6	25222505	T	0.3655	-0.00625687	0.00723338	0.387039	41207	0.362823	-0.00392157	0.00723336	0.587715	-0.00667474	0.00723336	0.356126	-0.00438417	0.00723336	0.544446
rs80350013	6	25222776	C	0.1214	-0.00301846	0.0106659	0.777177	41207	0.082505	0.012063	0.0106658	0.258056	0.0115029	0.0106658	0.280817	0.00592779	0.0106658	0.578365
rs10214494	6	25223095	C	0.2001	-0.0113971	0.00870672	0.190534	41207	0.235586	-0.0244098	0.00870679	0.00505448	-0.034969	0.00870679	5.91227e-05	-0.0331669	0.00870679	0.000139352
rs2328874	6	25223827	T	0.3635	-0.00617006	0.00724185	0.394214	41207	0.361829	-0.0028508	0.00724183	0.693834	-0.00601826	0.00724183	0.40595	-0.0036778	0.00724183	0.611555
rs72828713	6	25224051	T	0.0844	-0.015776	0.0125306	0.20803	41207	0.0735586	0.0170939	0.0125307	0.172516	-0.00161687	0.0125307	0.897332	0.00252993	0.0125307	0.839996
rs111855865	6	25224675	T	0.0603	0.0239637	0.0175559	0.172253	28629	0.0506958	0.0438959	0.0175561	0.0124081	0.0441027	0.0175561	0.0120017	0.0426534	0.0175561	0.0151179
rs143973847	6	25224768	A	0.0217	0.0169802	0.0286828	0.553851	28629	0.0178926	-0.0591719	0.0286824	0.0391126	-0.00818176	0.0286824	0.77545	0.011486	0.0286824	0.688822
rs9467442	6	25224925	G	0.1446	5.94275e-05	0.00990458	0.995213	41207	0.106362	0.0204378	0.00990446	0.0390659	0.0230785	0.00990446	0.0198001	0.0173137	0.00990446	0.0804517
rs2328875	6	25225132	C	0.3615	-0.00780872	0.00725043	0.28148	41207	0.359841	-0.013871	0.00725045	0.0557329	-0.00805417	0.00725045	0.266633	-0.00416443	0.00725045	0.565719
rs1880269	6	25225513	A	0.3531	-0.0139863	0.00809394	0.0839882	33411	0.359841	-0.018641	0.00809418	0.0212784	-0.0130377	0.00809418	0.107236	-0.00911341	0.00809418	0.260199
rs7744545	6	25225918	C	0.0209	0.0223784	0.0243508	0.358096	41207	0.0218688	0.0533496	0.0243508	0.0284607	0.0655483	0.0243508	0.00710602	0.0710032	0.0243508	0.00354721
rs7744610	6	25226113	T	0.0208	0.0227483	0.024408	0.351337	41207	0.0218688	0.0537922	0.024408	0.027533	0.0660196	0.024408	0.00683385	0.0714874	0.024408	0.00340219
rs4712899	6	25226272	A	0.1417	0.00118863	0.0099885	0.905275	41207	0.0974155	0.022887	0.00998838	0.0219423	0.0265023	0.00998838	0.00797052	0.0225876	0.00998838	0.0237352
rs4712900	6	25226644	C	0.0791	-0.00312338	0.0129065	0.80878	41207	0.0586481	0.0107079	0.0129064	0.406733	0.0138471	0.0129064	0.283322	0.0143327	0.0129064	0.26678
rs78732107	6	25226771	C	0.0208	0.0225774	0.024408	0.354966	41207	0.0218688	0.0536214	0.024408	0.0280292	0.0658487	0.024408	0.00697922	0.0713165	0.024408	0.00347959
rs9393627	6	25226792	A	0.3943	-0.00618697	0.00712785	0.385394	41207	0.373757	-0.000498211	0.00712783	0.944276	-0.00234389	0.00712783	0.74228	0.000357709	0.00712783	0.959975
rs9356969	6	25227378	T	0.031	-0.028318	0.0200979	0.158835	41207	0.0387674	0.0140102	0.0200982	0.485747	0.0383579	0.0200982	0.0563235	0.0578557	0.0200982	0.0039938
rs7750676	6	25227530	T	0.022	0.0216103	0.0237476	0.362823	41207	0.0238569	0.0585357	0.0237475	0.0137046	0.073194	0.0237475	0.00205497	0.0678871	0.0237475	0.0042538
rs11752587	6	25227719	A	0.1999	-0.0146761	0.00870986	0.0919886	41207	0.235586	-0.0426607	0.00871006	9.68833e-07	-0.0450426	0.00871006	2.32437e-07	-0.0427832	0.00871006	9.01843e-07
rs56207226	6	25228554	C	0.0425	0.00789313	0.0207169	0.703203	28629	0.0337972	0.0491901	0.0207166	0.017576	0.0707218	0.0207166	0.000640682	0.0788398	0.0207166	0.000141439
rs9348668	6	25228655	C	0.3626	-0.00319032	0.00869298	0.713619	28629	0.368787	0.00195405	0.00869285	0.822144	-0.00388758	0.00869285	0.654719	-0.00172631	0.00869285	0.842584
rs538573294	6	25228708	C	0.0616	-0.0184422	0.0173819	0.28869	28629	0.0337972	-0.0056405	0.0173819	0.745556	-0.00508589	0.0173819	0.76983	-0.020227	0.0173819	0.244553
rs9467444	6	25228838	A	0.0273	0.0109764	0.0256459	0.668651	28629	0.0238569	0.0442144	0.0256455	0.0846966	0.057409	0.0256455	0.0251846	0.052632	0.0256455	0.0401414
rs4712901	6	25229450	C	0.3945	0.00121179	0.00676978	0.857938	45674	0.372763	0.00721907	0.00676971	0.286253	0.00376323	0.00676971	0.578284	0.00507705	0.00676971	0.453275
rs35191161	6	25230092	T	0.2398	0.0162756	0.00815822	0.0460429	41207	0.264414	0.0172643	0.00815851	0.0343355	0.0166216	0.00815851	0.0416171	0.0115303	0.00815851	0.157572
rs55715759	6	25230123	G	0.0349	0.031943	0.0189798	0.0923751	41207	0.0337972	0.0773354	0.0189802	4.61075e-05	0.101002	0.0189802	1.02936e-07	0.109925	0.0189802	6.97248e-09
rs111374461	6	25231369	C	0.0142	0.0395396	0.0294413	0.179272	41207	0.0109344	0.0761646	0.0294416	0.00968226	0.119341	0.0294416	5.04592e-05	0.159621	0.0294416	5.90589e-08
rs76798435	6	25231495	C	0.0516	0.00540104	0.0157465	0.731598	41207	0.0337972	0.0193143	0.0157463	0.219975	0.0199171	0.0157463	0.205916	0.00346119	0.0157463	0.826019
rs77822489	6	25232149	A	0.0236	-0.0351086	0.0229468	0.126017	41207	0.0377734	-0.0122171	0.0229472	0.594449	0.00768947	0.0229472	0.737554	0.0151479	0.0229472	0.509176
rs113587420	6	25233134	A	0.0135	0.0398432	0.0301842	0.186835	41207	0.0109344	0.108832	0.0301845	0.000311492	0.152662	0.0301845	4.24512e-07	0.198228	0.0301845	5.12615e-11
rs77914161	6	25233485	C	0.0515	0.00592611	0.0157609	0.706917	41207	0.0337972	0.0198522	0.0157608	0.207816	0.0204555	0.0157608	0.19433	0.00398448	0.0157608	0.800415
rs74703311	6	25233489	A	0.0261	0.000152942	0.0218488	0.994415	41207	0.0238569	-0.0341929	0.0218485	0.117583	0.017103	0.0218485	0.433744	0.022593	0.0218485	0.301102
rs75628788	6	25233506	G	0.0236	-0.0359347	0.0229468	0.117349	41207	0.0377734	-0.0130431	0.0229472	0.569765	0.00686344	0.0229472	0.764866	0.0143219	0.0229472	0.532546
rs35997400	6	25233569	A	0.164	-0.0138571	0.00940737	0.140751	41207	0.194831	-0.0496249	0.0094075	1.32734e-07	-0.0514388	0.0094075	4.55545e-08	-0.0490188	0.0094075	1.8822e-07
rs35618329	6	25233654	A	0.1638	-0.0134309	0.009412	0.15358	41207	0.194831	-0.0492163	0.00941212	1.70399e-07	-0.0510311	0.00941212	5.89866e-08	-0.04861	0.00941212	2.40936e-07
rs59525347	6	25233699	G	0.1647	-0.013007	0.00939132	0.166052	41207	0.196819	-0.0495223	0.00939142	1.34108e-07	-0.050381	0.00939142	8.11408e-08	-0.0480495	0.00939142	3.11564e-07
rs58597163	6	25233715	G	0.1631	-0.0134918	0.00942823	0.15243	41207	0.193837	-0.0477706	0.00942835	4.04773e-07	-0.0502485	0.00942835	9.84796e-08	-0.0485552	0.00942835	2.60608e-07
rs59060048	6	25233760	T	0.1639	-0.0132771	0.0094097	0.158245	41207	0.194831	-0.0490537	0.00940981	1.85777e-07	-0.050868	0.00940981	6.45028e-08	-0.0484475	0.00940981	2.62418e-07
rs35830942	6	25233911	C	0.1776	-0.00941535	0.00911457	0.301604	41207	0.204771	-0.038513	0.00911458	2.3849e-05	-0.037091	0.00911458	4.71308e-05	-0.0319927	0.00911458	0.000448007
rs189564220	6	25234332	T	0.0145	0.0342683	0.0291397	0.239595	41207	0.0109344	0.100869	0.0291398	0.00053706	0.143182	0.0291398	8.94051e-07	0.177847	0.0291398	1.03955e-09
rs35528016	6	25234341	A	0.1632	-0.0135262	0.0094259	0.151287	41207	0.192843	-0.0485524	0.00942603	2.59261e-07	-0.0513283	0.00942603	5.16948e-08	-0.0504176	0.00942603	8.85577e-08
rs9295650	6	25234372	T	0.3715	0.00508071	0.00684732	0.458087	45674	0.37674	0.00774493	0.00684729	0.258015	0.00845585	0.00684729	0.21686	0.00406069	0.00684729	0.553157
rs9467445	6	25234884	G	0.1779	-0.0138721	0.0091084	0.127759	41207	0.203777	-0.0436545	0.00910855	1.64557e-06	-0.0425121	0.00910855	3.05222e-06	-0.0381516	0.00910855	2.80741e-05
rs9461124	6	25235303	T	0.1774	-0.00954717	0.00911859	0.2951	41207	0.203777	-0.0393624	0.0091186	1.58367e-05	-0.0382188	0.0091186	2.77364e-05	-0.0338535	0.0091186	0.000205162
rs4712902	6	25235545	C	0.3932	-0.0033161	0.00713139	0.641931	41207	0.38171	0.0100714	0.00713132	0.157868	0.0089881	0.00713132	0.207536	0.0136276	0.00713132	0.0560103
rs11964920	6	25235781	A	0.1776	-0.00965232	0.00911456	0.2896	41207	0.204771	-0.0385716	0.00911458	2.31772e-05	-0.0371583	0.00911458	4.5659e-05	-0.0320913	0.00911458	0.000430127
rs34816485	6	25235862	T	0.1642	-0.0126562	0.00940281	0.178303	41207	0.193837	-0.0466218	0.0094029	7.11372e-07	-0.049077	0.0094029	1.79558e-07	-0.0473992	0.0094029	4.63325e-07
rs13201672	6	25236197	C	0.1777	-0.00983244	0.00911255	0.280588	41207	0.204771	-0.0387453	0.00911257	2.12008e-05	-0.0373324	0.00911257	4.18895e-05	-0.0322664	0.00911257	0.000398805
rs34044829	6	25236438	G	0.1632	-0.0136864	0.0094259	0.146502	41207	0.193837	-0.0477355	0.00942603	4.10061e-07	-0.0501968	0.00942603	1.00765e-07	-0.0485148	0.00942603	2.64822e-07
rs62393617	6	25236507	C	0.2964	0.0118839	0.00762764	0.119233	41207	0.322068	0.0131172	0.00762777	0.0854943	0.0122452	0.00762777	0.108418	0.00626381	0.00762777	0.411541
rs77951490	6	25236645	A	0.0518	0.00575268	0.0157177	0.714365	41207	0.0337972	0.0196406	0.0157175	0.211448	0.0202422	0.0157175	0.197789	0.00381637	0.0157175	0.808153
rs9366608	6	25236876	A	0.3769	0.0080074	0.00718797	0.265279	41207	0.380716	0.0113207	0.00718799	0.115268	0.0115847	0.00718799	0.107032	0.00629336	0.00718799	0.381281
rs11760097	6	25237195	C	0.1639	-0.0135123	0.00940969	0.151002	41207	0.194831	-0.0490583	0.00940981	1.85288e-07	-0.0508609	0.00940981	6.47748e-08	-0.048456	0.00940981	2.61156e-07
rs11755567	6	25237288	A	0.1674	-0.0213131	0.008862	0.0161725	45674	0.194831	-0.0531122	0.00886247	2.06083e-09	-0.0554364	0.00886247	3.97046e-10	-0.053222	0.00886247	1.90944e-09
rs79386926	6	25237535	C	0.0171	-0.00975211	0.0492531	0.843045	12264	0.0109344	0.0236722	0.0492511	0.63077	0.0630756	0.0492511	0.200301	0.0998357	0.0492511	0.0426548
rs9467446	6	25238211	A	0.1632	-0.0135922	0.0094259	0.149302	41207	0.193837	-0.0476413	0.00942603	4.32136e-07	-0.0501025	0.00942603	1.06459e-07	-0.0484206	0.00942603	2.79302e-07
rs113476331	6	25238220	G	0.0144	0.0382448	0.0292391	0.190873	41207	0.0109344	0.0746182	0.0292394	0.0107114	0.117498	0.0292394	5.85719e-05	0.157502	0.0292394	7.17913e-08
rs35133360	6	25239672	A	0.164	-0.0134714	0.00940738	0.152144	41207	0.193837	-0.0497579	0.0094075	1.22874e-07	-0.0496785	0.0094075	1.28673e-07	-0.0482412	0.0094075	2.92918e-07
rs2064207	6	25239809	C	0.1632	-0.0134979	0.0094259	0.152144	41207	0.193837	-0.047547	0.00942603	4.55356e-07	-0.0500083	0.00942603	1.12464e-07	-0.0483263	0.00942603	2.94545e-07
rs2690100	6	25239980	G	0.0759	-0.00640549	0.0131529	0.626258	41207	0.0586481	0.00212475	0.0131528	0.871666	0.00619037	0.0131528	0.637891	0.0065673	0.0131528	0.617563
rs2064208	6	25240186	A	0.164	-0.0134526	0.00940739	0.152717	41207	0.194831	-0.0489898	0.0094075	1.91378e-07	-0.050792	0.0094075	6.69785e-08	-0.0483877	0.0094075	2.69639e-07
rs115949281	6	25240214	A	0.0516	0.00658202	0.0157465	0.675947	41207	0.0337972	0.0204953	0.0157463	0.193055	0.0210981	0.0157463	0.180286	0.00464217	0.0157463	0.768139
rs76266945	6	25240510	A	0.0516	0.00651904	0.0157465	0.678874	41207	0.0337972	0.0204323	0.0157463	0.194426	0.0210351	0.0157463	0.18159	0.00457919	0.0157463	0.771197
rs2064209	6	25240719	A	0.1782	3.27623e-05	0.0109208	0.997606	28629	0.194831	-0.0343525	0.0109206	0.00165708	-0.0360962	0.0109206	0.000948593	-0.0337699	0.0109206	0.001986
rs9379741	6	25240736	C	0.4197	-0.014734	0.0084678	0.081859	28629	0.413519	-0.000243653	0.0084681	0.977046	-0.00154847	0.0084681	0.854908	0.00029931	0.0084681	0.971804
rs7758541	6	25240943	G	0.1627	-0.0135523	0.00943756	0.151002	41207	0.193837	-0.0476436	0.00943768	4.45927e-07	-0.0501078	0.00943768	1.10023e-07	-0.0484238	0.00943768	2.88354e-07
rs138267301	6	25241273	T	0.0516	0.00651904	0.0157465	0.678874	41207	0.0337972	0.0204323	0.0157463	0.194426	0.0210351	0.0157463	0.18159	0.00457919	0.0157463	0.771197
rs9461125	6	25241639	T	0.3923	-0.0032889	0.00713428	0.644799	41207	0.379722	0.00920277	0.00713421	0.197068	0.00776667	0.00713421	0.276307	0.0124174	0.00713421	0.0817636
rs138852738	6	25241640	T	0.0542	0.0410136	0.015384	0.00767597	41207	0.0745527	0.0327914	0.0153851	0.0330583	0.0233781	0.0153851	0.128629	0.0171826	0.0153851	0.264066
rs9358842	6	25242574	G	0.0305	-0.0290482	0.0202568	0.151572	41207	0.0357853	0.0157242	0.020257	0.437611	0.0355351	0.020257	0.0793947	0.0456002	0.020257	0.0243803
rs35721281	6	25242828	G	0.1783	0.00334101	0.0109183	0.759605	28629	0.193837	-0.0295324	0.0109182	0.00683279	-0.0319086	0.0109182	0.00347203	-0.0302848	0.0109182	0.0055406
rs9393630	6	25243707	T	0.3708	-0.00413232	0.00721172	0.566645	41207	0.353877	0.00269709	0.00721166	0.708412	-0.000333571	0.00721166	0.963107	0.00442434	0.00721166	0.539547
rs72828723	6	25244076	T	0.0834	-0.0165798	0.0125986	0.188174	41207	0.0805169	0.007137	0.0125987	0.571064	-0.00834036	0.0125987	0.507971	-0.00756986	0.0125987	0.547944
rs183779130	6	25244395	A	0.0622	-0.015054	0.0173035	0.3843	28629	0.0337972	-0.00231018	0.0173034	0.89379	-0.00175808	0.0173034	0.919072	-0.0168308	0.0173034	0.330708
rs373700947	6	25244512	C	0.0731	-0.0174234	0.013382	0.192916	41207	0.054672	-0.00413367	0.0133821	0.757401	0.00084823	0.0133821	0.94946	0.00517863	0.0133821	0.69877
rs9467448	6	25245104	T	0.0203	0.0231197	0.0247005	0.349273	41207	0.0228628	0.0728177	0.0247005	0.00319805	0.0839831	0.0247005	0.000673702	0.0734946	0.0247005	0.00292574
rs769107	6	25245453	A	0.0203	0.023836	0.0247005	0.334545	41207	0.0228628	0.073534	0.0247005	0.00291055	0.0846994	0.0247005	0.000605669	0.0742109	0.0247005	0.00266076
rs769108	6	25245680	C	0.4036	0.0033045	0.00674388	0.624134	45674	0.387674	0.0164148	0.00674382	0.0149307	0.0168342	0.00674382	0.012552	0.0217536	0.00674382	0.0012566
rs80272928	6	25245873	A	0.0195	-0.0129739	0.025192	0.606553	41207	0.0168986	-0.0255012	0.0251918	0.311402	-0.00244613	0.0251918	0.922647	-0.0104413	0.0251918	0.678529
rs74548903	6	25245898	T	0.0516	0.00633008	0.0157465	0.687684	41207	0.0337972	0.0202434	0.0157463	0.198584	0.0208462	0.0157463	0.185544	0.00439023	0.0157463	0.780391
rs8180584	6	25245935	C	0.3722	-0.00348779	0.00720617	0.628386	41207	0.354871	0.00378689	0.00720611	0.599228	0.000936649	0.00720611	0.896582	0.00568522	0.00720611	0.430144
rs11969785	6	25246305	G	0.0202	0.0231509	0.0247603	0.349788	41207	0.0228628	0.0729692	0.0247603	0.00320841	0.0841617	0.0247603	0.00067617	0.0736477	0.0247603	0.00293529
rs6940230	6	25247120	T	0.0519	0.00513501	0.0157034	0.743668	41207	0.0337972	0.0190102	0.0157032	0.226051	0.0196114	0.0157032	0.211711	0.00320046	0.0157032	0.838502
rs7774664	6	25247204	A	0.3687	-0.000397767	0.00685805	0.953749	45674	0.352883	0.00664182	0.00685798	0.332804	0.00332782	0.00685798	0.6275	0.00723772	0.00685798	0.291255
rs74979580	6	25247680	T	0.051	0.00501932	0.0158338	0.751244	41207	0.0318091	0.0140128	0.0158337	0.376157	0.0124519	0.0158337	0.431622	-0.00442095	0.0158337	0.780082
rs10080736	6	25247813	C	0.0224	0.0096277	0.0235396	0.68254	41207	0.026839	0.0572967	0.0235394	0.0149298	0.0763414	0.0235394	0.00118221	0.0804763	0.0235394	0.000628988
rs74983924	6	25248006	C	0.0516	0.00631434	0.0157465	0.68842	41207	0.0337972	0.0202276	0.0157463	0.198934	0.0208304	0.0157463	0.185877	0.00437448	0.0157463	0.781158
rs1997704	6	25248232	C	0.3704	-0.00413323	0.00721332	0.566645	41207	0.352883	0.00366205	0.00721326	0.611676	0.000232502	0.00721326	0.974287	0.00454088	0.00721326	0.52901
rs75229586	6	25248391	G	0.0225	0.00904305	0.0234884	0.700237	41207	0.026839	0.0566084	0.0234882	0.0159491	0.0756118	0.0234882	0.00128576	0.0797377	0.0234882	0.000686798
rs926402	6	25248475	C	0.3698	-0.00410575	0.00721573	0.569356	41207	0.352883	0.00369214	0.00721567	0.608873	0.000261442	0.00721567	0.971097	0.00457126	0.00721567	0.526396
rs78181819	6	25248492	C	0.0227	0.0112024	0.0233871	0.631939	41207	0.026839	0.0585626	0.0233869	0.0122771	0.077484	0.0233869	0.000922551	0.0815921	0.0233869	0.000485201
rs10080837	6	25249623	T	0.0229	0.00723295	0.0221191	0.743668	45674	0.026839	0.0497786	0.0221189	0.0244171	0.0693372	0.0221189	0.00171999	0.0728012	0.0221189	0.000997043
rs9295651	6	25249638	G	0.407	-0.000886319	0.00709055	0.900524	41207	0.39165	0.0138675	0.00709047	0.0504899	0.0149772	0.00709047	0.0346601	0.0217518	0.00709047	0.00215673
rs9295652	6	25249852	C	0.4071	-0.00107772	0.00709028	0.879187	41207	0.393638	0.0131414	0.0070902	0.0638172	0.0148117	0.0070902	0.0367043	0.0215265	0.0070902	0.00239669
rs75672316	6	25250050	G	0.0518	0.00614562	0.0157177	0.695797	41207	0.0337972	0.0200335	0.0157175	0.202453	0.0206352	0.0157175	0.189225	0.00420931	0.0157175	0.788846
rs9393631	6	25250395	T	0.2166	-0.0147914	0.010145	0.144841	28629	0.220676	0.00575109	0.0101452	0.570798	0.0124743	0.0101452	0.218855	0.0181667	0.0101452	0.073346
rs138739848	6	25250492	T	0.052	0.00511465	0.0156891	0.744424	41207	0.0337972	0.0189773	0.0156889	0.226435	0.0195778	0.0156889	0.212077	0.00318187	0.0156889	0.839284
rs2744240	6	25250518	A	0.3194	0.0142395	0.00747089	0.0566502	41207	0.342942	0.0208651	0.00747113	0.00522593	0.0205113	0.00747113	0.00604344	0.0138456	0.00747113	0.0638508
rs12664070	6	25250599	T	0.0222	0.0087952	0.023643	0.709893	41207	0.0258449	0.0670608	0.0236428	0.00456222	0.0825456	0.0236428	0.000480552	0.0823537	0.0236428	0.00049536
rs7758340	6	25251377	T	0.023	0.00611152	0.0232377	0.792551	41207	0.0258449	0.0633783	0.0232374	0.00638316	0.0915817	0.0232374	8.10991e-05	0.0949693	0.0232374	4.37157e-05
rs7773244	6	25252484	T	0.3666	-0.00249395	0.00722884	0.730094	41207	0.354871	0.00335944	0.00722877	0.642123	-0.000603896	0.00722877	0.933422	0.00374207	0.00722877	0.604693
rs9379742	6	25252700	C	0.3683	-0.00253487	0.00722184	0.725588	41207	0.352883	0.00387994	0.00722176	0.59109	-0.000690036	0.00722176	0.923878	0.00373001	0.00722176	0.605508
rs2744241	6	25253224	T	0.5132	-0.00273891	0.00696924	0.694319	41207	0.459245	0.00824274	0.00696917	0.23691	0.00824226	0.00696917	0.236938	0.0119289	0.00696917	0.0869567
rs76950983	6	25253443	G	0.0276	-0.0365926	0.0212624	0.0852508	41207	0.0427435	-0.0217282	0.0212629	0.306837	-0.00507048	0.0212629	0.81152	0.00460911	0.0212629	0.828389
rs2690133	6	25253589	A	0.5154	-0.00371507	0.00697011	0.594034	41207	0.463221	0.00751058	0.00697005	0.281234	0.00840291	0.00697005	0.227981	0.0133726	0.00697005	0.0550366
rs2690121	6	25255277	C	0.1305	-0.00568756	0.010341	0.582319	41207	0.0944334	0.00392656	0.0103409	0.704161	0.00803602	0.0103409	0.437095	0.00258617	0.0103409	0.802517
rs2744245	6	25256087	T	0.5126	-0.00231372	0.00696903	0.739889	41207	0.45825	0.00822511	0.00696895	0.237901	0.00805231	0.00696895	0.247904	0.011742	0.00696895	0.0920073
rs2744246	6	25256120	T	0.5127	-0.00231373	0.00696906	0.739889	41207	0.45825	0.00822515	0.00696899	0.237901	0.00805235	0.00696899	0.247904	0.0117421	0.00696899	0.0920073
rs74334317	6	25256220	C	0.0706	-0.00685378	0.0135988	0.614261	41207	0.0487078	0.00807899	0.0135987	0.552444	0.00668048	0.0135987	0.623242	0.00754222	0.0135987	0.579148
rs112431803	6	25256410	T	0.0712	-0.00746369	0.0135457	0.581634	41207	0.0497018	0.00921367	0.0135456	0.49638	0.00861991	0.0135456	0.52454	0.00942801	0.0135456	0.486416
rs9358843	6	25256644	C	0.5371	-0.00265471	0.00698607	0.703945	41207	0.485089	0.0141071	0.006986	0.0434513	0.016906	0.006986	0.0155213	0.0209612	0.006986	0.00269573
rs78252389	6	25257530	T	0.0518	0.0058627	0.0157177	0.709148	41207	0.0337972	0.0197506	0.0157175	0.2089	0.0203523	0.0157175	0.195363	0.0039264	0.0157175	0.802734
rs2690106	6	25257580	T	0.5095	-0.000218413	0.00661856	0.973675	45674	0.462227	0.00951035	0.00661849	0.150736	0.0103944	0.00661849	0.116296	0.0148568	0.00661849	0.0247845
rs116090114	6	25257785	T	0.0522	0.00424405	0.0156607	0.786391	41207	0.0337972	0.0180815	0.0156605	0.248257	0.018681	0.0156605	0.232919	0.00231476	0.0156605	0.882494
rs9356970	6	25257966	A	0.3649	3.43651e-05	0.00687301	0.996011	45674	0.351889	0.00542473	0.00687294	0.429944	0.000758959	0.00687294	0.912071	0.00479309	0.00687294	0.485561
rs2744247	6	25258216	A	0.5124	-0.0021325	0.00696896	0.759605	41207	0.45825	0.00840622	0.00696888	0.227721	0.00823342	0.00696888	0.237422	0.0119231	0.00696888	0.087099
rs2744248	6	25258338	T	0.4987	-0.00381085	0.00696682	0.584379	41207	0.44831	0.00389547	0.00696676	0.576059	0.00177338	0.00696676	0.799072	0.00374348	0.00696676	0.591036
rs12660918	6	25258680	C	0.0176	0.0301863	0.0316086	0.339578	28944	0.0218688	0.0960891	0.0316086	0.00236604	0.119445	0.0316086	0.000157533	0.107042	0.0316086	0.000707982
rs2744249	6	25259137	T	0.4941	-7.27961e-05	0.00661783	0.991223	45674	0.450298	0.00641869	0.00661776	0.332086	0.00496636	0.00661776	0.452977	0.00712485	0.00661776	0.281647
rs17676725	6	25259353	G	0.0397	0.0491638	0.0178388	0.0058513	41207	0.0467197	0.0304988	0.0178402	0.0873488	0.0395809	0.0178402	0.026512	0.019361	0.0178402	0.277815
rs10456319	6	25260434	A	0.3634	0.00125199	0.00687906	0.855583	45674	0.349901	0.00713961	0.00687899	0.299323	0.00187913	0.00687899	0.784723	0.00641935	0.00687899	0.350726
rs116085897	6	25260662	T	0.0136	0.0357287	0.0300747	0.234833	41207	0.0109344	0.0764706	0.0300749	0.0110007	0.1245	0.0300749	3.47783e-05	0.169308	0.0300749	1.80667e-08
rs79249301	6	25260918	C	0.0518	0.00611419	0.0157177	0.697276	41207	0.0337972	0.0200021	0.0157175	0.203162	0.0206037	0.0157175	0.1899	0.00417788	0.0157175	0.790386
rs142385066	6	25261892	G	0.0166	0.0147769	0.0272637	0.587819	41207	0.028827	-0.0471798	0.0272634	0.0835383	-0.0613126	0.0272634	0.0245191	-0.0541009	0.0272634	0.0472138
rs201611828	6	25261969	G	0.0372	0.0170697	0.0220824	0.439522	28629	0.0357853	-0.0188198	0.0220822	0.394069	0.00263562	0.0220822	0.904994	-0.0288881	0.0220822	0.190804
rs9358844	6	25262087	A	0.3261	-0.00516433	0.00743069	0.487055	41207	0.34493	-0.0187022	0.00743064	0.0118392	-0.0281787	0.00743064	0.000149305	-0.029473	0.00743064	7.2963e-05
rs145481561	6	25262097	C	0.0824	0.0563599	0.0126651	8.58703e-06	41207	0.107356	0.0519942	0.012668	4.05438e-05	0.0648803	0.012668	3.02997e-07	0.0604208	0.012668	1.84638e-06
rs9393632	6	25262159	G	0.3882	-0.00879878	0.00714767	0.218323	41207	0.361829	-0.00266938	0.00714771	0.708807	-0.00893167	0.00714771	0.211451	-0.012621	0.00714771	0.0774391
rs201290491	6	25262343	G	0.0393	0.0174428	0.0215077	0.417366	28629	0.0318091	-0.0220401	0.0215076	0.305478	-0.0066327	0.0215076	0.757786	-0.035134	0.0215076	0.102351
rs80157224	6	25262746	G	0.017	-0.00630549	0.0269466	0.814985	41207	0.0159046	-0.02667	0.0269462	0.322296	-0.00394501	0.0269462	0.883603	-0.0341664	0.0269462	0.204817
rs72828724	6	25262857	A	0.0849	-0.0115598	0.0149933	0.440707	28629	0.0745527	0.0175699	0.0149932	0.241254	0.00890501	0.0149932	0.552554	0.00751668	0.0149932	0.616132
rs2690074	6	25263121	A	0.2176	0.00672002	0.00844224	0.426032	41207	0.237575	0.0146031	0.0084422	0.0836715	0.0127614	0.0084422	0.13063	0.0119353	0.0084422	0.157432
rs9358845	6	25263218	A	0.2683	0.0109222	0.00943197	0.246864	28629	0.265408	0.0228447	0.00943203	0.015434	0.0191789	0.00943203	0.0420137	0.0193484	0.00943203	0.040233
rs201984074	6	25263220	T	0.0291	0.0275975	0.0248626	0.266999	28629	0.0248509	0.0256875	0.0248627	0.301521	0.034227	0.0248627	0.168623	0.025197	0.0248627	0.310847
rs60975439	6	25263335	T	0.2639	0.0122315	0.00948176	0.197051	28629	0.257455	0.0252601	0.00948187	0.00772065	0.0188834	0.00948187	0.0464226	0.0174401	0.00948187	0.0658691
rs57934484	6	25263336	T	0.2639	0.0122694	0.00948175	0.195665	28629	0.257455	0.0252981	0.00948187	0.00762934	0.0189213	0.00948187	0.0459851	0.017478	0.00948187	0.0652833
rs9379743	6	25263470	A	0.3408	0.0127404	0.00881689	0.148458	28629	0.328032	0.0152292	0.00881705	0.0841239	0.0186282	0.00881705	0.0346227	0.0142014	0.00881705	0.10725
rs115823769	6	25263977	T	0.0318	0.0307502	0.0198516	0.121382	41207	0.0347913	-0.0118025	0.019852	0.552161	0.0102856	0.019852	0.604376	-0.0204348	0.019852	0.303311
rs9379746	6	25264477	C	0.3061	0.0087675	0.00755819	0.246049	41207	0.33499	0.0100794	0.00755822	0.182346	0.0156296	0.00755822	0.0386504	0.0119956	0.00755822	0.11249
rs9356971	6	25264491	T	0.3019	0.00918863	0.00758764	0.225895	41207	0.328032	0.0117582	0.00758768	0.121228	0.0152675	0.00758768	0.0442055	0.0106971	0.00758768	0.1586
rs9379747	6	25264610	C	0.3058	0.00924618	0.00756024	0.22133	41207	0.33499	0.0105584	0.00756029	0.162545	0.0161101	0.00756029	0.0330985	0.0124752	0.00756029	0.0989233
rs9393635	6	25265377	T	0.2393	0.00604165	0.00816439	0.4593	41207	0.257455	0.0194287	0.00816435	0.0173269	0.014596	0.00816435	0.0738129	0.0129609	0.00816435	0.112399
rs9467450	6	25265662	G	0.0276	-0.0137199	0.0389769	0.724838	12264	0.0248509	-0.0289997	0.0389755	0.456846	-0.00557932	0.0389755	0.886172	-0.0162395	0.0389755	0.676927
rs9379750	6	25266147	A	0.3043	0.00921878	0.00719094	0.199843	45674	0.328032	0.0115319	0.00719099	0.10879	0.0150723	0.00719099	0.0360821	0.0109244	0.00719099	0.128717
rs12198582	6	25266404	C	0.0361	-0.0115031	0.0186738	0.537895	41207	0.0298211	-0.0176924	0.0186737	0.34341	-0.0308637	0.0186737	0.0983728	-0.0217034	0.0186737	0.245136
rs9366614	6	25266757	A	0.3089	0.00804889	0.00716094	0.261013	45674	0.335984	0.00828464	0.00716096	0.247306	0.012818	0.00716096	0.0734556	0.00958229	0.00716096	0.180854
rs2744254	6	25266803	T	0.2696	0.0078065	0.00745607	0.2951	45674	0.290258	0.0150176	0.00745607	0.0439947	0.0148042	0.00745607	0.0470864	0.0147409	0.00745607	0.0480385
rs7748256	6	25266851	C	0.3016	0.00916087	0.00758978	0.227432	41207	0.329026	0.010669	0.00758982	0.159815	0.0131556	0.00758982	0.0830383	0.00866677	0.00758982	0.253498
rs9393636	6	25267264	G	0.306	0.00859445	0.00755888	0.255538	41207	0.335984	0.00885644	0.00755891	0.241335	0.0133978	0.00755891	0.0763207	0.00984574	0.00755891	0.192733
rs76741315	6	25267594	C	0.0225	0.0175928	0.0234883	0.453857	41207	0.0228628	-0.00958551	0.0234882	0.683201	0.0134227	0.0234882	0.567683	0.00138268	0.0234882	0.953058
rs2064210	6	25267692	T	0.3086	0.0118771	0.007541	0.115256	41207	0.335984	0.0121385	0.00754114	0.107478	0.0166691	0.00754114	0.027076	0.0131254	0.00754114	0.0817693
rs2744257	6	25267748	T	0.2393	0.00592735	0.00816439	0.467839	41207	0.258449	0.0180671	0.00816435	0.0269024	0.0120302	0.00816435	0.140615	0.0104959	0.00816435	0.198589
rs9393637	6	25267840	C	0.3018	0.00896944	0.00758836	0.237206	41207	0.329026	0.0104773	0.0075884	0.167373	0.0129634	0.0075884	0.0875762	0.00847544	0.0075884	0.264039
rs115221871	6	25267899	C	0.0318	0.0306112	0.0198516	0.123074	41207	0.0347913	-0.0119414	0.019852	0.547491	0.0101467	0.019852	0.609269	-0.0205738	0.019852	0.300035
rs2064211	6	25267925	G	0.3022	0.00881437	0.00758551	0.245235	41207	0.335984	0.00907728	0.00758555	0.231441	0.0136346	0.00758555	0.0722651	0.0100701	0.00758555	0.184332
rs2744258	6	25268014	A	0.2393	0.0060988	0.00816439	0.455064	41207	0.258449	0.0182386	0.00816435	0.0254876	0.0122016	0.00816435	0.135044	0.0106674	0.00816435	0.191355
rs11752994	6	25268520	T	0.0218	-0.00947005	0.023854	0.691367	41207	0.026839	-0.0444234	0.0238538	0.062558	-0.0908233	0.0238538	0.00014038	-0.105292	0.0238538	1.01444e-05
rs144786106	6	25268525	C	0.0107	-0.0487501	0.0436047	0.263567	24842	0.0139165	0.0139843	0.043605	0.748434	0.0194522	0.043605	0.655525	0.0381751	0.043605	0.381315
rs2690067	6	25269702	C	0.2673	0.00558066	0.00787117	0.478324	41207	0.290258	0.0135952	0.00787113	0.0841284	0.0132592	0.00787113	0.0920792	0.0131975	0.00787113	0.0936015
rs143958750	6	25270152	C	0.0107	-0.0497093	0.0436047	0.254286	24842	0.0139165	0.0130251	0.043605	0.765164	0.0184929	0.043605	0.671492	0.0372158	0.043605	0.393395
rs2690064	6	25271250	C	0.2416	0.00858527	0.00813769	0.291425	41207	0.261431	0.0223263	0.0081377	0.00607771	0.0170302	0.0081377	0.0363707	0.0173328	0.0081377	0.0331764
rs115814465	6	25272020	A	0.0162	-0.0443125	0.0275918	0.108274	41207	0.028827	-0.0426114	0.0275923	0.122511	0.00738482	0.0275923	0.788976	0.00924908	0.0275923	0.737471
rs1810471	6	25272126	T	0.0768	0.0492324	0.0130798	0.000167217	41207	0.10338	0.0648073	0.0130819	7.27168e-07	0.0601173	0.0130819	4.31814e-06	0.061553	0.0130819	2.53615e-06
rs2690061	6	25273053	C	0.2652	0.00734647	0.00789094	0.351854	41207	0.285288	0.0178462	0.00789093	0.0237219	0.0172342	0.00789093	0.0289588	0.0160234	0.00789093	0.0422949
rs9356972	6	25273300	T	0.2984	0.0111453	0.00761289	0.143194	41207	0.324056	0.014903	0.00761299	0.0502799	0.0171599	0.00761299	0.0241942	0.0115792	0.00761299	0.128265
rs2050044	6	25273550	G	0.2984	0.0112442	0.00761288	0.139676	41207	0.324056	0.015002	0.00761299	0.0487726	0.0172589	0.00761299	0.0233884	0.0116782	0.00761299	0.125035
rs723047	6	25274084	A	0.2984	0.0113508	0.00761288	0.135961	41207	0.32505	0.0140372	0.00761299	0.065206	0.01526	0.00761299	0.0450206	0.00976232	0.00761299	0.199729
rs723048	6	25274166	G	0.2407	0.00976134	0.00814803	0.230917	41207	0.262425	0.0222818	0.00814807	0.00624551	0.0157827	0.00814807	0.0527472	0.016186	0.00814807	0.0469804
rs721036	6	25274559	C	0.2984	0.0113508	0.00761288	0.135961	41207	0.324056	0.0151085	0.00761299	0.0471919	0.0173655	0.00761299	0.0225467	0.0117848	0.00761299	0.121627
rs721037	6	25274612	G	0.2428	0.0100168	0.00812395	0.217576	41207	0.263419	0.0229998	0.008124	0.00463893	0.018476	0.008124	0.0229512	0.0180974	0.008124	0.0259044
rs2078527	6	25274645	T	0.3009	0.0121047	0.00721375	0.0933471	45674	0.324056	0.0154868	0.00721389	0.0318089	0.0177954	0.00721389	0.0136316	0.012748	0.00721389	0.0772035
rs2744264	6	25274838	C	0.0189	0.00790451	0.025581	0.757322	41207	0.0208748	-0.0165348	0.0255807	0.518035	0.00247834	0.0255807	0.922819	-0.0165924	0.0255807	0.516578
rs56109135	6	25275157	G	0.0166	-0.00141772	0.0272638	0.958529	41207	0.0168986	-0.0355157	0.0272634	0.192681	-0.00736661	0.0272634	0.787005	-0.0305771	0.0272634	0.262057
rs55660933	6	25275202	G	0.0166	-0.000790649	0.0272638	0.976865	41207	0.0168986	-0.0348887	0.0272634	0.200655	-0.00673954	0.0272634	0.804753	-0.02995	0.0272634	0.271968
rs56362224	6	25275208	A	0.0168	-0.00300851	0.0271037	0.911616	41207	0.0168986	-0.0369064	0.0271034	0.173296	-0.00892249	0.0271034	0.742003	-0.0319967	0.0271034	0.237784
rs2744267	6	25276266	A	0.2528	0.00757399	0.00801481	0.344659	41207	0.276342	0.0203653	0.0080148	0.0110549	0.019945	0.0080148	0.0128275	0.0216729	0.0080148	0.00684864
rs2744268	6	25276282	A	0.269	0.00930421	0.00746127	0.212397	45674	0.293241	0.017886	0.00746132	0.0165226	0.0199282	0.00746132	0.00756551	0.019686	0.00746132	0.00832981
rs75671421	6	25276546	G	0.037	0.0243957	0.0184536	0.186168	41207	0.0437376	-0.00387305	0.0184538	0.833763	0.0192022	0.0184538	0.298082	0.0055258	0.0184538	0.764604
rs6939174	6	25276789	T	0.0321	0.0302552	0.0197617	0.125769	41207	0.0357853	-0.00827836	0.019762	0.675288	0.0147578	0.019762	0.455201	-0.011912	0.019762	0.546659
rs2014674	6	25276988	C	0.0558	0.0156462	0.0151757	0.302541	41207	0.0606362	-0.0206389	0.0151758	0.173832	0.0108415	0.0151758	0.474981	-0.0127978	0.0151758	0.399057
rs79773851	6	25277288	A	0.0148	-0.0038656	0.0288477	0.893403	41207	0.0159046	-0.00328719	0.0288474	0.909277	0.0175567	0.0288474	0.542785	-0.00662914	0.0288474	0.818247
rs1016854	6	25277375	T	0.3063	0.0103981	0.00755676	0.168822	41207	0.335984	0.0137239	0.00755684	0.0693574	0.0192342	0.00755684	0.0109192	0.0150935	0.00755684	0.0457897
rs1016855	6	25277419	T	0.2825	0.0133455	0.00734885	0.0693704	45674	0.307157	0.0192472	0.00734903	0.00881869	0.0194627	0.00734903	0.00808898	0.0169114	0.00734903	0.021382
rs7341200	6	25278011	A	0.0162	0.00168315	0.0275927	0.951359	41207	0.0168986	-0.0328263	0.0275923	0.234169	-0.00433751	0.0275923	0.875087	-0.027828	0.0275923	0.313195
rs6926126	6	25278546	T	0.2789	0.0126607	0.00776728	0.103101	41207	0.307157	0.0208068	0.00776743	0.00739044	0.020672	0.00776743	0.00778227	0.0189977	0.00776743	0.0144527
rs116827077	6	25278971	G	0.0391	-0.00599385	0.0215606	0.781012	28629	0.0357853	-0.0410351	0.0215603	0.0570051	-0.0200867	0.0215603	0.351515	-0.0443394	0.0215603	0.0397311
rs377285278	6	25278979	A	0.0395	0.012809	0.0214555	0.550507	28629	0.0357853	-0.0220616	0.0214553	0.303827	-0.00121531	0.0214553	0.954829	-0.0253499	0.0214553	0.237395
rs6909014	6	25279158	C	0.2505	0.0130342	0.00763575	0.0878221	45674	0.272366	0.0259035	0.00763591	0.000693009	0.0225714	0.00763591	0.00311705	0.0244061	0.00763591	0.00139238
rs6908902	6	25279208	A	0.2481	0.00916991	0.008065	0.255538	41207	0.271372	0.0229918	0.00806503	0.00436094	0.0191857	0.00806503	0.0173658	0.0206226	0.00806503	0.0105566
rs533499051	6	25279583	C	0.0168	0.0144191	0.0271036	0.594726	41207	0.0168986	-0.0194788	0.0271034	0.472336	0.00850516	0.0271034	0.75367	-0.0145691	0.0271034	0.590897
rs6914799	6	25280119	C	0.2824	0.0114365	0.00773784	0.139408	41207	0.308151	0.0168517	0.00773795	0.0294215	0.0174217	0.00773795	0.0243567	0.0156737	0.00773795	0.0428097
rs143772651	6	25280179	T	0.0315	0.0302533	0.0199429	0.129267	41207	0.0337972	-0.01647	0.0199432	0.408893	0.00463898	0.0199432	0.816064	-0.0265651	0.0199432	0.182848
rs9358848	6	25280530	T	0.2503	0.00905445	0.00804126	0.260166	41207	0.27336	0.0220454	0.00804128	0.00611535	0.0190113	0.00804128	0.0180687	0.0215783	0.00804128	0.00728695
rs2744269	6	25280677	A	0.2474	0.0087104	0.00807266	0.280588	41207	0.26839	0.0207311	0.00807268	0.0102269	0.0179546	0.00807268	0.0261407	0.0204797	0.00807268	0.0111832
rs557982254	6	25281372	G	0.0318	-0.00531126	0.0238173	0.823536	28629	0.0308151	0.0135786	0.0238169	0.568593	0.00851385	0.0238169	0.72074	0.0172676	0.0238169	0.468445
rs2744270	6	25281423	G	0.0346	0.029389	0.019059	0.123074	41207	0.0397614	-0.00355953	0.0190593	0.851849	0.0149374	0.0190593	0.433198	-0.00923622	0.0190593	0.627958
rs2744272	6	25281599	T	0.0344	0.030465	0.0191123	0.110936	41207	0.0387674	-0.00601682	0.0191127	0.752908	0.0115059	0.0191127	0.547174	-0.0162954	0.0191127	0.393883
rs2690056	6	25281848	C	0.0346	0.0295605	0.019059	0.120902	41207	0.0397614	-0.003388	0.0190593	0.858911	0.0151089	0.0190593	0.427935	-0.00906469	0.0190593	0.634357
rs2744273	6	25281905	A	0.0346	0.0294843	0.019059	0.121863	41207	0.0397614	-0.00346424	0.0190593	0.855771	0.0150327	0.0190593	0.43027	-0.00914093	0.0190593	0.631509
rs2744274	6	25281999	G	0.0346	0.0294843	0.019059	0.121863	41207	0.0397614	-0.00346424	0.0190593	0.855771	0.0150327	0.0190593	0.43027	-0.00914093	0.0190593	0.631509
rs9358849	6	25283500	G	0.3083	0.00980604	0.00754311	0.193601	41207	0.338966	0.00997821	0.00754317	0.185897	0.0167347	0.00754317	0.0265193	0.0140669	0.00754317	0.0622026
rs117338452	6	25283604	G	0.0422	-0.0256622	0.0223149	0.250144	24842	0.0248509	-0.00769228	0.0223151	0.73031	-0.00433298	0.0223151	0.84604	0.0160047	0.0223151	0.473242
rs76035204	6	25283737	G	0.0167	-0.00217467	0.0271834	0.936237	41207	0.0178926	-0.0489135	0.0271831	0.0719534	-0.0159647	0.0271831	0.557	-0.0390377	0.0271831	0.150973
rs2690054	6	25283875	C	0.2428	0.00995996	0.00812395	0.220199	41207	0.262425	0.0223136	0.008124	0.00602103	0.0175862	0.008124	0.0304089	0.0190614	0.008124	0.0189607
rs2744283	6	25284076	G	0.0347	0.0283014	0.0190326	0.137015	41207	0.0397614	-0.00460131	0.0190328	0.808969	0.0138699	0.0190328	0.466164	-0.0102701	0.0190328	0.589473
rs17677216	6	25285264	G	0.0315	0.0287577	0.0199429	0.149302	41207	0.0337972	-0.0179656	0.0199432	0.367674	0.00314334	0.0199432	0.87476	-0.0280607	0.0199432	0.159418
rs147368281	6	25285620	A	0.0314	0.0295809	0.0199736	0.138607	41207	0.0337972	-0.0172143	0.0199739	0.388775	0.00392711	0.0199739	0.844131	-0.027325	0.0199739	0.171301
rs2690047	6	25285943	C	0.0347	0.0279589	0.0190326	0.141833	41207	0.0397614	-0.00494388	0.0190328	0.795053	0.0135273	0.0190328	0.477248	-0.0106127	0.0190328	0.577119
rs114509996	6	25286156	G	0.0315	0.0292762	0.0199429	0.142104	41207	0.0337972	-0.0174471	0.0199432	0.381661	0.00366183	0.0199432	0.854317	-0.0275422	0.0199432	0.167268
rs79796251	6	25287414	A	0.0311	0.0258861	0.0200667	0.197051	41207	0.0337972	-0.021127	0.0200669	0.292419	0.000112841	0.0200669	0.995513	-0.0312847	0.0200669	0.118991
rs73392388	6	25288005	C	0.02	-0.0148293	0.0248814	0.551175	41207	0.0248509	-0.0638832	0.0248812	0.0102426	-0.0316237	0.0248812	0.203734	-0.0340416	0.0248812	0.171261
rs2690041	6	25288549	G	0.3492	0.0111138	0.00730688	0.12826	41207	0.360835	0.0271571	0.00730699	0.000201924	0.0203101	0.00730699	0.00544346	0.0226182	0.00730699	0.00196538
rs2690135	6	25288727	G	0.3491	0.0111437	0.00730736	0.127259	41207	0.360835	0.0271882	0.00730748	0.000198753	0.0203407	0.00730748	0.0053768	0.0226489	0.00730748	0.00193904
rs2744288	6	25289063	A	0.349	0.010706	0.00730786	0.142921	41207	0.360835	0.0267515	0.00730796	0.000251624	0.0199036	0.00730796	0.00645841	0.022212	0.00730796	0.00237036
rs2690134	6	25289097	G	0.3474	0.0141473	0.0069486	0.0417504	45674	0.360835	0.0286391	0.00694884	3.76542e-05	0.0220284	0.00694884	0.00152393	0.0241509	0.00694884	0.000509843
rs2744289	6	25289184	G	0.349	0.0108376	0.00730786	0.138074	41207	0.360835	0.0268831	0.00730796	0.000234518	0.0200351	0.00730796	0.006115	0.0223435	0.00730796	0.00223253
rs2744290	6	25289280	A	0.4602	0.014725	0.00698862	0.0351176	41207	0.482107	0.0179081	0.00698891	0.0103962	0.0182281	0.00698891	0.00910347	0.0135087	0.00698891	0.0532509
rs114028671	6	25289447	G	0.0165	0.00084769	0.0273449	0.97527	41207	0.0198807	-0.0699841	0.0273445	0.0104869	-0.045679	0.0273445	0.094821	-0.0672221	0.0273445	0.0139581
rs12215281	6	25289622	G	0.0228	0.013162	0.0233369	0.572754	41207	0.0119284	0.0291807	0.0233367	0.211148	0.011787	0.0233367	0.6135	-0.000358493	0.0233367	0.987744
rs74637173	6	25289763	T	0.0313	0.0277663	0.0200045	0.165137	41207	0.0357853	-0.0112405	0.0200047	0.574189	0.0120785	0.0200047	0.545988	-0.0221833	0.0200047	0.267473
rs77672372	6	25290264	C	0.0314	0.0270244	0.0199737	0.176056	41207	0.0357853	-0.0119222	0.0199739	0.55058	0.0113608	0.0199739	0.569503	-0.0228481	0.0199739	0.252666
rs78908838	6	25290333	C	0.0314	0.0270244	0.0199737	0.176056	41207	0.0357853	-0.0119222	0.0199739	0.55058	0.0113608	0.0199739	0.569503	-0.0228481	0.0199739	0.252666
rs114412595	6	25290376	T	0.0314	0.0270244	0.0199737	0.176056	41207	0.0357853	-0.0119222	0.0199739	0.55058	0.0113608	0.0199739	0.569503	-0.0228481	0.0199739	0.252666
rs10807001	6	25290377	G	0.0398	-0.0116714	0.0178189	0.512468	41207	0.0328032	-0.0276835	0.0178187	0.120277	-0.051416	0.0178187	0.00390789	-0.0420362	0.0178187	0.0183194
rs2064206	6	25291070	G	0.349	0.0111518	0.00730784	0.12701	41207	0.360835	0.0271973	0.00730796	0.000197967	0.0203494	0.00730796	0.00536025	0.0226577	0.00730796	0.0019325
rs116047788	6	25291077	A	0.0314	0.0270244	0.0199737	0.176056	41207	0.0357853	-0.0119222	0.0199739	0.55058	0.0113608	0.0199739	0.569503	-0.0228481	0.0199739	0.252666
rs12205303	6	25291184	G	0.0986	-0.0108197	0.0116843	0.354446	41207	0.0954274	0.00928608	0.0116843	0.426759	0.00962076	0.0116843	0.410285	0.0118488	0.0116843	0.310546
rs78768174	6	25291442	G	0.0313	0.0276862	0.0200045	0.166358	41207	0.0357853	-0.0113205	0.0200047	0.571467	0.0119985	0.0200047	0.548651	-0.0222633	0.0200047	0.265751
rs551674471	6	25291533	C	0.0313	0.0390279	0.020004	0.051057	41207	0.0357853	2.11334e-05	0.0200047	0.999157	0.0233401	0.0200047	0.243319	-0.0109216	0.0200047	0.585099
rs571823547	6	25291534	T	0.0314	0.0392473	0.0199732	0.0494142	41207	0.0357853	0.000300699	0.0199739	0.987989	0.0235838	0.0199739	0.23771	-0.0106252	0.0199739	0.594758
rs79861639	6	25291726	C	0.0314	0.0270244	0.0199737	0.176056	41207	0.0357853	-0.0119222	0.0199739	0.55058	0.0113608	0.0199739	0.569503	-0.0228481	0.0199739	0.252666
rs9379751	6	25292214	G	0.4676	0.0163849	0.00663086	0.0134736	45674	0.491054	0.0190448	0.00663123	0.00407893	0.0203204	0.00663123	0.00218148	0.0168381	0.00663123	0.0111103
rs17677373	6	25292244	A	0.0321	0.0253545	0.0197619	0.199492	41207	0.0357853	-0.0131791	0.019762	0.504844	0.00985706	0.019762	0.617929	-0.023989	0.019762	0.224788
rs10456320	6	25292401	T	0.1157	-0.0114196	0.0103439	0.269593	45674	0.116302	-0.000264223	0.0103439	0.979621	0.00380588	0.0103439	0.712922	0.0021975	0.0103439	0.831761
rs2690132	6	25292567	C	0.349	0.0112322	0.00730784	0.124293	41207	0.360835	0.0272777	0.00730796	0.000189517	0.0204297	0.00730796	0.0051812	0.0227381	0.00730796	0.00186194
rs12055533	6	25293013	A	0.4649	0.0150288	0.00698366	0.0313974	41207	0.49006	0.0175572	0.00698397	0.0119393	0.0186173	0.00698397	0.00768247	0.0147736	0.00698397	0.0343996
rs77524013	6	25293201	C	0.0314	0.0269645	0.0199737	0.177016	41207	0.0357853	-0.0119821	0.0199739	0.548579	0.0113009	0.0199739	0.57154	-0.022908	0.0199739	0.251424
rs141131009	6	25293264	C	0.0314	0.0269645	0.0199737	0.177016	41207	0.0357853	-0.0119821	0.0199739	0.548579	0.0113009	0.0199739	0.57154	-0.022908	0.0199739	0.251424
rs115875496	6	25293399	A	0.039	-0.00518091	0.0215871	0.81033	28629	0.0357853	-0.0402652	0.0215868	0.0621434	-0.0192911	0.0215868	0.371507	-0.0501076	0.0215868	0.0202752
rs9358850	6	25293433	T	0.465	0.015294	0.00698355	0.0285242	41207	0.491054	0.0182433	0.00698387	0.00899584	0.0194744	0.00698387	0.00529551	0.0156295	0.00698387	0.0252249
rs2690131	6	25293548	A	0.4748	0.00223451	0.00836896	0.789469	28629	0.483101	0.0058292	0.00836882	0.486092	0.00632036	0.00836882	0.450113	0.00207538	0.00836882	0.804143
rs74749775	6	25293739	A	0.0314	0.0269046	0.0199737	0.17798	41207	0.0357853	-0.0120421	0.0199739	0.546582	0.011241	0.0199739	0.573582	-0.0229679	0.0199739	0.250186
rs79777227	6	25293768	G	0.0958	-0.00893145	0.0141994	0.529349	28629	0.0974155	0.0137504	0.0141993	0.332852	0.0150883	0.0141993	0.287961	0.0172745	0.0141993	0.223766
rs116545001	6	25293878	T	0.0314	0.0269046	0.0199737	0.17798	41207	0.0357853	-0.0120421	0.0199739	0.546582	0.011241	0.0199739	0.573582	-0.0229679	0.0199739	0.250186
rs115584488	6	25294015	C	0.0195	0.0988604	0.0251874	8.67297e-05	41207	0.0218688	0.0638189	0.0251918	0.0112986	0.0710388	0.0251918	0.00480354	0.0478355	0.0251918	0.0575834
rs114213265	6	25294026	G	0.0313	0.0276062	0.0200045	0.167587	41207	0.0357853	-0.0114005	0.0200047	0.568751	0.0119185	0.0200047	0.55132	-0.0223433	0.0200047	0.264037
rs78936838	6	25294515	A	0.019	-0.0151558	0.0255148	0.552512	41207	0.0238569	-0.0715609	0.0255146	0.00503622	-0.0399136	0.0255146	0.117737	-0.0423289	0.0255146	0.0971137
rs17734132	6	25294524	C	0.0313	0.0275862	0.0200045	0.167895	41207	0.0357853	-0.0114205	0.0200047	0.568073	0.0118985	0.0200047	0.551989	-0.0223633	0.0200047	0.26361
rs76092634	6	25294788	G	0.0314	0.0268446	0.0199737	0.178948	41207	0.0357853	-0.012102	0.0199739	0.544588	0.0111811	0.0199739	0.575626	-0.0230278	0.0199739	0.248952
rs114807294	6	25295083	T	0.0313	0.0275462	0.0200045	0.168512	41207	0.0357853	-0.0114606	0.0200047	0.566718	0.0118585	0.0200047	0.553326	-0.0224033	0.0200047	0.262756
rs2744293	6	25295258	T	0.3802	0.0130236	0.00717556	0.0695239	41207	0.39662	0.0231739	0.00717576	0.00124018	0.0197161	0.00717576	0.00600324	0.0174224	0.00717576	0.015184
rs75344917	6	25295518	G	0.0314	0.0268047	0.0199737	0.179596	41207	0.0357853	-0.0121419	0.0199739	0.54326	0.0111411	0.0199739	0.576991	-0.0230678	0.0199739	0.248132
rs17734186	6	25296065	G	0.0314	0.0267847	0.0199737	0.17992	41207	0.0357853	-0.0121619	0.0199739	0.542597	0.0111212	0.0199739	0.577674	-0.0230878	0.0199739	0.247723
rs2744294	6	25296606	G	0.35	0.0140188	0.00693658	0.0432798	45674	0.360835	0.0284855	0.00693681	4.01833e-05	0.0218863	0.00693681	0.00160449	0.0240051	0.00693681	0.000539107
rs534048404	6	25297128	C	0.0391	0.0097885	0.0215606	0.649829	28629	0.0357853	-0.0252527	0.0215603	0.241494	-0.00430439	0.0215603	0.841759	-0.035083	0.0215603	0.103694
rs58825158	6	25297160	A	0.1213	-0.00318741	0.0128008	0.803361	28629	0.11332	-0.0003799	0.0128006	0.976324	-0.0162107	0.0128006	0.205371	-0.0068219	0.0128006	0.594079
rs57765324	6	25297166	A	0.3513	0.00819771	0.0115787	0.478945	16366	0.367793	0.0202824	0.0115785	0.0798213	0.0158253	0.0115785	0.171695	0.0169188	0.0115785	0.143954
rs78640674	6	25297272	C	0.0314	0.025087	0.0199737	0.209116	41207	0.0357853	-0.0138596	0.0199739	0.487754	0.00942346	0.0199739	0.637077	-0.0247855	0.0199739	0.214645
rs2328878	6	25297685	G	0.496	-0.014233	0.00696669	0.0410524	41207	0.465209	-0.0102092	0.00696696	0.142819	-0.00266682	0.00696696	0.701883	0.00120166	0.00696696	0.86306
rs76415849	6	25298086	G	0.0314	0.025067	0.0199737	0.209479	41207	0.0357853	-0.0138796	0.0199739	0.487127	0.00940349	0.0199739	0.637791	-0.0248054	0.0199739	0.214276
rs77083253	6	25298733	T	0.0314	0.025067	0.0199737	0.209479	41207	0.0357853	-0.0138796	0.0199739	0.487127	0.00940349	0.0199739	0.637791	-0.0248054	0.0199739	0.214276
rs145301466	6	25299207	C	0.0314	0.0250471	0.0199737	0.209842	41207	0.0357853	-0.0138995	0.0199739	0.4865	0.00938351	0.0199739	0.638506	-0.0248254	0.0199739	0.213907
rs137942679	6	25299249	A	0.0167	-0.0303906	0.027183	0.263567	41207	0.0298211	-0.0239959	0.0271831	0.37737	0.0264615	0.0271831	0.330327	0.0333581	0.0271831	0.219761
rs149649699	6	25299596	C	0.0315	0.0243305	0.0199431	0.222465	41207	0.0357853	-0.0145562	0.0199432	0.465461	0.00869105	0.0199432	0.662989	-0.0254653	0.0199432	0.20164
rs2690127	6	25300227	T	0.461	0.0120541	0.00698786	0.0845275	41207	0.485089	0.0151511	0.00698803	0.0301476	0.0149205	0.00698803	0.0327481	0.0107348	0.00698803	0.124497
rs112530430	6	25300325	A	0.0418	-0.00135764	0.0174056	0.937828	41207	0.0497018	-0.0432877	0.0174054	0.0128814	-0.0865645	0.0174054	6.57771e-07	-0.0904042	0.0174054	2.05778e-07
rs116423312	6	25300414	A	0.0314	0.0246077	0.0199738	0.217949	41207	0.0357853	-0.0143389	0.0199739	0.472828	0.00894411	0.0199739	0.654305	-0.0252648	0.0199739	0.20591
rs74829142	6	25300529	A	0.0191	-0.0173054	0.0254492	0.496504	41207	0.0238569	-0.0735656	0.025449	0.00384376	-0.0419996	0.025449	0.0988725	-0.0444087	0.025449	0.0809831
rs115338219	6	25300620	T	0.0313	0.0249457	0.0200046	0.212397	41207	0.0357853	-0.014061	0.0200047	0.482127	0.00925798	0.0200047	0.643515	-0.0250038	0.0200047	0.211338
rs114836118	6	25300649	C	0.0313	0.0255058	0.0200046	0.202309	41207	0.0347913	-0.0173743	0.0200047	0.385116	0.00488383	0.0200047	0.807127	-0.0334326	0.0200047	0.094675
rs145333471	6	25300696	G	0.0312	0.025906	0.0200356	0.196011	41207	0.0347913	-0.0170406	0.0200357	0.395042	0.00525203	0.0200357	0.793219	-0.0331238	0.0200357	0.0982826
rs115766498	6	25300718	G	0.0311	0.0262673	0.0200667	0.190534	41207	0.0347913	-0.016746	0.0200669	0.403994	0.00558124	0.0200669	0.780911	-0.0328543	0.0200669	0.101581
rs2018839	6	25300739	T	0.3798	0.0134856	0.007177	0.0602445	41207	0.395626	0.0231917	0.00717722	0.00123233	0.0195607	0.00717722	0.00642271	0.0168033	0.00717722	0.0192221
rs374111163	6	25300752	C	0.0286	0.0307205	0.0208983	0.141562	41207	0.0347913	-0.0140756	0.0208986	0.500617	0.00917706	0.0208986	0.660573	-0.0308515	0.0208986	0.139877
rs80260721	6	25301133	G	0.0314	0.0249073	0.0199737	0.212397	41207	0.0357853	-0.0140394	0.0199739	0.482127	0.0092437	0.0199739	0.643515	-0.0249652	0.0199739	0.211338
rs1880271	6	25301406	C	0.0426	0.000524268	0.0163834	0.974472	45674	0.0497018	-0.0369637	0.0163832	0.0240584	-0.0804828	0.0163832	8.99131e-07	-0.0834889	0.0163832	3.46897e-07
rs74338119	6	25301653	G	0.0314	0.0249272	0.0199737	0.212031	41207	0.0357853	-0.0140194	0.0199739	0.482751	0.00926367	0.0199739	0.642799	-0.0249452	0.0199739	0.211704
rs148204769	6	25302207	G	0.0314	0.0249272	0.0199737	0.212031	41207	0.0357853	-0.0140194	0.0199739	0.482751	0.00926367	0.0199739	0.642799	-0.0249452	0.0199739	0.211704
rs2690125	6	25302617	G	0.461	0.0155686	0.00698769	0.0258805	41207	0.485089	0.0186656	0.00698803	0.00756076	0.0184351	0.00698803	0.0083374	0.0142493	0.00698803	0.0414397
rs79010926	6	25302678	T	0.0314	0.0249272	0.0199737	0.212031	41207	0.0357853	-0.0140194	0.0199739	0.482751	0.00926367	0.0199739	0.642799	-0.0249452	0.0199739	0.211704
rs9356973	6	25302810	C	0.4955	-0.0145605	0.00696674	0.0366178	41207	0.462227	-0.0104641	0.00696702	0.13311	-0.0036503	0.00696702	0.60032	0.000269937	0.00696702	0.969094
rs9348670	6	25302947	C	0.4956	-0.0145674	0.00696672	0.0365281	41207	0.462227	-0.0104711	0.00696701	0.132852	-0.00365726	0.00696701	0.599625	0.000262971	0.00696701	0.969891
rs139951632	6	25302948	A	0.0219	-0.0183027	0.0238006	0.441893	41207	0.0159046	-0.0178255	0.0238005	0.453885	-0.052963	0.0238005	0.0260617	-0.068289	0.0238005	0.00411476
rs79795273	6	25303127	C	0.0314	0.0249073	0.0199737	0.212397	41207	0.0357853	-0.0140394	0.0199739	0.482127	0.0092437	0.0199739	0.643515	-0.0249652	0.0199739	0.211338
rs78559031	6	25303810	G	0.0314	0.0248673	0.0199737	0.213132	41207	0.0357853	-0.0140793	0.0199739	0.480882	0.00920376	0.0199739	0.64495	-0.0250052	0.0199739	0.210609
rs78432204	6	25304200	G	0.0313	0.026186	0.0200046	0.190534	41207	0.0357853	-0.0128208	0.0200047	0.521595	0.0104982	0.0200047	0.599732	-0.0237635	0.0200047	0.234874
rs76129262	6	25304217	C	0.0314	0.0248873	0.0199737	0.212764	41207	0.0357853	-0.0140593	0.0199739	0.481504	0.00922373	0.0199739	0.644232	-0.0249852	0.0199739	0.210973
rs144085933	6	25304318	C	0.0315	0.0242109	0.0199431	0.224748	41207	0.0357853	-0.0146759	0.0199432	0.461801	0.0085714	0.0199432	0.667348	-0.0255849	0.0199432	0.19953
rs77052624	6	25304359	C	0.0314	0.0248074	0.0199737	0.214237	41207	0.0357853	-0.0141392	0.0199739	0.479016	0.00914384	0.0199739	0.647104	-0.0250651	0.0199739	0.209518
rs114963951	6	25304433	C	0.0314	0.0248074	0.0199737	0.214237	41207	0.0357853	-0.0141392	0.0199739	0.479016	0.00914384	0.0199739	0.647104	-0.0250651	0.0199739	0.209518
rs116632392	6	25304525	G	0.0314	0.0248074	0.0199737	0.214237	41207	0.0357853	-0.0141392	0.0199739	0.479016	0.00914384	0.0199739	0.647104	-0.0250651	0.0199739	0.209518
rs116314980	6	25304573	C	0.0314	0.0247475	0.0199738	0.215345	41207	0.0357853	-0.0141991	0.0199739	0.477155	0.00908392	0.0199739	0.64926	-0.025125	0.0199739	0.20843
rs75707428	6	25304601	T	0.0316	0.024572	0.0199125	0.217203	41207	0.0367793	-0.0105058	0.0199126	0.597779	0.0137402	0.0199126	0.490178	-0.0235777	0.0199126	0.23639
rs76525246	6	25305029	G	0.0313	0.026166	0.0200046	0.190873	41207	0.0357853	-0.0128408	0.0200047	0.520946	0.0104782	0.0200047	0.600427	-0.0237835	0.0200047	0.23448
rs2690124	6	25305147	G	0.0418	-0.00160131	0.0174056	0.926698	41207	0.0497018	-0.0435314	0.0174054	0.0123833	-0.0868081	0.0174054	6.11864e-07	-0.0906479	0.0174054	1.90844e-07
rs79860462	6	25305322	A	0.0314	0.0247675	0.0199738	0.214975	41207	0.0357853	-0.0141792	0.0199739	0.477775	0.00910389	0.0199739	0.648541	-0.025105	0.0199739	0.208792
rs2690123	6	25306363	A	0.4276	0.0149543	0.00704064	0.0336701	41207	0.44831	0.024155	0.00704094	0.000602149	0.0204825	0.00704094	0.00362516	0.0212029	0.00704094	0.0026007
rs2690122	6	25306382	G	0.0535	-0.000990712	0.0154799	0.94897	41207	0.0586481	-0.0291865	0.0154797	0.0593663	-0.060422	0.0154797	9.48881e-05	-0.0571051	0.0154797	0.000225108
rs75656896	6	25306477	A	0.0314	0.0248473	0.0199737	0.2135	41207	0.0357853	-0.0140993	0.0199739	0.480259	0.00918378	0.0199739	0.645667	-0.0250251	0.0199739	0.210245
rs74793281	6	25306602	C	0.0309	0.0264501	0.0201295	0.188846	41207	0.0347913	-0.00592683	0.0201296	0.768427	0.0147932	0.0201296	0.462401	-0.0198315	0.0201296	0.324532
rs74361492	6	25306615	G	0.0311	0.0251035	0.0200667	0.210934	41207	0.0347913	-0.00717251	0.0200669	0.72077	0.013483	0.0200669	0.501646	-0.0210338	0.0200669	0.294553
rs75977213	6	25306651	C	0.0311	0.0253242	0.0200667	0.206949	41207	0.0347913	-0.00695178	0.0200669	0.729019	0.0137037	0.0200669	0.494669	-0.0208131	0.0200669	0.299649
rs115359411	6	25306877	T	0.0314	0.0248074	0.0199737	0.214237	41207	0.0357853	-0.0141392	0.0199739	0.479016	0.00914384	0.0199739	0.647104	-0.0250651	0.0199739	0.209518
rs75270254	6	25306922	G	0.0109	-0.0550511	0.0335473	0.100797	41207	0.0139165	0.00711141	0.033548	0.832125	0.0125294	0.033548	0.708793	0.0310816	0.033548	0.354195
rs116801323	6	25307053	G	0.0314	0.0248074	0.0199737	0.214237	41207	0.0357853	-0.0141392	0.0199739	0.479016	0.00914384	0.0199739	0.647104	-0.0250651	0.0199739	0.209518
rs115975122	6	25307418	A	0.0314	0.0248074	0.0199737	0.214237	41207	0.0357853	-0.0141392	0.0199739	0.479016	0.00914384	0.0199739	0.647104	-0.0250651	0.0199739	0.209518
rs149343822	6	25307536	G	0.0313	0.0260859	0.0200046	0.192234	41207	0.0357853	-0.0129208	0.0200047	0.518352	0.0103982	0.0200047	0.603212	-0.0238636	0.0200047	0.23291
rs1989206	6	25308888	T	0.4865	-0.0155338	0.00696894	0.0258139	41207	0.456262	-0.0139539	0.00696928	0.0452637	-0.00688494	0.00696928	0.323202	-0.00439437	0.00696928	0.528345
rs2690120	6	25309450	C	0.4595	0.0159148	0.00698935	0.0227862	41207	0.485089	0.0203663	0.00698971	0.00357117	0.0199249	0.00698971	0.0043636	0.0166976	0.00698971	0.0168996
rs115214550	6	25309453	T	0.0313	0.026126	0.0200046	0.191553	41207	0.0367793	-0.0284118	0.0200047	0.155534	-0.00157656	0.0200047	0.937184	-0.0349624	0.0200047	0.0805147
rs73394138	6	25309665	T	0.0192	-0.0175912	0.0253841	0.48831	41207	0.0248509	-0.0676362	0.0253839	0.00770964	-0.0347248	0.0253839	0.171317	-0.0317249	0.0253839	0.211371
rs9467465	6	25309868	T	0.4839	-0.0143514	0.00697008	0.0394942	41207	0.45328	-0.0100343	0.00697035	0.149991	-0.00413231	0.00697035	0.553288	-0.00108242	0.00697035	0.876593
rs6914439	6	25310040	T	0.1166	-0.0213152	0.0130209	0.10163	28629	0.12326	-0.0472962	0.0130213	0.000280993	-0.0335755	0.0130213	0.00992282	-0.0474758	0.0130213	0.000266338
rs2744296	6	25310067	G	0.476	0.00235977	0.00836796	0.777944	28629	0.483101	0.00728544	0.00836783	0.383946	0.00629355	0.00836783	0.451983	0.00220702	0.00836783	0.791972
rs2744297	6	25310085	T	0.3487	0.0124184	0.00730925	0.0893192	41207	0.358847	0.0289774	0.00730942	7.35818e-05	0.0215437	0.00730942	0.00320472	0.0229	0.00730942	0.00173065
rs2690119	6	25310152	T	0.057	-0.00395154	0.0150249	0.792551	41207	0.0596421	-0.0353078	0.0150247	0.0187744	-0.0636967	0.0150247	2.24055e-05	-0.0627619	0.0150247	2.95066e-05
rs2690118	6	25310191	C	0.3493	0.0121578	0.00730635	0.0961124	41207	0.361829	0.0286029	0.00730651	9.05106e-05	0.021964	0.00730651	0.00264629	0.0247529	0.00730651	0.000704577
rs2744298	6	25310291	G	0.3492	0.0121367	0.00730684	0.0967134	41207	0.361829	0.0285829	0.00730699	9.16425e-05	0.0219436	0.00730699	0.00267251	0.0247326	0.00730699	0.000712321
rs7752524	6	25310585	G	0.1002	-0.00876017	0.0110191	0.426614	45674	0.0974155	0.0112979	0.011019	0.305219	0.0129478	0.011019	0.23998	0.0148398	0.011019	0.178062
rs139979749	6	25310608	G	0.0126	0.00168642	0.0312301	0.956935	41207	0.0178926	-0.0520103	0.0312297	0.0958307	-0.0574077	0.0312297	0.0660269	-0.0407462	0.0312297	0.191986
rs116827232	6	25310806	G	0.0165	-0.000437518	0.0273449	0.987234	41207	0.0198807	-0.0712693	0.0273445	0.00915134	-0.0469642	0.0273445	0.0858882	-0.0685073	0.0273445	0.0122334
rs75315538	6	25311428	G	0.011	-0.046758	0.0400668	0.24321	28629	0.0119284	0.00196554	0.0400671	0.960874	0.000689627	0.0400671	0.986268	0.0018414	0.0400671	0.963344
rs77169911	6	25311554	A	0.0313	0.0256059	0.0200046	0.200545	41207	0.0357853	-0.0134009	0.0200047	0.50293	0.0099181	0.0200047	0.620044	-0.0243437	0.0200047	0.223644
rs7758244	6	25311655	T	0.0193	-0.0176983	0.0253195	0.484552	41207	0.0238569	-0.0736719	0.0253194	0.00361767	-0.0422667	0.0253194	0.0950492	-0.0446636	0.0253194	0.0777303
rs74390266	6	25311874	T	0.0313	0.0255859	0.0200046	0.200897	41207	0.0357853	-0.0134209	0.0200047	0.502293	0.0098981	0.0200047	0.62075	-0.0243637	0.0200047	0.223264
rs9358851	6	25312039	A	0.4841	-0.0143861	0.00696999	0.0390177	41207	0.45328	-0.0114028	0.00697026	0.101855	-0.00529326	0.00697026	0.447609	-0.00273022	0.00697026	0.695283
rs147738684	6	25312778	G	0.0313	0.0249257	0.0200046	0.212764	41207	0.0357853	-0.014081	0.0200047	0.481504	0.00923797	0.0200047	0.644232	-0.0250238	0.0200047	0.210973
rs997325	6	25313146	C	0.0723	0.00706788	0.0161367	0.661386	28629	0.0994036	-0.0220896	0.0161365	0.171024	-0.0439421	0.0161365	0.00646627	-0.0443611	0.0161365	0.00597558
rs9461134	6	25313174	T	0.1166	-0.0213803	0.0130209	0.10059	28629	0.12326	-0.0473613	0.0130213	0.000275596	-0.0336406	0.0130213	0.00978015	-0.0475409	0.0130213	0.000261206
rs2252012	6	25313190	A	0.4596	0.0162429	0.00698922	0.0201255	41207	0.484095	0.0202778	0.00698959	0.0037181	0.0196623	0.00698959	0.0049069	0.0159711	0.00698959	0.0223135
rs58094280	6	25313943	C	0.1109	-0.0180998	0.0133087	0.17383	28629	0.12326	-0.0446545	0.0133089	0.000792937	-0.0306308	0.0133089	0.0213614	-0.0448381	0.0133089	0.000754297
rs181058325	6	25314597	G	0.0595	-0.00967453	0.0147253	0.511181	41207	0.0516899	0.0113941	0.0147252	0.43906	-0.011483	0.0147252	0.435496	-0.00211242	0.0147252	0.88593
rs6936496	6	25315540	C	0.0516	-0.0017948	0.0149567	0.904483	45674	0.0596421	-0.0444792	0.0149565	0.00294034	-0.0177571	0.0149565	0.235128	-0.0381656	0.0149565	0.0107175
rs56143259	6	25315753	G	0.0193	-0.0178756	0.0253195	0.480188	41207	0.0238569	-0.0738492	0.0253194	0.00353747	-0.042444	0.0253194	0.0936708	-0.0448408	0.0253194	0.0765591
rs77152124	6	25316302	A	0.0313	0.0253058	0.0200046	0.205871	41207	0.0357853	-0.013701	0.0200047	0.493416	0.00961805	0.0200047	0.630667	-0.0246437	0.0200047	0.217989
rs2744299	6	25316312	A	0.459	0.0163354	0.0069899	0.0194392	41207	0.483101	0.0199376	0.00699028	0.00434183	0.0191504	0.00699028	0.00615184	0.0159407	0.00699028	0.0225831
rs2143022	6	25316501	A	0.4592	0.016845	0.00698964	0.0159525	41207	0.483101	0.0204472	0.00699005	0.00344255	0.0196599	0.00699005	0.00491485	0.0164504	0.00699005	0.0186026
rs2690117	6	25317154	T	0.3478	0.0132962	0.00731362	0.0690641	41207	0.359841	0.0288823	0.00731382	7.84757e-05	0.0218496	0.00731382	0.00281328	0.024668	0.00731382	0.000744114
rs76426173	6	25317752	C	0.0631	-0.0174112	0.0171878	0.31106	28629	0.0357853	-0.000906095	0.0171878	0.957957	0.00144	0.0171878	0.933231	-0.0128669	0.0171878	0.454094
rs80101686	6	25318435	T	0.0313	0.026626	0.0200045	0.183189	41207	0.0357853	-0.0123807	0.0200047	0.535989	0.0109383	0.0200047	0.584526	-0.0233235	0.0200047	0.243656
rs57438642	6	25318519	A	0.0192	-0.0190127	0.0253841	0.453857	41207	0.0238569	-0.075129	0.0253839	0.00307932	-0.0436437	0.0253839	0.0855518	-0.0460467	0.0253839	0.0696763
rs79779754	6	25318936	C	0.1467	0.00313087	0.00984551	0.750485	41207	0.141153	-0.00837449	0.0098454	0.394992	-0.00278277	0.0098454	0.777448	-0.0115988	0.0098454	0.238761
rs113875637	6	25319046	G	0.0127	-0.0289306	0.0311081	0.352371	41207	0.0198807	-0.0444865	0.0311081	0.152699	0.0139962	0.0311081	0.652767	0.0617567	0.0311081	0.0471188
rs2744300	6	25319234	G	0.3489	0.0135422	0.00730823	0.0638824	41207	0.358847	0.0286461	0.00730845	8.87026e-05	0.0214395	0.00730845	0.00335137	0.0237638	0.00730845	0.00114778
rs999039	6	25319626	A	0.1716	-0.00213247	0.00877559	0.808005	45674	0.180915	-0.0314524	0.0087755	0.000338224	-0.0313008	0.0087755	0.000361317	-0.0402145	0.0087755	4.5926e-06
rs76767979	6	25319900	G	0.087	-0.000284274	0.0123598	0.98165	41207	0.082505	2.29295e-05	0.0123596	0.99852	0.00610244	0.0123596	0.621489	0.00482192	0.0123596	0.696436
rs73396126	6	25320087	T	0.1984	0.00225359	0.00873484	0.796407	41207	0.197813	-0.00510118	0.00873474	0.559213	-0.0135323	0.00873474	0.121322	-0.0156028	0.00873474	0.074051
rs2690115	6	25320099	A	0.4191	-0.00896583	0.00705971	0.204085	41207	0.417495	-0.00906201	0.00705976	0.199277	-0.000808073	0.00705976	0.908872	-0.000843485	0.00705976	0.904897
rs138987732	6	25320151	A	0.011	-0.0439498	0.0333965	0.188174	41207	0.0139165	0.0179326	0.0333968	0.591299	0.0233262	0.0333968	0.484892	0.0417948	0.0333968	0.210766
rs4712908	6	25320920	T	0.3694	-0.0137855	0.00685505	0.0443255	45674	0.37674	-0.0175607	0.00685528	0.0104184	-0.0105047	0.00685528	0.125436	-0.00928261	0.00685528	0.17571
rs56000982	6	25321018	C	0.0193	-0.0212683	0.0253195	0.400908	41207	0.0228628	-0.0835698	0.0253194	0.000964686	-0.0536291	0.0253194	0.0341659	-0.055961	0.0253194	0.0270909
rs55967593	6	25321086	G	0.2117	0.000690691	0.00852704	0.935442	41207	0.214712	-0.0135374	0.00852694	0.112376	-0.0181536	0.00852694	0.0332564	-0.0190217	0.00852694	0.0256958
rs2690114	6	25321099	G	0.3627	0.0103606	0.00724516	0.152717	41207	0.362823	0.021377	0.00724526	0.00317284	0.0158679	0.00724526	0.0285167	0.0175142	0.00724526	0.0156346
rs6906812	6	25321318	A	0.2116	0.000596996	0.00852852	0.944194	41207	0.214712	-0.0136335	0.00852842	0.109909	-0.0182506	0.00852842	0.0323569	-0.0191188	0.00852842	0.0249757
rs55798209	6	25321436	C	0.0107	-0.00213299	0.033857	0.949767	41207	0.0129225	-0.0578074	0.0338566	0.0877442	-0.0373531	0.0338566	0.269909	-0.0587741	0.0338566	0.0825688
rs2473167	6	25321873	A	0.0389	0.0466022	0.018014	0.00968156	41207	0.0337972	0.0435693	0.0180153	0.015586	0.0203525	0.0180153	0.258587	0.0328162	0.0180153	0.0685188
rs7741111	6	25321925	T	0.3609	0.0105676	0.00725297	0.145116	41207	0.362823	0.0215958	0.00725307	0.00290633	0.0160808	0.00725307	0.0266161	0.0177289	0.00725307	0.014512
rs7741122	6	25321947	T	0.3612	0.0102901	0.00725167	0.155899	41207	0.362823	0.0213164	0.00725176	0.00328766	0.0158023	0.00725176	0.0293239	0.0174502	0.00725176	0.0161135
rs181047495	6	25322017	C	0.0694	-0.00396133	0.013707	0.772581	41207	0.0536779	-0.0337192	0.0137069	0.0138928	-0.0397373	0.0137069	0.00374263	-0.0550171	0.0137069	5.97403e-05
rs188117245	6	25322128	T	0.0596	0.00092697	0.0147138	0.949767	41207	0.0477137	-0.0318879	0.0147136	0.030217	-0.0458614	0.0147136	0.00182744	-0.0556716	0.0147136	0.000154532
rs7741580	6	25322191	A	0.2112	0.00059741	0.00853443	0.944194	41207	0.214712	-0.013643	0.00853432	0.109909	-0.0182632	0.00853432	0.0323569	-0.0191321	0.00853432	0.0249757
rs7759879	6	25322196	A	0.2112	0.000605944	0.00853443	0.943398	41207	0.214712	-0.0136345	0.00853432	0.110131	-0.0182547	0.00853432	0.0324378	-0.0191235	0.00853432	0.0250404
rs7759796	6	25322301	T	0.2115	0.000912709	0.00852999	0.914789	41207	0.214712	-0.0133203	0.00852989	0.118382	-0.0179381	0.00852989	0.0354681	-0.0188065	0.00852989	0.0274697
rs7760067	6	25322347	A	0.2123	0.00141403	0.00851823	0.868157	41207	0.214712	-0.0127993	0.00851813	0.132942	-0.0174108	0.00851813	0.0409562	-0.018278	0.00851813	0.0318908
rs7759828	6	25322420	G	0.2115	0.000776229	0.00852999	0.927493	41207	0.214712	-0.0134568	0.00852989	0.114657	-0.0180746	0.00852989	0.0340927	-0.018943	0.00852989	0.026366
rs2690113	6	25322593	T	0.2288	-0.0126128	0.00829242	0.12826	41207	0.193837	0.0039378	0.00829255	0.634887	0.00788159	0.00829255	0.341888	0.00914686	0.00829255	0.270018
rs7760151	6	25322625	C	0.2114	0.000912867	0.00853147	0.914789	41207	0.213718	-0.0140418	0.00853137	0.0997844	-0.0189453	0.00853137	0.0263737	-0.0204942	0.00853137	0.0162962
rs7764111	6	25322759	C	0.2115	0.000784759	0.00852999	0.926698	41207	0.214712	-0.0134482	0.00852989	0.114887	-0.0180661	0.00852989	0.0341773	-0.0189345	0.00852989	0.0264338
rs7764258	6	25322814	T	0.171	-0.0159959	0.00925153	0.0838091	41207	0.148111	-0.00120587	0.00925176	0.896298	0.000933765	0.00925176	0.919607	0.00688975	0.00925176	0.456455
rs6929432	6	25322975	A	0.0194	-0.0222752	0.0252554	0.377777	41207	0.0228628	-0.0844191	0.0252553	0.000829892	-0.0545542	0.0252553	0.0307644	-0.0568801	0.0252553	0.0243093
rs2744301	6	25323143	T	0.0548	0.0106853	0.0145379	0.462339	45674	0.0437376	0.0281943	0.0145378	0.0524547	0.0334149	0.0145378	0.021534	0.0229748	0.0145378	0.114027
rs6929831	6	25323211	A	0.0197	-0.022666	0.0238088	0.341097	45674	0.0228628	-0.0783121	0.0238088	0.00100471	-0.0496101	0.0238088	0.0371888	-0.0518662	0.0238088	0.0293731
rs2143023	6	25323874	C	0.2115	0.000938299	0.00852999	0.912409	41207	0.214712	-0.0132947	0.00852989	0.119091	-0.0179125	0.00852989	0.0357312	-0.0187809	0.00852989	0.027681
rs145938360	6	25323896	G	0.016	-0.0127981	0.0277617	0.644799	41207	0.0139165	-0.0266393	0.0277614	0.337268	-0.0545223	0.0277614	0.0495348	-0.0751965	0.0277614	0.00675541
rs115227851	6	25324889	A	0.0502	-0.00652468	0.0159528	0.68254	41207	0.0506958	-0.0275145	0.0159526	0.0845699	-0.0606406	0.0159526	0.000143939	-0.0571301	0.0159526	0.000341964
rs16890377	6	25325408	C	0.0526	0.0157848	0.0148214	0.286876	45674	0.054672	0.00560592	0.0148215	0.70526	-0.00345638	0.0148215	0.815605	-0.00815488	0.0148215	0.582177
rs12196702	6	25325611	A	0.3681	-0.0108915	0.00722247	0.131555	41207	0.375746	-0.0155392	0.00722258	0.0314389	-0.00857388	0.00722258	0.235191	-0.00665256	0.00722258	0.35701
rs75302830	6	25326091	A	0.0941	-0.0117801	0.0143136	0.410508	28629	0.0775348	-0.00965711	0.0143135	0.499877	-0.0076794	0.0143135	0.591604	-0.00716086	0.0143135	0.616874
rs6927238	6	25326129	C	0.2118	0.000110832	0.00852557	0.989628	41207	0.214712	-0.0141148	0.00852547	0.0978022	-0.0187302	0.00852547	0.0280223	-0.0195982	0.00852547	0.0215175
rs2744302	6	25326286	T	0.4297	-0.0125769	0.0083958	0.134133	28944	0.421471	-0.0136702	0.00839598	0.103485	-0.00559661	0.00839598	0.505039	-0.00653601	0.00839598	0.436292
rs73396160	6	25326756	G	0.0193	-0.0220532	0.0253194	0.383754	41207	0.0228628	-0.0843547	0.0253194	0.000863397	-0.054414	0.0253194	0.0316259	-0.0567459	0.0253194	0.0250128
rs2690112	6	25326813	T	0.3621	0.00990045	0.00724777	0.171939	41207	0.361829	0.0218971	0.00724785	0.0025178	0.017343	0.00724785	0.0167181	0.0184139	0.00724785	0.0110659
rs2744303	6	25327149	G	0.4272	-0.0120793	0.00668841	0.0709183	45674	0.423459	-0.0123053	0.00668857	0.0658049	-0.00389706	0.00668857	0.560133	-0.00524914	0.00668857	0.432575
rs9393639	6	25327161	T	0.2111	0.000973093	0.00853591	0.909238	41207	0.215706	-0.0145393	0.0085358	0.0885068	-0.0204409	0.0085358	0.0166326	-0.0205143	0.0085358	0.0162467
rs9366617	6	25327270	C	0.2095	0.001361	0.00855976	0.873669	41207	0.214712	-0.0149189	0.00855966	0.0813446	-0.0211289	0.00855966	0.0135707	-0.0205025	0.00855966	0.0166089
rs77088916	6	25327333	A	0.0806	-0.00225215	0.0127963	0.860294	41207	0.0775348	2.48628e-05	0.0127962	0.99845	0.00214604	0.0127962	0.866812	0.0027022	0.0127962	0.832752
rs79705097	6	25327417	C	0.2095	0.00149796	0.00855976	0.86108	41207	0.214712	-0.014782	0.00855966	0.084179	-0.020992	0.00855966	0.0141895	-0.0203656	0.00855966	0.0173478
rs2690111	6	25327427	T	0.1648	0.0122356	0.0089181	0.170063	45674	0.158052	0.00778526	0.00891819	0.382683	-0.00350654	0.00891819	0.694179	-0.00630064	0.00891819	0.479881
rs74876368	6	25327471	A	0.0806	-0.00227774	0.0127963	0.858723	41207	0.0775348	-7.29815e-07	0.0127962	0.999954	0.00212044	0.0127962	0.868386	0.00267661	0.0127962	0.834313
rs9356976	6	25327756	C	0.2094	0.00158383	0.00856126	0.853229	41207	0.214712	-0.014699	0.00856116	0.0859907	-0.02091	0.00856116	0.0145887	-0.0202836	0.00856116	0.0178241
rs9366618	6	25327757	G	0.2093	0.00153274	0.00856277	0.857938	41207	0.214712	-0.0147529	0.00856267	0.0849	-0.0209651	0.00856267	0.014348	-0.0203385	0.00856267	0.017537
rs9295655	6	25328153	T	0.2101	0.00119391	0.00812187	0.883132	45674	0.215706	-0.0128257	0.00812178	0.114297	-0.0189743	0.00812178	0.0194797	-0.0177386	0.00812178	0.028957
rs2690110	6	25328567	G	0.3591	0.0114623	0.00689667	0.0965128	45674	0.362823	0.0227245	0.0068968	0.000984451	0.018532	0.0068968	0.00720876	0.0190655	0.0068968	0.0057028
rs2690109	6	25328790	G	0.4305	-0.0125321	0.00839389	0.135437	28944	0.421471	-0.0136294	0.00839406	0.10444	-0.00552601	0.00839406	0.51033	-0.00600607	0.00839406	0.474292
rs76735977	6	25328875	C	0.0811	-0.00333043	0.0127603	0.794093	41207	0.0775348	-0.00105983	0.0127601	0.933806	0.00105537	0.0127601	0.934083	0.00160997	0.0127601	0.899596
rs73396172	6	25330072	T	0.0188	-0.017825	0.0256475	0.487055	41207	0.0228628	-0.0809334	0.0256473	0.00160152	-0.0506049	0.0256473	0.0484831	-0.052967	0.0256473	0.0389034
rs79108775	6	25330116	T	0.0811	-0.00326663	0.0127603	0.797951	41207	0.0775348	-0.000996028	0.0127601	0.937782	0.00111917	0.0127601	0.930108	0.00167377	0.0127601	0.895639
rs9348672	6	25330208	G	0.2097	0.000675984	0.00855676	0.937033	41207	0.213718	-0.0162325	0.00855666	0.0578203	-0.0226979	0.00855666	0.00798616	-0.021371	0.00855666	0.0125043
rs2690108	6	25330349	T	0.3606	0.00916222	0.00725433	0.206589	41207	0.361829	0.0211697	0.00725438	0.00352059	0.0166115	0.00725438	0.0220298	0.0171883	0.00725438	0.0178184
rs2690107	6	25330538	C	0.2732	-0.000155929	0.00742519	0.983246	45674	0.267396	-0.0116057	0.00742511	0.118045	-0.0141851	0.00742511	0.0560786	-0.0168725	0.00742511	0.0230647
rs111273508	6	25330739	A	0.031	0.00307506	0.0200984	0.878398	41207	0.027833	0.000631216	0.0200982	0.974945	-0.0189167	0.0200982	0.346595	-0.0206236	0.0200982	0.304824
rs9379756	6	25330893	T	0.0655	-0.0214184	0.0168915	0.204798	28629	0.0805169	-0.0586941	0.0168916	0.00051134	-0.0569116	0.0168916	0.000753824	-0.0565265	0.0168916	0.000818631
rs78158537	6	25331141	T	0.0961	-0.00421137	0.0141797	0.766467	28629	0.0745527	-0.00183239	0.0141795	0.897177	-0.0021388	0.0141795	0.880104	0.00295267	0.0141795	0.835045
rs7769912	6	25331237	G	0.1009	-0.00971078	0.010985	0.376696	45674	0.100398	-0.0271619	0.010985	0.0134121	-0.0248788	0.010985	0.0235253	-0.0188378	0.010985	0.0863711
rs34705887	6	25331300	T	0.0358	-0.00146243	0.0187491	0.937828	41207	0.0477137	0.00769079	0.0187488	0.681659	-0.0501528	0.0187488	0.00747331	-0.0382927	0.0187488	0.0411113
rs116627513	6	25331308	T	0.01	-0.00378104	0.0350096	0.913996	41207	0.0129225	-0.0613508	0.0350092	0.0797017	-0.0402001	0.0350092	0.250856	-0.0623504	0.0350092	0.074917
rs7752550	6	25331455	G	0.1376	-0.010476	0.010112	0.300202	41207	0.154076	-0.0113047	0.010112	0.263587	-0.00875198	0.010112	0.386761	0.00190021	0.010112	0.850942
rs7770388	6	25331472	C	0.1378	-0.0103382	0.0101058	0.306308	41207	0.154076	-0.0111664	0.0101058	0.269179	-0.00861527	0.0101058	0.393933	0.00203042	0.0101058	0.840764
rs12208142	6	25331571	C	0.174	-0.0322557	0.00918703	0.000446424	41207	0.132207	-0.0118044	0.00918829	0.19889	-0.0277712	0.00918829	0.00250731	-0.0309143	0.00918829	0.000766735
rs34570353	6	25331575	T	0.0569	-0.0237131	0.0150368	0.114796	41207	0.0805169	-0.0318082	0.0150371	0.0344033	-0.0249607	0.0150371	0.0969272	-0.0122485	0.0150371	0.415331
rs12664033	6	25331578	C	0.0148	-0.00778888	0.0288477	0.78716	41207	0.0198807	-0.102613	0.0288474	0.000374953	-0.0548529	0.0288474	0.0572384	-0.0451363	0.0288474	0.117663
rs7746606	6	25331894	A	0.1373	-0.0126515	0.0101212	0.2113	41207	0.15507	-0.0153	0.0101213	0.130618	-0.0119965	0.0101213	0.235906	-0.00233647	0.0101213	0.817433
rs7746360	6	25331928	G	0.1372	-0.0126452	0.0101243	0.211665	41207	0.15507	-0.0152945	0.0101244	0.130873	-0.0119901	0.0101244	0.236301	-0.00232706	0.0101244	0.81821
rs12192665	6	25332130	T	0.1377	-0.0127775	0.0101088	0.20623	41207	0.15507	-0.0154228	0.0101089	0.127093	-0.0121234	0.0101089	0.230418	-0.00247513	0.0101089	0.806575
rs12192812	6	25332211	A	0.1375	-0.0126741	0.010115	0.210206	41207	0.15507	-0.015321	0.0101151	0.129856	-0.0120196	0.0101151	0.234722	-0.00236538	0.0101151	0.815103
rs79462418	6	25332434	G	0.08	-0.0037236	0.01284	0.771816	41207	0.0735586	-0.00258673	0.0128399	0.840338	-0.00351474	0.0128399	0.784287	0.00207598	0.0128399	0.871556
rs12192951	6	25332605	T	0.1373	-0.0125604	0.0101212	0.214606	41207	0.15507	-0.0152089	0.0101213	0.132924	-0.0119055	0.0101213	0.239482	-0.00224538	0.0101213	0.824432
rs12207748	6	25332910	G	0.1376	-0.0123062	0.0101119	0.223604	41207	0.156064	-0.0167646	0.010112	0.0973388	-0.0127185	0.010112	0.208475	-0.00315513	0.010112	0.755026
rs5009714	6	25332958	C	0.165	-0.00964894	0.011259	0.391445	28629	0.157058	-0.0179178	0.0112589	0.111512	-0.0130906	0.0112589	0.244956	-0.00350468	0.0112589	0.755587
rs5009712	6	25333071	A	0.1394	-0.0133543	0.00955243	0.162113	45674	0.156064	-0.0173548	0.00955253	0.0692521	-0.0133983	0.00955253	0.16074	-0.00484592	0.00955253	0.61195
rs5009711	6	25333090	T	0.1376	-0.0125691	0.0101119	0.213868	41207	0.156064	-0.0170275	0.010112	0.0922023	-0.0129814	0.010112	0.199223	-0.00341803	0.010112	0.73535
rs2690077	6	25333130	A	0.1996	0.0220213	0.0087144	0.0115042	41207	0.194831	0.0102794	0.00871497	0.238197	0.00318149	0.00871497	0.715066	0.00310475	0.00871497	0.72165
rs74988699	6	25333236	T	0.08	-0.00386484	0.01284	0.763414	41207	0.0745527	-0.00128036	0.0128399	0.920569	-0.00161324	0.0128399	0.900015	0.00232763	0.0128399	0.856147
rs34247480	6	25333436	A	0.1376	-0.0125185	0.0101119	0.215716	41207	0.156064	-0.0169769	0.010112	0.0931728	-0.0129309	0.010112	0.200978	-0.00336747	0.010112	0.739121
rs71555189	6	25333508	T	0.1376	-0.0124275	0.0101119	0.219072	41207	0.156064	-0.0168859	0.010112	0.0949404	-0.0128399	0.010112	0.204167	-0.00327646	0.010112	0.745924
rs71555190	6	25333665	A	0.1317	-0.0118665	0.0103008	0.249321	41207	0.156064	-0.0164081	0.0103008	0.111183	-0.0122865	0.0103008	0.232958	-0.00254452	0.0103008	0.804892
rs71555191	6	25333668	C	0.1317	-0.0121858	0.0103008	0.236809	41207	0.156064	-0.0167275	0.0103008	0.104398	-0.0126059	0.0103008	0.221038	-0.00286384	0.0103008	0.780997
rs71555192	6	25333679	A	0.1326	-0.012315	0.0102711	0.230528	41207	0.156064	-0.0168436	0.0102711	0.101027	-0.0127338	0.0102711	0.21506	-0.00301991	0.0102711	0.768743
rs71555193	6	25333699	T	0.1353	-0.0124448	0.0101839	0.221708	41207	0.156064	-0.0169349	0.010184	0.0963337	-0.01286	0.010184	0.206672	-0.00322851	0.010184	0.751229
rs71555194	6	25333733	G	0.1372	-0.0119163	0.0101243	0.239196	41207	0.156064	-0.0163802	0.0101244	0.105685	-0.0123292	0.0101244	0.223311	-0.00275403	0.0101244	0.785606
rs10456321	6	25334038	C	0.1376	-0.0121444	0.0101119	0.229751	41207	0.156064	-0.0166028	0.010112	0.100612	-0.0125568	0.010112	0.214321	-0.00299334	0.010112	0.767215
rs12196438	6	25334241	T	0.1376	-0.0120837	0.0101119	0.232087	41207	0.156064	-0.0165421	0.010112	0.101862	-0.0124961	0.010112	0.216543	-0.00293267	0.010112	0.771801
rs2744306	6	25334288	A	0.3575	-0.0102843	0.00726808	0.157068	41207	0.317097	-0.00694793	0.00726817	0.339102	-0.0180363	0.00726817	0.0130811	-0.0181231	0.00726817	0.0126497
rs2223440	6	25334406	G	0.1982	0.0226387	0.00873745	0.00956975	41207	0.193837	0.0145127	0.00873805	0.0967415	0.00643876	0.00873805	0.461205	0.00646862	0.00873805	0.459129
rs2206197	6	25334582	T	0.2851	0.00957519	0.0077157	0.214606	41207	0.306163	-0.00991292	0.00771575	0.198875	-0.00754191	0.00771575	0.328337	-0.00306417	0.00771575	0.69127
rs2206198	6	25334608	T	0.2852	0.00945846	0.00771489	0.220199	41207	0.306163	-0.0100276	0.00771494	0.193682	-0.00765683	0.00771494	0.320969	-0.00317957	0.00771494	0.680243
rs7762537	6	25334967	C	0.235	-0.034258	0.00780187	1.12831e-05	45674	0.197813	-0.0206634	0.00780344	0.00809717	-0.0281098	0.00780344	0.000315501	-0.0253669	0.00780344	0.00115108
rs7763072	6	25335053	T	0.0802	-0.00407847	0.0128254	0.750485	41207	0.0735586	-0.0029429	0.0128252	0.81851	-0.00386985	0.0128252	0.762853	0.0017145	0.0128252	0.893654
rs7762821	6	25335094	G	0.239	-0.0348858	0.00816615	1.93728e-05	41207	0.197813	-0.0199049	0.00816786	0.0148106	-0.0275361	0.00816786	0.000748195	-0.0245644	0.00816786	0.00263456
rs7762836	6	25335121	T	0.295	-0.0355629	0.0072533	9.4384e-07	45674	0.280318	-0.0272577	0.00725513	0.000171947	-0.0305771	0.00725513	2.50267e-05	-0.0247568	0.00725513	0.000644123
rs59329715	6	25335510	A	0.015	-0.00455657	0.0286577	0.873669	41207	0.0188867	-0.107532	0.0286573	0.000175194	-0.0615163	0.0286573	0.0318239	-0.0514818	0.0286573	0.0724212
rs55896906	6	25335621	A	0.2396	-0.034709	0.00815915	2.09985e-05	41207	0.197813	-0.019741	0.00816084	0.0155637	-0.0273657	0.00816084	0.000798563	-0.0243965	0.00816084	0.00279476
rs78308047	6	25335967	A	0.0807	-0.00410529	0.0127891	0.74821	41207	0.0735586	-0.00297293	0.0127889	0.81618	0.00047779	0.0127889	0.970198	0.0056594	0.0127889	0.658111
rs2254974	6	25336402	T	0.138	0.0344058	0.00959182	0.000334504	45674	0.134195	0.0275473	0.00959306	0.00408422	0.0264797	0.00959306	0.0057749	0.027255	0.00959306	0.00449564
rs11754685	6	25336424	C	0.4675	0.00998342	0.00698141	0.152717	41207	0.467197	0.00539789	0.0069815	0.439422	0.0136199	0.0069815	0.0510742	0.0155767	0.0069815	0.025672
rs13215189	6	25336488	A	0.0431	-0.00140652	0.0171527	0.934647	41207	0.0526839	0.0106315	0.0171525	0.535374	-0.0195048	0.0171525	0.25548	-0.00591255	0.0171525	0.730316
rs2254968	6	25336489	G	0.2982	0.0105535	0.00761437	0.165747	41207	0.314115	-0.00362183	0.00761446	0.634322	0.00479718	0.00761446	0.528688	0.0100167	0.00761446	0.188346
rs2690078	6	25336567	T	0.3002	0.0108297	0.00759979	0.154157	41207	0.314115	-0.006728	0.00759989	0.376008	0.00226699	0.00759989	0.765479	0.00802076	0.00759989	0.291252
rs2744307	6	25336632	C	0.3036	0.00858317	0.00757561	0.257214	41207	0.319085	-0.00788003	0.00757564	0.298256	0.00231288	0.00757564	0.760134	0.00959014	0.00757564	0.205542
rs34150592	6	25336735	T	0.4832	0.0118103	0.00831713	0.155608	28944	0.493042	0.00341361	0.00831727	0.681495	0.0171244	0.00831727	0.0395042	0.0209525	0.00831727	0.0117639
rs77733631	6	25336829	C	0.0805	-0.00449405	0.0128035	0.725588	41207	0.0705765	-0.0030716	0.0128034	0.810404	0.0023478	0.0128034	0.854505	0.00580073	0.0128034	0.650505
rs5013971	6	25337296	A	0.1783	-0.0408792	0.00909842	7.02268e-06	41207	0.158052	-0.0165249	0.00910054	0.0693988	-0.0325485	0.00910054	0.000348171	-0.0251007	0.00910054	0.00581288
rs2690079	6	25337431	G	0.4762	0.0324379	0.0069729	3.28731e-06	41207	0.49006	0.0217631	0.00697464	0.00180652	0.0173936	0.00697464	0.012637	0.010011	0.00697464	0.151188
rs1983578	6	25337476	A	0.4076	-0.0240281	0.00708793	0.000698926	41207	0.419483	-0.0141096	0.00708884	0.0465467	-0.0108637	0.00708884	0.125397	-0.00813664	0.00708884	0.251047
rs1983579	6	25337635	C	0.4253	-0.0299596	0.00704435	2.10926e-05	41207	0.413519	-0.0157738	0.00704581	0.0251719	-0.0120278	0.00704581	0.0878071	-0.0092922	0.00704581	0.187228
rs1983580	6	25337672	C	0.4085	-0.0302031	0.00708493	2.01701e-05	41207	0.39662	-0.0190328	0.00708641	0.00723526	-0.0162569	0.00708641	0.0217846	-0.0148619	0.00708641	0.0359719
rs1983581	6	25337731	T	0.4094	-0.0303627	0.00708251	1.81102e-05	41207	0.395626	-0.0182906	0.00708401	0.00982429	-0.0158981	0.00708401	0.0248181	-0.0149277	0.00708401	0.0350967
rs115178932	6	25337838	A	0.0409	0.00110995	0.022652	0.960919	24842	0.0208748	0.0307545	0.0226516	0.174552	0.025324	0.0226516	0.263575	0.0500662	0.0226516	0.0270861
rs2744227	6	25338021	T	0.3841	-0.024841	0.00716084	0.000522399	41207	0.383698	-0.00946053	0.0071618	0.186511	-0.00780506	0.0071618	0.275793	-0.00910551	0.0071618	0.203586
rs78857371	6	25338069	A	0.0171	0.0478788	0.026868	0.0747492	41207	0.0208748	-0.0143688	0.0268687	0.592803	0.0112967	0.0268687	0.674163	-0.00950923	0.0268687	0.723403
rs75705061	6	25338231	T	0.18	-0.0391151	0.00906491	1.59603e-05	41207	0.158052	-0.0148509	0.00906685	0.101435	-0.0308152	0.00906685	0.000677158	-0.023395	0.00906685	0.0098721
rs80225929	6	25338254	A	0.0399	0.00896993	0.0177975	0.614261	41207	0.0526839	-0.00921153	0.0177973	0.604752	0.00752983	0.0177973	0.672231	0.0359879	0.0177973	0.0431662
rs2690080	6	25338256	A	0.4079	-0.0304862	0.00708652	1.69263e-05	41207	0.394632	-0.0187961	0.00708802	0.00800608	-0.0165672	0.00708802	0.019421	-0.0151226	0.00708802	0.0328802
rs2690081	6	25338322	T	0.4075	-0.0307672	0.00708757	1.41836e-05	41207	0.394632	-0.0190753	0.00708911	0.00712836	-0.016846	0.00708911	0.0174861	-0.0154012	0.00708911	0.0298167
rs2690082	6	25338512	T	0.426	-0.031875	0.00704265	6.01106e-06	41207	0.413519	-0.0177461	0.00704431	0.0117619	-0.014015	0.00704431	0.0466402	-0.0117456	0.00704431	0.0954386
rs2690083	6	25338530	T	0.3819	-0.0325853	0.0071679	5.4675e-06	41207	0.394632	-0.0208059	0.00716961	0.00370839	-0.0185599	0.00716961	0.00963394	-0.0175696	0.00716961	0.0142632
rs75777618	6	25338555	C	0.0179	0.0231784	0.033837	0.493344	24842	0.0188867	0.0601047	0.0338366	0.0756805	0.0286654	0.0338366	0.3969	0.0453502	0.0338366	0.180158
rs12204267	6	25338575	A	0.409	-0.032817	0.00708331	3.60405e-06	41207	0.395626	-0.020789	0.00708507	0.00334412	-0.0184053	0.00708507	0.00938361	-0.017897	0.00708507	0.0115366
rs2690084	6	25338586	T	0.409	-0.0327674	0.00708332	3.72795e-06	41207	0.395626	-0.0207394	0.00708507	0.00342026	-0.0183557	0.00708507	0.00957648	-0.0178474	0.00708507	0.0117684
rs77220091	6	25338595	G	0.04	0.00883475	0.0177762	0.619189	41207	0.0526839	-0.00932492	0.017776	0.599875	0.00739637	0.017776	0.677346	0.0358204	0.017776	0.0438944
rs12204354	6	25338599	C	0.409	-0.0328595	0.00708331	3.50099e-06	41207	0.39662	-0.0203987	0.00708507	0.00398807	-0.0178418	0.00708507	0.0117947	-0.0173422	0.00708507	0.0143769
rs12204355	6	25338605	A	0.409	-0.0328382	0.00708331	3.55216e-06	41207	0.39662	-0.0203774	0.00708507	0.00402614	-0.0178206	0.00708507	0.0118955	-0.0173209	0.00708507	0.0144969
rs1983582	6	25338826	T	0.1691	0.00419116	0.00929303	0.65199	41207	0.157058	0.0129481	0.00929294	0.16352	0.0196226	0.00929294	0.0347243	0.0149031	0.00929294	0.108781
rs12663563	6	25339003	C	0.0561	-0.0367669	0.0151366	0.0151405	41207	0.0785288	-0.0634623	0.0151375	2.76043e-05	-0.0361346	0.0151375	0.0169826	-0.0361455	0.0151375	0.0169493
rs76497563	6	25339016	C	0.0798	-0.00384355	0.0128547	0.76494	41207	0.0705765	0.00231053	0.0128546	0.857353	0.00255073	0.0128546	0.842709	0.00651246	0.0128546	0.612416
rs78003939	6	25339141	C	0.0798	-0.00384355	0.0128547	0.76494	41207	0.0705765	0.00231053	0.0128546	0.857353	0.00255073	0.0128546	0.842709	0.00651246	0.0128546	0.612416
rs1983583	6	25339183	C	0.4069	-0.0325457	0.00708902	4.41127e-06	41207	0.395626	-0.021802	0.00709074	0.00210706	-0.0191986	0.00709074	0.006778	-0.017795	0.00709074	0.0120862
rs4712910	6	25339207	T	0.1801	-0.0391247	0.00906294	1.58164e-05	41207	0.159046	-0.0167437	0.00906488	0.0647327	-0.0318749	0.00906488	0.000437599	-0.0245915	0.00906488	0.00667118
rs1983584	6	25339227	G	0.4082	-0.0305181	0.0070857	1.65484e-05	41207	0.395626	-0.0197798	0.00708721	0.00525595	-0.0171777	0.00708721	0.0153607	-0.0157748	0.00708721	0.0260264
rs4712911	6	25339386	T	0.0357	-0.0205013	0.0187741	0.274833	41207	0.0377734	0.00712376	0.0187741	0.704357	-0.0229415	0.0187741	0.221718	-0.0128762	0.0187741	0.492809
rs9379757	6	25339533	G	0.3276	0.0152143	0.00742159	0.0403644	41207	0.34493	0.0106648	0.00742188	0.150734	0.00542675	0.00742188	0.464668	-0.0040062	0.00742188	0.589347
rs2690085	6	25339720	A	0.4076	-0.030433	0.00708734	1.75482e-05	41207	0.394632	-0.0187416	0.00708884	0.00819766	-0.0165124	0.00708884	0.0198403	-0.0150677	0.00708884	0.0335409
rs10946762	6	25339810	T	0.0402	0.00821072	0.0177337	0.643364	41207	0.0526839	-0.00990561	0.0177336	0.576449	0.00677577	0.0177336	0.702397	0.0351319	0.0177336	0.0475803
rs2690086	6	25339834	A	0.4079	-0.0304083	0.00708653	1.7787e-05	41207	0.394632	-0.0187182	0.00708802	0.00827055	-0.0164893	0.00708802	0.0199995	-0.0150447	0.00708802	0.0337915
rs2690087	6	25340263	C	0.4081	-0.0301439	0.00708601	2.09985e-05	41207	0.395626	-0.0193638	0.00708748	0.00629299	-0.0167516	0.00708748	0.0181011	-0.0158055	0.00708748	0.0257439
