## Supplementary Tables for "Genome-wide meta-analysis and integrative fine-mapping identify novel susceptibility loci and effector genes in psoriatic arthritis" (part 3 of 3)

### Sheet: Supplementary Data 3 (continued)
Supplementary Data 3. Summary of GCTA-COJO stepwise conditional analysis for genome-wide association signals.
rs4712912	6	25340271	T	0.1798	-0.0389689	0.00906886	1.73125e-05	41207	0.159046	-0.0164005	0.00907078	0.0705968	-0.0316584	0.00907078	0.000482755	-0.025152	0.00907078	0.00555671
rs2690088	6	25340283	T	0.4081	-0.0302714	0.007086	1.93728e-05	41207	0.395626	-0.0194913	0.00708748	0.00595771	-0.0168791	0.00708748	0.0172408	-0.015933	0.00708748	0.0245735
rs12663981	6	25340340	T	0.0403	0.0085552	0.0177126	0.629096	41207	0.0526839	-0.00953958	0.0177125	0.590177	0.00712196	0.0177125	0.68762	0.0354444	0.0177125	0.0453818
rs2206194	6	25340482	G	0.473	0.0292786	0.00662562	9.91586e-06	45674	0.482107	0.0201084	0.00662696	0.00241072	0.0148065	0.00662696	0.0254647	0.0081613	0.00662696	0.218125
rs143361148	6	25340600	G	0.0104	-0.0380445	0.0343362	0.267862	41207	0.0119284	0.0403612	0.0343363	0.239807	0.0613899	0.0343363	0.0737919	0.0705411	0.0343363	0.0399351
rs2206195	6	25340611	A	0.4482	-0.0285306	0.0070031	4.62125e-05	41207	0.447316	-0.0202846	0.00700443	0.00377997	-0.0153188	0.00700443	0.0287419	-0.00914344	0.00700443	0.191764
rs2223438	6	25340810	G	0.4079	-0.0303233	0.00708653	1.87735e-05	41207	0.394632	-0.0186332	0.00708802	0.00856796	-0.0164043	0.00708802	0.0206477	-0.0149597	0.00708802	0.0348103
rs12664362	6	25340870	T	0.0403	0.00862605	0.0177126	0.626258	41207	0.0526839	-0.00946873	0.0177125	0.592941	0.00719281	0.0177125	0.684678	0.0355152	0.0177125	0.0449526
rs76652724	6	25340915	T	0.0097	-0.0457347	0.0651491	0.482679	12264	0.0149105	-0.0539353	0.0651478	0.407732	0.0226829	0.0651478	0.727708	0.0167208	0.0651478	0.797441
rs2690089	6	25341245	C	0.4079	-0.0303304	0.00708653	1.86893e-05	41207	0.394632	-0.0186403	0.00708802	0.00854281	-0.0164114	0.00708802	0.020593	-0.0149668	0.00708802	0.0347244
rs2744228	6	25341405	G	0.4079	-0.0303374	0.00708653	1.86055e-05	41207	0.395626	-0.0182119	0.00708802	0.0101877	-0.0170792	0.00708802	0.0159705	-0.01553	0.00708802	0.0284508
rs16890409	6	25341553	G	0.18	-0.0389429	0.00906493	1.73908e-05	41207	0.158052	-0.0146788	0.00906685	0.105458	-0.030643	0.00906685	0.000725711	-0.0232228	0.00906685	0.0104284
rs2744229	6	25341580	T	0.4074	-0.030492	0.00708787	1.69263e-05	41207	0.394632	-0.0187997	0.00708938	0.00800608	-0.0165704	0.00708938	0.019421	-0.0151255	0.00708938	0.0328802
rs2744230	6	25341778	C	0.4246	-0.029952	0.00704587	2.12818e-05	41207	0.413519	-0.0157631	0.00704733	0.0253024	-0.0120163	0.00704733	0.0881792	-0.00928011	0.00704733	0.187897
rs2690090	6	25341807	T	0.1707	0.00398107	0.0092583	0.667196	41207	0.158052	0.0134476	0.00925821	0.146362	0.0203946	0.00925821	0.0276043	0.0156824	0.00925821	0.090286
rs12199121	6	25341925	C	0.4073	-0.0304224	0.00708815	1.77071e-05	41207	0.394632	-0.0187296	0.00708965	0.00824619	-0.0165001	0.00708965	0.0199463	-0.0150552	0.00708965	0.0337078
rs2744231	6	25341969	T	0.1707	0.00398107	0.0092583	0.667196	41207	0.158052	0.0134476	0.00925821	0.146362	0.0203946	0.00925821	0.0276043	0.0156824	0.00925821	0.090286
rs79566568	6	25342001	G	0.18	-0.0390517	0.00906492	1.64737e-05	41207	0.158052	-0.0147875	0.00906685	0.102902	-0.0307517	0.00906685	0.000694683	-0.0233316	0.00906685	0.0100739
rs2744232	6	25342012	G	0.4076	-0.0305109	0.00708733	1.66986e-05	41207	0.394632	-0.0188195	0.00708884	0.00793528	-0.0165903	0.00708884	0.0192658	-0.0151456	0.00708884	0.0326353
rs78426485	6	25342229	G	0.0172	0.000509051	0.0267922	0.984841	41207	0.0188867	0.0381659	0.0267919	0.154292	0.0603337	0.0267919	0.0243258	0.07913	0.0267919	0.00314183
rs9467471	6	25342417	T	0.3312	0.0154443	0.00702974	0.0280204	45674	0.348907	0.0117212	0.00703003	0.0954528	0.00604468	0.00703003	0.389879	-0.00136241	0.00703003	0.846334
rs1569558	6	25342432	A	0.2368	-0.0401951	0.00778069	2.39157e-07	45674	0.236581	-0.0323469	0.00778288	3.23635e-05	-0.0344718	0.00778288	9.4594e-06	-0.0294528	0.00778288	0.000154135
rs74813022	6	25342548	T	0.0801	-0.00433745	0.0128327	0.735363	41207	0.0695825	0.00509134	0.0128325	0.69155	0.00846937	0.0128325	0.509259	0.0121821	0.0128325	0.342462
rs12192517	6	25342609	T	0.1969	-0.0413441	0.00875749	2.34688e-06	41207	0.209742	-0.0307169	0.00875975	0.000453876	-0.0353553	0.00875975	5.43449e-05	-0.0339952	0.00875975	0.000104094
rs2744233	6	25342741	A	0.4733	0.0303211	0.00697518	1.38012e-05	41207	0.487078	0.0183815	0.00697669	0.00842131	0.0110141	0.00697669	0.114405	0.00431214	0.00697669	0.536523
rs193100627	6	25342742	A	0.006	0.0469975	0.0580933	0.418515	24842	0.0149105	0.000486519	0.0580929	0.993318	0.00101463	0.0580929	0.986065	0.0637908	0.0580929	0.272168
rs12193883	6	25342755	G	0.2375	-0.0439661	0.00818278	7.74373e-08	41207	0.237575	-0.0365294	0.00818555	8.09454e-06	-0.0382668	0.00818555	2.94071e-06	-0.0327701	0.00818555	6.24347e-05
rs34283429	6	25342915	C	0.2369	-0.0440944	0.0081899	7.28485e-08	41207	0.236581	-0.0353968	0.00819268	1.55649e-05	-0.0376538	0.00819268	4.30633e-06	-0.0321002	0.00819268	8.92278e-05
rs75784835	6	25343245	T	0.1054	0.000816775	0.0113441	0.942602	41207	0.10835	-0.0053035	0.011344	0.64013	0.00342885	0.011344	0.762453	0.0177215	0.011344	0.118241
rs940404	6	25343444	A	0.0565	0.00885617	0.0150872	0.557204	41207	0.0437376	0.0212051	0.015087	0.159867	0.0271157	0.015087	0.0722906	0.00631559	0.015087	0.675501
rs940403	6	25343505	G	0.271	0.00386369	0.00783709	0.622013	41207	0.258449	0.00502802	0.00783702	0.521151	0.0107387	0.00783702	0.170609	0.0117661	0.00783702	0.133265
rs1569559	6	25343512	C	0.052	-0.0346239	0.0156882	0.0273141	41207	0.0735586	-0.0500615	0.0156889	0.00141842	-0.02739	0.0156889	0.0808426	-0.0286596	0.0156889	0.0677395
rs77509878	6	25343741	G	0.0806	-0.00428676	0.0127963	0.737625	41207	0.0725646	0.00483281	0.0127962	0.705671	0.0107423	0.0127962	0.40119	0.0174906	0.0127962	0.171667
rs79917354	6	25343771	A	0.0805	-0.0043276	0.0128035	0.735363	41207	0.0715706	0.00335243	0.0128034	0.793446	0.00868975	0.0128034	0.497324	0.0138766	0.0128034	0.278444
rs1076668	6	25343805	T	0.1904	0.00763011	0.00887222	0.389789	41207	0.186879	0.00991748	0.00887219	0.263645	0.0159875	0.00887219	0.0715486	0.0133193	0.00887219	0.133294
rs9379759	6	25343823	C	0.3314	0.0151253	0.00739986	0.0409535	41207	0.350895	0.00900768	0.00740014	0.223516	0.00149271	0.00740014	0.84014	-0.00549615	0.00740014	0.457658
rs760864	6	25343987	A	0.1402	0.0342178	0.0100316	0.000647251	41207	0.129225	0.0217302	0.0100329	0.030319	0.0216753	0.0100329	0.0307399	0.0203253	0.0100329	0.0427789
rs2744234	6	25344086	A	0.1404	0.0350594	0.0100256	0.000470522	41207	0.130219	0.0205574	0.0100269	0.0403428	0.0213497	0.0100269	0.0332343	0.0199196	0.0100269	0.0469653
rs2690092	6	25344324	T	0.5154	-0.0271367	0.00696885	9.86046e-05	41207	0.499006	-0.0141767	0.00697005	0.0419572	-0.01011	0.00697005	0.146922	-0.00485645	0.00697005	0.485953
rs60384851	6	25344375	G	0.0069	0.012357	0.0541975	0.819646	24842	0.0109344	0.0693624	0.0541964	0.200604	0.136565	0.0541964	0.0117417	0.226192	0.0541964	2.99877e-05
rs73399941	6	25344418	G	0.2569	-0.0344338	0.00797078	1.56029e-05	41207	0.264414	-0.0300509	0.00797249	0.000163692	-0.0328247	0.00797249	3.8343e-05	-0.0268928	0.00797249	0.000743007
rs78839652	6	25344487	A	0.0803	-0.00344807	0.0128181	0.78793	41207	0.0685885	0.00464505	0.012818	0.717063	0.00747147	0.012818	0.559967	0.0129517	0.012818	0.312287
rs115103534	6	25344680	T	0.0803	-0.00344807	0.0128181	0.78793	41207	0.0685885	0.00464505	0.012818	0.717063	0.00747147	0.012818	0.559967	0.0129517	0.012818	0.312287
rs115862270	6	25344734	A	0.0803	-0.00346089	0.0128181	0.78716	41207	0.0685885	0.00463223	0.012818	0.717811	0.00745865	0.012818	0.56064	0.0129389	0.012818	0.312766
rs115238867	6	25345034	C	0.0145	-0.00151529	0.0291402	0.958529	41207	0.0139165	0.0321924	0.0291398	0.269265	0.0409875	0.0291398	0.159552	0.0494432	0.0291398	0.0897425
rs78280411	6	25345037	G	0.0803	-0.00346089	0.0128181	0.78716	41207	0.0685885	0.00463223	0.012818	0.717811	0.00745865	0.012818	0.56064	0.0129389	0.012818	0.312766
rs80206583	6	25345074	C	0.1049	-0.0407363	0.0113662	0.000338372	41207	0.0944334	-0.0149894	0.0113678	0.187308	-0.0305422	0.0113678	0.00721539	-0.0334181	0.0113678	0.00328512
rs79693813	6	25345251	T	0.0803	-0.00362752	0.0128181	0.777177	41207	0.0685885	0.0044656	0.012818	0.72755	0.00729202	0.012818	0.56943	0.0127723	0.012818	0.319039
rs4712915	6	25345295	G	0.257	-0.0342302	0.00796979	1.74693e-05	41207	0.264414	-0.0298479	0.00797147	0.00018087	-0.0326213	0.00797147	4.27188e-05	-0.0266902	0.00797147	0.000813342
rs77436908	6	25345356	A	0.0803	-0.00370443	0.0128181	0.772581	41207	0.0685885	0.00438869	0.012818	0.73206	0.00721511	0.012818	0.573509	0.0126954	0.012818	0.321961
rs79840009	6	25345558	A	0.0803	-0.00369161	0.0128181	0.773347	41207	0.0685885	0.00440151	0.012818	0.731308	0.00722793	0.012818	0.572828	0.0127082	0.012818	0.321473
rs140792999	6	25345693	G	0.0205	-0.0308996	0.024582	0.208754	41207	0.0238569	-0.100944	0.0245822	4.01876e-05	-0.0531749	0.0245822	0.0305296	-0.0625441	0.0245822	0.0109501
rs9393641	6	25345844	C	0.2374	-0.0391631	0.00818456	1.70987e-06	41207	0.234592	-0.0259228	0.00818674	0.00154315	-0.0295571	0.00818674	0.000305763	-0.025686	0.00818674	0.00170388
rs142634419	6	25345974	G	0.0803	-0.00373007	0.0128181	0.771051	41207	0.0685885	0.00436305	0.012818	0.733566	0.00718947	0.012818	0.574872	0.0126697	0.012818	0.32294
rs2690094	6	25345981	C	0.1554	0.027804	0.00961412	0.00382798	41207	0.151093	0.010905	0.00961498	0.256726	0.0171242	0.00961498	0.0749146	0.0191486	0.00961498	0.0464222
rs111893620	6	25346325	A	0.0547	-0.0255969	0.0153183	0.0947217	41207	0.0407555	-0.0188991	0.0153187	0.217304	-0.00797303	0.0153187	0.602731	0.0127138	0.0153187	0.406564
rs2690095	6	25346334	C	0.3941	-0.0144418	0.00677064	0.0329247	45674	0.387674	-0.0124654	0.00677091	0.0656175	-0.0115592	0.00677091	0.0877864	-0.0078659	0.00677091	0.245349
rs6932311	6	25346376	T	0.0088	0.0553781	0.068368	0.41794	12264	0.0109344	0.105904	0.0683671	0.121369	0.165468	0.0683671	0.0155081	0.244908	0.0683671	0.000340645
rs2690096	6	25346413	T	0.1701	0.00356944	0.00927126	0.700237	41207	0.15507	0.0132978	0.00927117	0.151481	0.0190247	0.00927117	0.0401667	0.0126825	0.00927117	0.171328
rs116626667	6	25346414	A	0.0803	-0.00373007	0.0128181	0.771051	41207	0.0685885	0.00436305	0.012818	0.733566	0.00718947	0.012818	0.574872	0.0126697	0.012818	0.32294
rs77320196	6	25346498	T	0.0346	0.0604115	0.0190572	0.00152439	41207	0.0347913	0.0207574	0.0190593	0.276113	0.00393195	0.0190593	0.836556	-0.00777562	0.0190593	0.683296
rs56084108	6	25346500	G	0.0196	0.0336219	0.0251284	0.180896	41207	0.0298211	-0.0302656	0.0251287	0.228426	-0.0255102	0.0251287	0.310019	-0.00634981	0.0251287	0.800506
rs2690097	6	25346742	C	0.2566	-0.00345445	0.00757556	0.64839	45674	0.235586	0.00889945	0.00757549	0.240088	0.017906	0.00757549	0.0180946	0.0191483	0.00757549	0.0114826
rs55935768	6	25346796	C	0.0199	0.0318262	0.0249422	0.201956	41207	0.0298211	-0.0315875	0.0249424	0.205363	-0.0268674	0.0249424	0.2814	-0.00784908	0.0249424	0.752998
rs2690098	6	25346955	G	0.1663	0.00272799	0.00888595	0.758843	45674	0.153082	0.0102153	0.00888586	0.250303	0.0155088	0.00888586	0.0809259	0.00893053	0.00888586	0.314884
rs2690099	6	25346985	G	0.1677	0.00440088	0.00932389	0.636927	41207	0.153082	0.0126721	0.0093238	0.174111	0.017822	0.0093238	0.0559471	0.0106167	0.0093238	0.254845
rs4712916	6	25347380	G	0.2384	-0.0399805	0.00817263	9.98164e-07	41207	0.234592	-0.0267594	0.00817491	0.00106279	-0.03214	0.00817491	8.44011e-05	-0.0281196	0.00817491	0.000582272
rs6456670	6	25347586	C	0.0068	0.011901	0.0545918	0.827429	24842	0.0109344	0.0693211	0.0545907	0.204144	0.137013	0.0545907	0.0120795	0.227292	0.0545907	3.13324e-05
rs17678852	6	25347613	A	0.3288	0.0161787	0.0074146	0.0291095	41207	0.352883	0.0109749	0.00741494	0.138844	0.00522151	0.00741494	0.481316	-0.00142621	0.00741494	0.847473
rs6456671	6	25347646	G	0.0875	-0.00645973	0.0123277	0.600279	41207	0.0805169	0.00861191	0.0123276	0.48481	0.0192387	0.0123276	0.118614	0.0341848	0.0123276	0.0055537
rs55708418	6	25347680	C	0.0199	0.0322752	0.0249422	0.195665	41207	0.0298211	-0.0311386	0.0249424	0.211877	-0.0264185	0.0249424	0.289518	-0.00740014	0.0249424	0.766704
rs74412351	6	25347728	C	0.0808	-0.00405184	0.0127818	0.751244	41207	0.0695825	0.00548027	0.0127817	0.668099	0.00889532	0.0127817	0.486465	0.014297	0.0127817	0.263331
rs6456672	6	25347733	G	0.0068	0.011901	0.0545918	0.827429	24842	0.0109344	0.0693211	0.0545907	0.204144	0.137013	0.0545907	0.0120795	0.227292	0.0545907	3.13324e-05
rs6456673	6	25347923	C	0.0069	0.0117067	0.0541975	0.828988	24842	0.0109344	0.068712	0.0541964	0.204858	0.135915	0.0541964	0.012148	0.225542	0.0541964	3.16082e-05
rs6456674	6	25347940	T	0.0069	0.0118692	0.0541975	0.82665	24842	0.0109344	0.0688746	0.0541964	0.203788	0.136077	0.0541964	0.0120453	0.225704	0.0541964	3.11954e-05
rs6456675	6	25347977	G	0.0069	0.012086	0.0541975	0.823536	24842	0.0109344	0.0690914	0.0541964	0.202368	0.136294	0.0541964	0.0119095	0.225921	0.0541964	3.06531e-05
rs79118127	6	25348062	T	0.0808	-0.00406463	0.0127818	0.750485	41207	0.0695825	0.00546749	0.0127817	0.668827	0.00888254	0.0127817	0.487092	0.0142842	0.0127817	0.263758
rs2328853	6	25348189	A	0.2369	-0.0364647	0.00777996	2.77239e-06	45674	0.233598	-0.0215997	0.00778175	0.00550842	-0.0275926	0.00778175	0.000391406	-0.0238217	0.00778175	0.00220433
rs9986608	6	25348377	C	0.0873	-0.00793492	0.0123405	0.520224	41207	0.0795229	0.00583947	0.0123404	0.63607	0.0159646	0.0123404	0.195773	0.0310259	0.0123404	0.0119311
rs9986335	6	25348399	G	0.0873	-0.00793492	0.0123405	0.520224	41207	0.0795229	0.00583947	0.0123404	0.63607	0.0159646	0.0123404	0.195773	0.0310259	0.0123404	0.0119311
rs59821513	6	25348490	C	0.0819	-0.00503051	0.0127033	0.692105	41207	0.0705765	0.00588077	0.0127032	0.64341	0.00986157	0.0127032	0.437568	0.0151684	0.0127032	0.232453
rs139436607	6	25348616	C	0.0874	0.00186245	0.0123341	0.879976	41207	0.0974155	0.0214126	0.012334	0.0825527	0.0350277	0.012334	0.00451234	0.0418152	0.012334	0.000698319
rs116790746	6	25348745	T	0.0797	-0.00500334	0.012862	0.697276	41207	0.0705765	0.00588294	0.0128619	0.647389	0.00985463	0.0128619	0.443565	0.0151493	0.0128619	0.238859
rs148635052	6	25348753	G	0.0798	-0.00523186	0.0128547	0.684008	41207	0.0705765	0.00564819	0.0128546	0.660377	0.00961761	0.0128546	0.454347	0.0149093	0.0128546	0.246113
rs112268831	6	25348760	C	0.0862	-0.0090976	0.0124115	0.463558	41207	0.0805169	0.00587535	0.0124114	0.635939	0.0164326	0.0124114	0.185506	0.0312808	0.0124114	0.0117244
rs72830715	6	25348784	A	0.329	0.0168878	0.00741341	0.0227266	41207	0.353877	0.012149	0.00741379	0.101275	0.00658182	0.00741379	0.374659	-8.11535e-05	0.00741379	0.991266
rs76546740	6	25349053	G	0.0803	-0.0037557	0.0128181	0.769522	41207	0.0685885	0.00433742	0.012818	0.735072	0.00716384	0.012818	0.576236	0.0126441	0.012818	0.32392
rs76725563	6	25349257	C	0.0804	-0.00375357	0.0128108	0.769522	41207	0.0685885	0.00433495	0.0128107	0.735072	0.00715977	0.0128107	0.576236	0.0126369	0.0128107	0.32392
rs114715215	6	25349413	A	0.0137	0.0685297	0.0299649	0.0221958	41207	0.0308151	0.131938	0.0299664	1.06833e-05	0.166837	0.0299664	2.58486e-08	0.176963	0.0299664	3.51821e-09
rs73399971	6	25349436	C	0.0873	-0.00797194	0.0123405	0.518279	41207	0.0795229	0.00580245	0.0123404	0.638212	0.0159276	0.0123404	0.196812	0.0309888	0.0123404	0.012033
rs4712917	6	25349541	T	0.2372	-0.0398945	0.00818685	1.09916e-06	41207	0.234592	-0.0228417	0.00818911	0.00528267	-0.0288432	0.00818911	0.000428079	-0.0247142	0.00818911	0.00254505
rs77482574	6	25349651	A	0.0808	-0.00416688	0.0127818	0.744424	41207	0.0695825	0.00536523	0.0127817	0.674662	0.00878028	0.0127817	0.49212	0.014182	0.0127817	0.267192
rs7750545	6	25349996	T	0.1006	-0.0187002	0.0138931	0.178303	28629	0.0745527	-0.0078723	0.0138933	0.57097	-0.00149813	0.0138933	0.91413	0.0103077	0.0138933	0.458136
rs7770521	6	25350023	C	0.0613	-0.030116	0.0145207	0.0380793	41207	0.0506958	-0.0168863	0.0145213	0.244885	0.00290302	0.0145213	0.841547	0.0357106	0.0145213	0.0139252
rs145655407	6	25350157	G	0.0804	-0.00381762	0.0128108	0.765703	41207	0.0685885	0.0042709	0.0128107	0.738843	0.00709571	0.0128107	0.579654	0.0125728	0.0128107	0.326378
rs7750609	6	25350190	T	0.0066	-0.00188385	0.0554072	0.972877	24842	0.0109344	0.0563939	0.0554061	0.30876	0.125096	0.0554061	0.0239575	0.216724	0.0554061	9.17039e-05
rs76537146	6	25350708	A	0.0808	-0.00433304	0.0127818	0.73461	41207	0.0695825	0.00519907	0.0127817	0.684185	0.00861412	0.0127817	0.500349	0.0140158	0.0127817	0.272837
rs77192487	6	25350760	A	0.0804	-0.00400979	0.0128108	0.754281	41207	0.0685885	0.00407874	0.0128107	0.750192	0.00690355	0.0128107	0.589962	0.0123807	0.0128107	0.333827
rs139581790	6	25350791	A	0.0105	-0.0373522	0.034174	0.274394	41207	0.0119284	0.0406832	0.0341741	0.233862	0.0616125	0.0341741	0.0714037	0.0707205	0.0341741	0.0385067
rs2744235	6	25351244	C	0.5017	-0.0173297	0.00661691	0.00881879	45674	0.494036	-0.0171891	0.00661733	0.00938797	-0.014813	0.00661733	0.0251877	-0.00581862	0.00661733	0.379239
rs76336490	6	25351821	G	0.055	-0.0271353	0.0152789	0.0757329	41207	0.0407555	-0.0204546	0.0152793	0.180662	-0.00955668	0.0152793	0.531664	0.0110769	0.0152793	0.468473
rs73383409	6	25352580	C	0.0196	0.0338731	0.0251284	0.177658	41207	0.0298211	-0.0300143	0.0251287	0.232312	-0.0252589	0.0251287	0.314809	-0.00609854	0.0251287	0.808244
rs11967836	6	25352637	C	0.0878	-0.00660975	0.0123087	0.591268	41207	0.0795229	0.00712912	0.0123086	0.562454	0.0172281	0.0123086	0.161607	0.0322506	0.0123086	0.00878847
rs2690059	6	25353197	T	0.1534	0.0252189	0.00918053	0.00601431	45674	0.147117	0.0090132	0.00918118	0.326246	0.0132516	0.00918118	0.148924	0.0135118	0.00918118	0.141105
rs115639976	6	25353334	A	0.0808	-0.00452477	0.0127818	0.723339	41207	0.0695825	0.00500734	0.0127817	0.695237	0.00842239	0.0127817	0.509934	0.0138241	0.0127817	0.279451
rs2744236	6	25353374	A	0.3587	0.00244758	0.00726286	0.736117	41207	0.33996	-0.00567516	0.00726279	0.434566	-0.00315378	0.00726279	0.664115	0.00961148	0.00726279	0.185707
rs1883392	6	25354122	T	0.0808	-0.00452477	0.0127818	0.723339	41207	0.0695825	0.00500734	0.0127817	0.695237	0.00842239	0.0127817	0.509934	0.0138241	0.0127817	0.279451
rs1880272	6	25354218	A	0.5051	-0.0198127	0.0069665	0.0044551	41207	0.496024	-0.0201592	0.0069671	0.00380993	-0.019783	0.0069671	0.00451862	-0.0100769	0.0069671	0.148077
rs79609187	6	25354424	A	0.0806	-0.00509292	0.0127963	0.69063	41207	0.0695825	0.00444997	0.0127962	0.728022	0.00786888	0.0127962	0.538594	0.0132767	0.0127962	0.299479
rs75352650	6	25354449	A	0.0808	-0.00483154	0.0127818	0.705431	41207	0.0705765	0.00137837	0.0127817	0.914123	0.00162074	0.0127817	0.899097	0.00725782	0.0127817	0.570151
rs7748771	6	25355099	G	0.0814	-0.00191082	0.0127388	0.880765	41207	0.0695825	0.0075892	0.0127387	0.551335	0.0109927	0.0127387	0.388169	0.0163763	0.0127387	0.198599
rs2744237	6	25355115	A	0.1522	0.026035	0.00969645	0.00725298	41207	0.145129	0.00898152	0.00969718	0.354342	0.0123828	0.00969718	0.20162	0.0118321	0.00969718	0.222404
rs80293522	6	25355138	A	0.0194	0.0361146	0.025255	0.152717	41207	0.0298211	-0.0280947	0.0252553	0.265954	-0.0233154	0.0252553	0.35591	-0.00405845	0.0252553	0.872332
rs77582256	6	25355240	T	0.0102	0.0311317	0.0346678	0.369186	41207	0.0129225	-0.0494897	0.0346678	0.153424	-0.104073	0.0346678	0.00268205	-0.118113	0.0346678	0.000656822
rs28744391	6	25355720	C	0.0233	0.0229103	0.0277029	0.408237	28629	0.0298211	-0.0357962	0.0277028	0.196304	-0.0314265	0.0277028	0.25662	-0.0138199	0.0277028	0.617876
rs9461142	6	25355743	C	0.0873	-0.00830513	0.0123405	0.500947	41207	0.0795229	0.00546926	0.0123404	0.657621	0.0155944	0.0123404	0.206342	0.0306557	0.0123404	0.0129852
rs2744238	6	25356078	G	0.1636	0.00595143	0.00941681	0.527387	41207	0.149105	0.0137747	0.00941675	0.143526	0.0197453	0.00941675	0.0360091	0.0122823	0.00941675	0.192129
rs74877532	6	25356111	T	0.0393	-0.0279478	0.0179268	0.118996	41207	0.0407555	-0.00353323	0.0179271	0.843758	-0.0420938	0.0179271	0.0188717	-0.0319583	0.0179271	0.0746382
rs534339666	6	25356343	G	0.0228	0.00219368	0.023337	0.925109	41207	0.0188867	0.0349942	0.0233367	0.133735	0.0228129	0.0233367	0.328296	0.0247827	0.0233367	0.288253
rs2744239	6	25356350	G	0.0592	-0.00219928	0.0147603	0.881554	41207	0.0447316	0.0118413	0.0147601	0.422408	0.0184124	0.0147601	0.212236	0.00045723	0.0147601	0.975288
rs377039238	6	25356410	T	0.0821	0.00203028	0.0126892	0.872881	41207	0.0695825	0.0114933	0.0126891	0.365061	0.0148836	0.0126891	0.240817	0.0202462	0.0126891	0.110587
rs9467475	6	25356440	C	0.0889	-0.00242346	0.0122397	0.843045	41207	0.0795229	0.0112384	0.0122396	0.358513	0.0212808	0.0122396	0.0820892	0.036219	0.0122396	0.00308462
rs112233391	6	25356444	A	0.013	-0.0198965	0.0307519	0.517632	41207	0.0109344	-0.0641163	0.0307517	0.0370724	-0.0557258	0.0307517	0.0699674	-0.0955143	0.0307517	0.00189648
rs140916016	6	25357564	G	0.0804	-0.004266	0.0128108	0.739134	41207	0.0685885	0.00382252	0.0128107	0.765409	0.00664734	0.0128107	0.603837	0.0121245	0.0128107	0.343927
rs79441875	6	25357636	T	0.08	-0.00347964	0.01284	0.786391	41207	0.0685885	0.00462731	0.0128399	0.718558	0.00745856	0.0128399	0.561314	0.0129482	0.0128399	0.313245
rs56930318	6	25357671	G	0.0872	-0.00895146	0.0123468	0.468452	41207	0.0795229	0.00483007	0.0123468	0.695649	0.0149604	0.0123468	0.225632	0.0300295	0.0123468	0.0150084
rs143640606	6	25358600	A	0.0146	-0.00281704	0.0290417	0.922726	41207	0.0139165	0.0307767	0.0290413	0.289256	0.0395421	0.0290413	0.17333	0.0479693	0.0290413	0.0985841
rs80112394	6	25358611	G	0.081	-0.00511974	0.0127674	0.68842	41207	0.0695825	0.00440163	0.0127673	0.730276	0.00781284	0.0127673	0.540577	0.0132084	0.0127673	0.300878
rs111481430	6	25359535	C	0.012	-0.0215302	0.0319914	0.500947	41207	0.0109344	-0.0675323	0.0319912	0.0347753	-0.0588037	0.0319912	0.0660445	-0.100196	0.0319912	0.0017363
rs11759658	6	25359545	A	0.3306	0.0198948	0.0074041	0.0072097	41207	0.353877	0.0151412	0.00740466	0.0408728	0.0109711	0.00740466	0.138434	0.00416211	0.00740466	0.574052
rs11759648	6	25359637	G	0.1049	-0.041384	0.0113661	0.000271581	41207	0.0944334	-0.0156371	0.0113678	0.168958	-0.0311899	0.0113678	0.00607492	-0.0340658	0.0113678	0.00272927
rs6456678	6	25359903	G	0.1525	0.0268858	0.00968856	0.00552017	41207	0.145129	0.00984609	0.00968935	0.309545	0.0132446	0.00968935	0.171648	0.0126944	0.00968935	0.19015
rs10946764	6	25361014	C	0.4632	-0.012972	0.00698548	0.0633112	41207	0.434394	-0.0112586	0.00698568	0.107033	-0.0145042	0.00698568	0.0378687	-0.00370639	0.00698568	0.595717
rs10946765	6	25361055	G	0.4592	-0.0123291	0.00663926	0.0633112	45674	0.434394	-0.0107823	0.00663944	0.10438	-0.0140038	0.00663944	0.0349288	-0.00423016	0.00663944	0.524042
rs73383424	6	25361120	A	0.0844	-0.00879661	0.0125308	0.482679	41207	0.0735586	0.00153361	0.0125307	0.902591	0.00787836	0.0125307	0.52953	0.0207497	0.0125307	0.0977402
rs6905765	6	25361611	G	0.0862	-0.0033387	0.0124115	0.78793	41207	0.0735586	0.00689316	0.0124114	0.578628	0.0131775	0.0124114	0.28836	0.0259263	0.0124114	0.0367158
rs73383427	6	25361888	G	0.0205	0.034218	0.0245819	0.163922	41207	0.0328032	-0.0264857	0.0245822	0.281286	-0.0149676	0.0245822	0.542605	0.00696559	0.0245822	0.776901
rs4712918	6	25361943	A	0.0389	-0.0286077	0.0180149	0.112286	41207	0.0407555	-0.00407301	0.0180153	0.821134	-0.0428232	0.0180153	0.0174516	-0.0326379	0.0180153	0.0700358
rs139655926	6	25362292	T	0.016	-0.0232919	0.0277615	0.401469	41207	0.0178926	-0.132067	0.0277614	1.96275e-06	-0.0696894	0.0277614	0.012063	-0.0822569	0.0277614	0.00304664
rs4712919	6	25362624	C	0.4627	-0.0128263	0.006986	0.0663577	41207	0.434394	-0.0111128	0.00698621	0.111682	-0.0143586	0.00698621	0.0398525	-0.00355997	0.00698621	0.610352
rs144413404	6	25362654	T	0.1047	-0.0410549	0.0113757	0.00030738	41207	0.0944334	-0.0152863	0.0113774	0.179086	-0.0308523	0.0113774	0.00669342	-0.0337306	0.0113774	0.00302972
rs9348673	6	25362857	A	0.0939	-0.0271907	0.0119414	0.0227862	41207	0.0815109	-0.0115392	0.011942	0.333912	-0.0245072	0.011942	0.0401527	-0.008224	0.011942	0.491038
rs4712920	6	25363049	G	0.4633	-0.0132792	0.00698536	0.057302	41207	0.435388	-0.0111469	0.00698558	0.110556	-0.0142122	0.00698558	0.0419007	-0.00298785	0.00698558	0.668858
rs28713764	6	25363092	A	0.0207	0.0333218	0.0244654	0.173198	41207	0.0328032	-0.0270941	0.0244656	0.268106	-0.0156305	0.0244656	0.522903	0.00619864	0.0244656	0.799989
rs57899991	6	25363132	G	0.0871	-0.00865963	0.0123533	0.483303	41207	0.0785288	0.00380322	0.0123532	0.758179	0.0134213	0.0123532	0.277272	0.0285997	0.0123532	0.0206038
rs186198641	6	25363145	T	0.0139	0.000803342	0.0297534	0.97846	41207	0.0119284	0.074315	0.0297531	0.0124992	0.0689522	0.0297531	0.0204774	0.0797502	0.0297531	0.00735333
rs60982159	6	25363156	C	0.0844	-0.00933542	0.0125308	0.456272	41207	0.0735586	0.000994795	0.0125307	0.936724	0.00733954	0.0125307	0.558061	0.0202109	0.0125307	0.106764
rs79225889	6	25363472	G	0.0804	-0.00441973	0.0128108	0.730094	41207	0.0685885	0.00366879	0.0128107	0.774583	0.00649361	0.0128107	0.612232	0.0119707	0.0128107	0.35008
rs76300007	6	25363553	G	0.0804	-0.00424038	0.0128108	0.740644	41207	0.0685885	0.00384814	0.0128107	0.763883	0.00667296	0.0128107	0.602443	0.0121501	0.0128107	0.342908
rs16890471	6	25363622	T	0.0355	-0.0630042	0.0225821	0.0052708	28629	0.0397614	-0.0931815	0.0225848	3.69375e-05	-0.0845396	0.0225848	0.000181689	-0.0878271	0.0225848	0.000100755
rs16890474	6	25363683	T	0.039	-0.0291662	0.0179927	0.105018	41207	0.0407555	-0.00466172	0.0179931	0.79557	-0.0433642	0.0179931	0.0159503	-0.0331914	0.0179931	0.0650846
rs6933419	6	25363972	A	0.4628	-0.0127982	0.0069859	0.0669514	41207	0.435388	-0.0106572	0.0069861	0.127139	-0.013735	0.0069861	0.049293	-0.00292987	0.0069861	0.674934
rs6933921	6	25364017	G	0.1521	0.0263135	0.00969905	0.00666771	41207	0.145129	0.00925547	0.0096998	0.339986	0.0126577	0.0096998	0.191912	0.0121068	0.0096998	0.211975
rs76119492	6	25364266	C	0.0832	-0.00725224	0.0126126	0.565291	41207	0.0715706	0.000313263	0.0126125	0.980185	0.00557099	0.0126125	0.658703	0.0155079	0.0126125	0.218859
rs80161994	6	25364331	G	0.0853	-0.0059111	0.0124707	0.6355	41207	0.0755467	0.00258092	0.0124706	0.83604	0.0106958	0.0124706	0.391069	0.0216596	0.0124706	0.0824118
rs6913927	6	25364341	T	0.1551	0.0326933	0.00962134	0.000678804	41207	0.145129	0.0157711	0.00962257	0.10122	0.0191462	0.00962257	0.0466221	0.0185997	0.00962257	0.0532452
rs13215347	6	25364481	A	0.3763	0.0021571	0.00719034	0.764177	41207	0.364811	-0.00161008	0.00719026	0.822815	0.00235873	0.00719026	0.742877	0.0134981	0.00719026	0.0604794
rs78578594	6	25364645	T	0.0797	-0.00253383	0.0128621	0.843828	41207	0.0685885	0.00558705	0.0128619	0.664007	0.00842316	0.0128619	0.512537	0.0139222	0.0128619	0.279059
rs76282978	6	25364735	T	0.0163	0.036229	0.0275087	0.187839	41207	0.0168986	0.00182386	0.027509	0.947139	0.0498077	0.027509	0.0702029	0.0389063	0.027509	0.15727
rs75689543	6	25364784	A	0.0502	0.00310053	0.0191391	0.871306	28629	0.0387674	-0.0186325	0.0191388	0.330283	-0.0280318	0.0191388	0.143014	-0.0321643	0.0191388	0.0928442
rs10434844	6	25364836	T	0.0393	-0.0322499	0.0179266	0.0720187	41207	0.0427435	-0.00308476	0.0179271	0.86338	-0.0387734	0.0179271	0.0305535	-0.0260906	0.0179271	0.145565
rs78180012	6	25365072	T	0.0858	-0.0069029	0.0124377	0.578895	41207	0.0755467	0.00156665	0.0124376	0.899763	0.00966001	0.0124376	0.437347	0.0205949	0.0124376	0.0977501
rs79542694	6	25365099	T	0.0858	-0.00697753	0.0124377	0.574798	41207	0.0755467	0.00149202	0.0124376	0.904514	0.00958539	0.0124376	0.440896	0.0205202	0.0124376	0.0989715
rs75109273	6	25365131	C	0.0858	-0.00702728	0.0124377	0.572074	41207	0.0755467	0.00144227	0.0124376	0.907683	0.00953564	0.0124376	0.443271	0.0204705	0.0124376	0.0997925
rs12665780	6	25365744	G	0.0237	0.0137858	0.0229001	0.547174	41207	0.0387674	-0.0514517	0.0228999	0.0246523	-0.0274839	0.0228999	0.230071	-0.00187524	0.0228999	0.934736
rs1013045	6	25365840	T	0.165	0.0230752	0.00938399	0.0139325	41207	0.152087	0.0105849	0.00938457	0.259362	0.00916742	0.00938457	0.328638	0.00564752	0.00938457	0.547315
rs114015216	6	25365861	G	0.0296	0.065701	0.0205508	0.00138865	41207	0.0298211	0.0234417	0.0205531	0.254062	-0.00786307	0.0205531	0.702037	-0.0128051	0.0205531	0.53327
rs116418977	6	25365888	T	0.058	0.00676581	0.0149027	0.649829	41207	0.0437376	0.0189637	0.0149025	0.203189	0.024802	0.0149025	0.0960558	0.00425631	0.0149025	0.775177
rs115869907	6	25365901	A	0.0805	-0.00436601	0.0128035	0.733104	41207	0.0666004	0.0105091	0.0128034	0.411759	0.0105965	0.0128034	0.407879	0.0197649	0.0128034	0.122655
rs1028347	6	25366699	C	0.1651	0.0230227	0.00938172	0.0141277	41207	0.152087	0.0105354	0.00938229	0.261479	0.00911829	0.00938229	0.331119	0.00559924	0.00938229	0.550648
rs76933872	6	25367371	T	0.0402	-0.0425226	0.0177325	0.0164849	41207	0.0616302	-0.0601203	0.0177336	0.000698427	-0.0403485	0.0177336	0.0228903	-0.0437377	0.0177336	0.0136487
rs78811054	6	25367440	C	0.086	-0.00697017	0.0124246	0.574798	41207	0.0735586	0.00783582	0.0124245	0.528252	0.0134163	0.0124245	0.280219	0.0278439	0.0124245	0.0250222
rs77925174	6	25368194	T	0.086	-0.00701987	0.0124246	0.572074	41207	0.0735586	0.00778612	0.0124245	0.530871	0.0133666	0.0124245	0.282005	0.0277942	0.0124245	0.0252825
rs113460997	6	25368267	G	0.0406	-0.0439096	0.0176486	0.0128464	41207	0.0616302	-0.061424	0.0176497	0.000501082	-0.0417458	0.0176497	0.0180183	-0.0451189	0.0176497	0.0105774
rs74596052	6	25368480	A	0.0202	0.0297864	0.0247601	0.228976	41207	0.0337972	-0.0264748	0.0247603	0.284958	-0.0133609	0.0247603	0.589464	0.00387809	0.0247603	0.87554
rs75238515	6	25368495	C	0.0861	-0.00696651	0.012418	0.574798	41207	0.0735586	0.00783169	0.0124179	0.528252	0.0134092	0.0124179	0.280219	0.0278293	0.0124179	0.0250222
rs76619442	6	25368712	A	0.086	-0.00705715	0.0124246	0.570035	41207	0.0735586	0.00774885	0.0124245	0.53284	0.0133293	0.0124245	0.283349	0.027757	0.0124245	0.0254792
rs80281737	6	25368745	G	0.0982	-0.0314736	0.0117046	0.00716664	41207	0.0894632	-0.0109077	0.0117055	0.351414	-0.0184635	0.0117055	0.114717	-0.00082498	0.0117055	0.943813
rs77693901	6	25368876	T	0.086	-0.00706957	0.0124246	0.569356	41207	0.0735586	0.00773642	0.0124245	0.533497	0.0133169	0.0124245	0.283798	0.0277445	0.0124245	0.025545
rs9467476	6	25368978	G	0.0458	-0.036701	0.0158262	0.020395	45674	0.0646123	-0.0458821	0.015827	0.00374378	-0.0253323	0.015827	0.109471	-0.0284391	0.015827	0.0723556
rs77483728	6	25369256	G	0.086	-0.00684593	0.0124246	0.581634	41207	0.0735586	0.00796006	0.0124245	0.521732	0.0135405	0.0124245	0.275789	0.0279682	0.0124245	0.0243818
rs76568243	6	25370034	C	0.0476	-0.0127609	0.0163602	0.435391	41207	0.0417495	0.020154	0.0163601	0.217986	0.0139086	0.0163601	0.395239	0.00188744	0.0163601	0.908153
rs9467477	6	25370066	A	0.0855	-0.00791045	0.0124574	0.525428	41207	0.0725646	0.0101657	0.0124573	0.414475	0.0144867	0.0124573	0.244869	0.0275753	0.0124573	0.0268575
rs11754013	6	25370200	T	0.0412	-0.000490739	0.0175264	0.977662	41207	0.0526839	-0.0105802	0.0175262	0.546055	-0.0308358	0.0175262	0.0785066	-0.0180455	0.0175262	0.303184
rs926403	6	25370316	A	0.0654	-0.0128609	0.0133829	0.336552	45674	0.0785288	-0.0224269	0.0133829	0.0937789	-0.0357769	0.0133829	0.00750999	-0.0234221	0.0133829	0.080091
rs926404	6	25370357	T	0.0419	-0.03324	0.0173849	0.0558762	41207	0.0437376	-0.00271253	0.0173855	0.876015	-0.0359774	0.0173855	0.0385091	-0.0238488	0.0173855	0.170137
rs114758244	6	25370445	T	0.0552	-0.0271957	0.0152528	0.0745863	41207	0.0437376	-0.0138104	0.0152532	0.365248	-0.000459356	0.0152532	0.975975	0.0218638	0.0152532	0.151746
rs55731467	6	25370509	G	0.1268	-0.0217631	0.010468	0.0376174	41207	0.133201	-0.0184998	0.0104685	0.0771956	-0.00759098	0.0104685	0.468373	-0.000515305	0.0104685	0.96074
rs78536796	6	25370583	A	0.0798	-0.00331651	0.0128547	0.796407	41207	0.0666004	0.011618	0.0128546	0.3661	0.0117058	0.0128546	0.362489	0.0209108	0.0128546	0.103796
rs9467478	6	25370970	G	0.1271	-0.0225477	0.00993289	0.0232076	45674	0.133201	-0.0196065	0.00993334	0.0484032	-0.00865907	0.00993334	0.383362	-0.00238051	0.00993334	0.810603
rs9461146	6	25371044	T	0.1264	-0.0214047	0.0104822	0.0411515	41207	0.133201	-0.018137	0.0104826	0.0835945	-0.00721344	0.0104826	0.491369	-0.0001282	0.0104826	0.990242
rs9461147	6	25371177	T	0.1264	-0.0215305	0.0104822	0.0399757	41207	0.133201	-0.0182628	0.0104826	0.0814737	-0.00733921	0.0104826	0.483845	-0.000253974	0.0104826	0.980671
rs145636424	6	25371233	T	0.0561	-0.0278977	0.0151371	0.065329	41207	0.0447316	-0.0197006	0.0151375	0.193107	-0.00453851	0.0151375	0.764316	0.0171889	0.0151375	0.256161
rs62392365	6	25371369	T	0.0562	0.00101338	0.015125	0.946582	41207	0.0397614	0.0195517	0.0151249	0.19612	0.0267397	0.0151249	0.0770721	0.00943944	0.0151249	0.532561
rs115053227	6	25371670	G	0.0206	0.0279569	0.0245236	0.254286	41207	0.0337972	-0.0277668	0.0245237	0.257532	-0.0147782	0.0245237	0.546768	0.00229611	0.0245237	0.925405
rs56004173	6	25372262	G	0.0206	0.0278588	0.0245236	0.255957	41207	0.0337972	-0.0278649	0.0245237	0.255854	-0.0148763	0.0245237	0.54411	0.00219802	0.0245237	0.928583
rs55691071	6	25372363	A	0.0206	0.0278588	0.0245236	0.255957	41207	0.0337972	-0.0278649	0.0245237	0.255854	-0.0148763	0.0245237	0.54411	0.00219802	0.0245237	0.928583
rs11752017	6	25372665	A	0.1054	-0.0379295	0.0113426	0.000825797	41207	0.101392	-0.0160368	0.011344	0.157454	-0.0260836	0.011344	0.0214855	-0.028013	0.011344	0.0135333
rs9379761	6	25372990	T	0.4182	-0.00748559	0.00706187	0.289145	41207	0.415507	-0.0137871	0.00706188	0.0508996	-0.00885957	0.00706188	0.209638	0.00102576	0.00706188	0.884511
rs76086942	6	25373150	A	0.0561	-0.0278977	0.0151371	0.065329	41207	0.0447316	-0.0197006	0.0151375	0.193107	-0.00453851	0.0151375	0.764316	0.0171889	0.0151375	0.256161
rs58924292	6	25373336	C	0.1264	-0.0216562	0.0104822	0.0388285	41207	0.133201	-0.0183886	0.0104826	0.0793968	-0.00746499	0.0104826	0.476384	-0.000379747	0.0104826	0.971102
rs4712921	6	25373965	T	0.165	0.0224654	0.00938403	0.0166657	41207	0.152087	0.00997499	0.00938457	0.287821	0.00855755	0.00938457	0.361835	0.00503765	0.00938457	0.591405
rs111722075	6	25374046	T	0.1217	-0.0198807	0.0106542	0.0620414	41207	0.128231	-0.0213541	0.0106545	0.045045	-0.0150019	0.0106545	0.15912	-0.00947534	0.0106545	0.373827
rs4712922	6	25374063	A	0.1759	0.0179773	0.00914875	0.0494142	41207	0.163022	0.0120358	0.00914906	0.188335	0.012166	0.00914906	0.183599	0.00880476	0.00914906	0.335865
rs77439323	6	25374688	T	0.0313	-0.0486286	0.0200035	0.0150572	41207	0.0347913	-0.00713149	0.0200047	0.721473	-0.0279166	0.0200047	0.162865	-0.0178815	0.0200047	0.371396
rs7760906	6	25374754	C	0.1622	0.0184708	0.0089751	0.0395901	45674	0.152087	0.00712413	0.00897542	0.427349	0.00550539	0.00897542	0.539622	0.00233708	0.00897542	0.794565
rs1079960	6	25376060	A	0.046	-0.0300797	0.0166278	0.070451	41207	0.0497018	0.00404242	0.0166282	0.807924	-0.0537203	0.0166282	0.00123502	-0.0326587	0.0166282	0.0495243
rs76683548	6	25376600	T	0.0418	-0.0334172	0.0174048	0.0548579	41207	0.0437376	-0.00285486	0.0174054	0.869714	-0.0361578	0.0174054	0.0377653	-0.0240153	0.0174054	0.16766
rs215016	6	25376818	T	0.0964	0.01159	0.0118025	0.3261	41207	0.0675944	0.00413167	0.0118025	0.726287	-0.000258931	0.0118025	0.982497	0.00227133	0.0118025	0.847393
rs12203442	6	25377798	T	0.1053	-0.0372534	0.0113474	0.00102709	41207	0.101392	-0.0153515	0.0113487	0.176149	-0.0254026	0.0113487	0.0251972	-0.0273327	0.0113487	0.0160208
rs1927695	6	25378113	G	0.1383	-0.0205434	0.0100901	0.0417504	41207	0.148111	-0.0210818	0.0100904	0.0366826	-0.00589204	0.0100904	0.559272	0.00300019	0.0100904	0.766215
rs76513426	6	25378248	A	0.022	0.0222752	0.0237476	0.348244	41207	0.0347913	-0.0518003	0.0237475	0.029162	-0.0339657	0.0237475	0.152636	-0.0182472	0.0237475	0.442259
rs114501545	6	25378465	T	0.0562	-0.0273752	0.0151244	0.0702958	41207	0.0447316	-0.0191851	0.0151249	0.204639	-0.00403565	0.0151249	0.789606	0.0176735	0.0151249	0.242602
rs1209305	6	25379270	A	0.1647	0.0220874	0.00939091	0.0186728	41207	0.152087	0.00958791	0.00939142	0.307292	0.00816944	0.00939142	0.384364	0.00464696	0.00939142	0.620735
rs4711082	6	25379926	C	0.3931	-0.0106755	0.00677382	0.115026	45674	0.38171	-0.0098903	0.00677393	0.144275	-0.0143059	0.00677393	0.0346943	-0.00899608	0.00677393	0.184163
rs11757140	6	25380135	A	0.4656	0.0225762	0.00663224	0.000664068	45674	0.467197	0.0233465	0.00663301	0.000431967	0.0204701	0.00663301	0.00202803	0.0106263	0.00663301	0.109149
rs79695080	6	25380818	C	0.1614	-0.0276349	0.0113584	0.0149743	28629	0.143141	-0.0348555	0.0113593	0.00215174	-0.0240913	0.0113593	0.0339353	-0.0153568	0.0113593	0.176405
rs115046919	6	25380831	G	0.0207	0.0214564	0.0244657	0.380487	41207	0.0337972	-0.0341354	0.0244656	0.162944	-0.0211775	0.0244656	0.386708	-0.00414363	0.0244656	0.865509
rs169978	6	25381227	G	0.1647	0.0221344	0.00939091	0.0184232	41207	0.152087	0.00963486	0.00939142	0.304929	0.00821639	0.00939142	0.381638	0.00469391	0.00939142	0.61721
rs186207	6	25381300	T	0.467	0.0222002	0.00698119	0.00147275	41207	0.470179	0.0243165	0.00698196	0.00049626	0.0219497	0.00698196	0.00166785	0.0114779	0.00698196	0.100189
rs215015	6	25381622	A	0.4676	0.0224148	0.00698062	0.00132274	41207	0.470179	0.024531	0.00698141	0.000441819	0.0221643	0.00698141	0.0014996	0.0116934	0.00698141	0.0939485
rs78983140	6	25381967	G	0.0418	-0.0333824	0.0174048	0.055111	41207	0.0437376	-0.00282005	0.0174054	0.871289	-0.036123	0.0174054	0.0379501	-0.0239805	0.0174054	0.168277
rs11759560	6	25382049	T	0.162	-0.0368268	0.00945247	9.77944e-05	41207	0.147117	-0.0172901	0.0094541	0.0674223	-0.01871	0.0094541	0.0478114	-0.0122671	0.0094541	0.194445
rs60556647	6	25382482	T	0.1266	-0.0209817	0.0104751	0.0451773	41207	0.133201	-0.0177163	0.0104755	0.0907975	-0.00680007	0.0104755	0.516249	0.000280377	0.0104755	0.978647
rs215014	6	25382486	T	0.1647	0.0220499	0.00939091	0.0188745	41207	0.152087	0.00955035	0.00939142	0.30919	0.00813188	0.00939142	0.386554	0.0046094	0.00939142	0.623561
rs58095699	6	25382569	T	0.1266	-0.0209503	0.0104751	0.0455003	41207	0.133201	-0.0176849	0.0104755	0.0913717	-0.00676865	0.0104755	0.518189	0.000311799	0.0104755	0.976255
rs57992726	6	25382743	T	0.1266	-0.0211179	0.0104751	0.0438	41207	0.133201	-0.0178524	0.0104755	0.088343	-0.00693624	0.0104755	0.507883	0.000144213	0.0104755	0.989016
rs12154021	6	25382770	A	0.1054	-0.0371471	0.0113426	0.00105662	41207	0.101392	-0.0152544	0.011344	0.178718	-0.0253012	0.011344	0.025723	-0.0272305	0.011344	0.0163752
rs9467480	6	25382884	T	0.1266	-0.0209503	0.0104751	0.0455003	41207	0.133201	-0.0176849	0.0104755	0.0913717	-0.00676865	0.0104755	0.518189	0.000311799	0.0104755	0.976255
rs2223439	6	25383067	A	0.0419	-0.0343873	0.0173849	0.0479287	41207	0.0437376	-0.00385983	0.0173855	0.824303	-0.0371247	0.0173855	0.0327295	-0.0249961	0.0173855	0.150504
rs9461148	6	25383240	C	0.1268	-0.0209257	0.0104681	0.0456084	41207	0.134195	-0.0167318	0.0104685	0.109974	-0.00546424	0.0104685	0.60169	0.00157646	0.0104685	0.880298
rs215013	6	25383244	G	0.1603	0.0218646	0.00949397	0.0212788	41207	0.152087	0.00922797	0.00949447	0.331085	0.00779393	0.00949447	0.411708	0.00423281	0.00949447	0.655729
rs12203031	6	25383306	T	0.1602	-0.0350303	0.00901912	0.000102752	45674	0.146123	-0.0180385	0.00902051	0.0455309	-0.0195155	0.00902051	0.0305057	-0.0136603	0.00902051	0.129936
rs9461149	6	25383401	G	0.1267	-0.0212259	0.0104716	0.0426624	41207	0.134195	-0.0170307	0.010472	0.103885	-0.00575926	0.010472	0.582342	0.00128382	0.010472	0.902428
rs9467481	6	25383435	G	0.1266	-0.0209294	0.0104752	0.0457167	41207	0.134195	-0.0167327	0.0104755	0.110197	-0.00545745	0.0104755	0.602387	0.001588	0.0104755	0.879509
rs12211739	6	25383800	G	0.1618	-0.0361078	0.00945725	0.000134538	41207	0.147117	-0.0165613	0.00945881	0.0799649	-0.017982	0.00945881	0.0572912	-0.0115358	0.00945881	0.222623
rs215012	6	25383814	C	0.4775	0.0207047	0.00662337	0.00177202	45674	0.483101	0.0191033	0.006624	0.0039272	0.0178797	0.006624	0.00695002	0.00971766	0.006624	0.142366
rs73730705	6	25383843	C	0.1357	-0.0231386	0.0101708	0.0229059	41207	0.146123	-0.0282279	0.0101713	0.005516	-0.0156556	0.0101713	0.123758	-0.00637822	0.0101713	0.530608
rs79540199	6	25383897	A	0.041	-0.04258	0.017566	0.0153506	41207	0.0616302	-0.0600123	0.017567	0.000635038	-0.0404262	0.017567	0.0213772	-0.0437836	0.017567	0.0126893
rs114622824	6	25384231	C	0.0829	-0.00854011	0.0126333	0.499041	41207	0.0695825	0.00562022	0.0126332	0.656409	0.00825775	0.0126332	0.513335	0.0218428	0.0126332	0.0838095
rs113422523	6	25384345	A	0.1603	-0.0323245	0.00949325	0.000661641	41207	0.153082	-0.0184923	0.00949447	0.0514516	-0.011455	0.00949447	0.227629	-0.00408288	0.00949447	0.667176
rs215011	6	25384361	T	0.0584	0.00632811	0.0148547	0.670108	41207	0.0447316	0.0204585	0.0148546	0.168433	0.0270717	0.0148546	0.0683872	0.00900162	0.0148546	0.544526
rs12205097	6	25384586	G	0.0252	-0.00944571	0.0222252	0.670837	41207	0.0178926	0.0337878	0.022225	0.128445	0.0172655	0.022225	0.437246	0.0140487	0.022225	0.527313
rs56146948	6	25384646	A	0.0214	0.0318213	0.0240706	0.186168	41207	0.0367793	-0.00939615	0.0240708	0.696274	0.00756467	0.0240708	0.753318	0.0318546	0.0240708	0.185711
rs79815492	6	25384721	G	0.0723	-0.037348	0.013449	0.00548632	41207	0.0695825	-0.0271625	0.0134501	0.0434358	-0.00415156	0.0134501	0.757578	0.0139982	0.0134501	0.297992
rs79222483	6	25384820	G	0.0813	-0.00336493	0.012746	0.79178	41207	0.0695825	0.0154214	0.0127458	0.226311	0.0173097	0.0127458	0.174441	0.0292939	0.0127458	0.0215436
rs72830727	6	25384846	A	0.1051	-0.0090412	0.0113583	0.426032	41207	0.10338	-0.00665799	0.0113582	0.557754	-0.00556147	0.0113582	0.624387	-0.002427	0.0113582	0.830799
rs76549985	6	25384857	G	0.0526	-0.0286328	0.0156037	0.0665057	41207	0.0516899	-0.00630659	0.0156041	0.686094	-0.0242224	0.0156041	0.120589	-0.0171541	0.0156041	0.271623
rs16890508	6	25385131	C	0.0335	-0.0196196	0.0183877	0.285972	45674	0.0467197	-0.0694169	0.0183877	0.000159889	-0.0634756	0.0183877	0.000556304	-0.0663459	0.0183877	0.000308365
rs215010	6	25385648	G	0.4532	0.018318	0.00699696	0.00884468	41207	0.444334	0.0175229	0.00699746	0.0122733	0.0145104	0.00699746	0.0381099	0.0072096	0.00699746	0.302861
rs76118339	6	25385969	A	0.0806	-0.000678205	0.0127963	0.957732	41207	0.0685885	0.0167896	0.0127962	0.189492	0.0180886	0.0127962	0.15748	0.0285829	0.0127962	0.0255025
rs12525031	6	25386088	G	0.0233	-0.0447256	0.0230901	0.0527453	41207	0.0208748	-0.00580489	0.0230909	0.80151	-0.0129347	0.0230909	0.575368	-0.01137	0.0230909	0.622436
rs215009	6	25386334	C	0.195	0.0203962	0.00879146	0.0203409	41207	0.195825	0.00952611	0.00879193	0.278584	0.000816994	0.00879193	0.925963	-0.00420538	0.00879193	0.63242
rs188542	6	25386552	T	0.4282	0.0182456	0.00703921	0.00954198	41207	0.424453	0.0156817	0.0070397	0.0259063	0.0119382	0.0070397	0.0899154	0.000741411	0.0070397	0.916123
rs177333	6	25386603	T	0.1962	0.0206734	0.00877106	0.0184232	41207	0.196819	0.0105637	0.00877154	0.228467	0.00220296	0.00877154	0.801699	-0.00351122	0.00877154	0.688938
rs55672111	6	25386712	G	0.1305	-0.0168037	0.0103407	0.104163	41207	0.127237	-0.00737913	0.0103409	0.475484	-0.00629061	0.0103409	0.542974	-0.000493931	0.0103409	0.961904
rs12210416	6	25386772	C	0.1897	0.0211977	0.0088842	0.0170328	41207	0.195825	0.0145459	0.0088847	0.101591	0.00513542	0.0088847	0.563259	-0.000551224	0.0088847	0.950529
rs78361513	6	25386846	G	0.0233	-0.0447718	0.0230901	0.0525013	41207	0.0218688	-0.00201717	0.0230909	0.930387	-0.00712881	0.0230909	0.757528	-0.000647058	0.0230909	0.977644
rs77141910	6	25386862	T	0.1832	-0.0405486	0.00900279	6.66862e-06	41207	0.181909	-0.0214028	0.0090049	0.0174641	-0.0154305	0.0090049	0.086609	-0.00876275	0.0090049	0.330499
rs56248376	6	25386922	C	0.1391	-0.0168402	0.0100658	0.0943273	41207	0.139165	-0.0169057	0.0100661	0.0930589	-0.0138752	0.0100661	0.168076	-0.00579501	0.0100661	0.564819
rs9461151	6	25387486	C	0.1124	-0.0342061	0.0110271	0.00192218	41207	0.114314	-0.0140554	0.0110283	0.202489	-0.0187752	0.0110283	0.0886685	-0.0208263	0.0110283	0.0589656
rs10946766	6	25387621	C	0.0233	-0.0444716	0.0230901	0.0541044	41207	0.0208748	-0.00555092	0.0230909	0.810025	-0.0126807	0.0230909	0.582893	-0.011116	0.0230909	0.630231
rs10946767	6	25387664	C	0.1304	-0.0166747	0.0103441	0.106962	41207	0.127237	-0.00724707	0.0103443	0.483562	-0.0061582	0.0103443	0.551627	-0.000359627	0.0103443	0.972267
rs10946768	6	25387688	T	0.1391	-0.0167294	0.0100658	0.0965128	41207	0.139165	-0.016795	0.0100661	0.0952207	-0.0137645	0.0100661	0.171496	-0.0056843	0.0100661	0.572278
rs72830731	6	25387825	T	0.1139	-0.00786173	0.0109648	0.473374	41207	0.115308	-0.0162247	0.0109647	0.138946	-0.0128324	0.0109647	0.241865	-0.00680876	0.0109647	0.534618
rs80263729	6	25387964	C	0.0724	-0.0413017	0.0134402	0.00211918	41207	0.0695825	-0.0311227	0.0134416	0.0205907	-0.00812642	0.0134416	0.545462	0.0100118	0.0134416	0.456369
rs12526062	6	25388087	G	0.139	-0.0161606	0.0100689	0.108494	41207	0.139165	-0.0162262	0.0100691	0.107074	-0.0131947	0.0100691	0.190055	-0.00511212	0.0100691	0.611661
rs12529416	6	25388089	T	0.1393	-0.0159146	0.0100598	0.11365	41207	0.139165	-0.0159802	0.01006	0.112177	-0.0129514	0.01006	0.197948	-0.00487614	0.01006	0.627885
rs72830733	6	25388297	T	0.0325	-0.0231799	0.019644	0.238	41207	0.0467197	-0.0791892	0.0196441	5.54944e-05	-0.0723074	0.0196441	0.00023244	-0.0755534	0.0196441	0.000120008
rs72830734	6	25388545	G	0.1393	-0.0158845	0.0100598	0.114336	41207	0.139165	-0.01595	0.01006	0.112856	-0.0129213	0.01006	0.198995	-0.00484596	0.01006	0.630015
rs115996918	6	25388599	T	0.1614	-0.0141195	0.0113592	0.213868	28629	0.139165	-0.0141812	0.0113593	0.211878	-0.0113306	0.0113593	0.318536	-0.00373032	0.0113593	0.742615
rs111689622	6	25388626	A	0.1411	-0.00943576	0.0100061	0.345681	41207	0.138171	-0.00762362	0.0100061	0.446121	-0.00279522	0.0100061	0.779975	0.00509934	0.0100061	0.610316
rs77304110	6	25388657	T	0.1393	-0.0158845	0.0100598	0.114336	41207	0.139165	-0.01595	0.01006	0.112856	-0.0129213	0.01006	0.198995	-0.00484596	0.01006	0.630015
rs113374638	6	25388845	A	0.1393	-0.0158442	0.0100598	0.115256	41207	0.139165	-0.0159098	0.01006	0.113767	-0.012881	0.01006	0.200398	-0.00480573	0.01006	0.632859
rs112140973	6	25388938	C	0.1393	-0.0157839	0.0100598	0.116648	41207	0.139165	-0.0158494	0.01006	0.115144	-0.0128207	0.01006	0.202515	-0.00474537	0.01006	0.637136
rs72830739	6	25388950	A	0.1393	-0.0157839	0.0100598	0.116648	41207	0.140159	-0.0149879	0.01006	0.136264	-0.0116144	0.01006	0.248289	-0.0035723	0.01006	0.722515
rs4712924	6	25389208	T	0.1393	-0.0157637	0.0100598	0.117115	41207	0.139165	-0.0158293	0.01006	0.115606	-0.0128005	0.01006	0.203224	-0.00472525	0.01006	0.638564
rs4712925	6	25389334	A	0.1394	-0.0158395	0.0100568	0.115256	41207	0.140159	-0.0150437	0.010057	0.134693	-0.0116713	0.010057	0.245839	-0.00363157	0.010057	0.718025
rs77016882	6	25389671	T	0.0196	0.034627	0.0251284	0.168203	41207	0.0318091	-0.0189574	0.0251287	0.450601	-0.0108694	0.0251287	0.665342	0.0169016	0.0251287	0.501201
rs72830741	6	25390204	G	0.1394	-0.0157691	0.0100568	0.116881	41207	0.139165	-0.0158346	0.010057	0.115375	-0.0128068	0.010057	0.202869	-0.00473389	0.010057	0.63785
rs115098760	6	25390503	T	0.1576	-0.0125935	0.0114695	0.272204	28629	0.139165	-0.0126558	0.0114695	0.269842	-0.00977752	0.0114695	0.393948	-0.00210351	0.0114695	0.854484
rs4712926	6	25390606	A	0.1611	-0.013198	0.0113678	0.245642	28629	0.139165	-0.0132597	0.0113679	0.243443	-0.010407	0.0113679	0.359942	-0.00280101	0.0113679	0.805375
rs9461152	6	25390870	C	0.1836	-0.0402446	0.00899521	7.67697e-06	41207	0.181909	-0.0211149	0.00899729	0.0189349	-0.0151477	0.00899729	0.092262	-0.00848562	0.00899729	0.345614
rs76214324	6	25390880	T	0.0253	-0.00583397	0.0221824	0.792551	41207	0.0238569	-0.0123686	0.0221822	0.577122	-0.0450148	0.0221822	0.0424251	-0.0560906	0.0221822	0.0114507
rs35361710	6	25390939	T	0.1893	0.0207437	0.00889141	0.0196481	41207	0.194831	0.0134112	0.00889189	0.131491	0.00573179	0.00889189	0.519181	-0.000126996	0.00889189	0.988605
rs4712927	6	25391149	C	0.1394	-0.015759	0.0100568	0.117115	41207	0.139165	-0.0158245	0.010057	0.115606	-0.0127967	0.010057	0.203224	-0.00472383	0.010057	0.638564
rs72830743	6	25391293	A	0.1139	-0.00763147	0.0109648	0.486429	41207	0.115308	-0.0159945	0.0109647	0.144641	-0.0126021	0.0109647	0.250417	-0.0065785	0.0109647	0.548525
rs1556043	6	25391326	A	0.1895	0.0207708	0.00888781	0.0194392	41207	0.195825	0.0141164	0.00888829	0.112242	0.00470205	0.00888829	0.596794	-0.00098689	0.00888829	0.911591
rs72830745	6	25391382	T	0.1394	-0.0157389	0.0100568	0.117583	41207	0.139165	-0.0158044	0.010057	0.11607	-0.0127766	0.010057	0.203935	-0.00470372	0.010057	0.639994
rs72830747	6	25391674	G	0.1394	-0.0156987	0.0100568	0.118524	41207	0.139165	-0.0157642	0.010057	0.117001	-0.0127364	0.010057	0.205363	-0.00466349	0.010057	0.642857
rs79248604	6	25391837	A	0.0812	-0.000191297	0.0127531	0.988032	41207	0.0685885	0.0172176	0.012753	0.176989	0.0185122	0.012753	0.146613	0.028971	0.012753	0.0231043
rs4711083	6	25391947	T	0.1394	-0.0156685	0.0100568	0.119233	41207	0.139165	-0.015734	0.010057	0.117703	-0.0127062	0.010057	0.206438	-0.00463333	0.010057	0.645008
rs4712928	6	25392129	T	0.0234	-0.0434341	0.023042	0.0594298	41207	0.0208748	-0.0045947	0.0230427	0.84195	-0.0117096	0.0230427	0.611335	-0.0101482	0.0230427	0.659642
rs200053104	6	25392282	G	0.1522	-0.0137047	0.0116339	0.238797	28629	0.127237	-0.00486688	0.011634	0.675703	-0.00384613	0.011634	0.740951	0.0015897	0.011634	0.891313
rs192533405	6	25392326	A	0.0766	-0.00416414	0.0157137	0.791009	28629	0.0695825	0.0151406	0.0157135	0.335276	0.017081	0.0157135	0.277023	0.0277319	0.0157135	0.0775893
rs10498723	6	25392345	G	0.1454	-0.0215557	0.0110259	0.0505831	33096	0.127237	-0.0125496	0.0110264	0.255062	-0.0115094	0.0110264	0.296576	-0.00597009	0.0110264	0.588207
rs10498724	6	25392371	G	0.1307	-0.0155734	0.010334	0.131811	41207	0.127237	-0.00615499	0.0103342	0.551447	-0.00506718	0.0103342	0.6239	0.000725732	0.0103342	0.944014
rs72830750	6	25392749	G	0.1307	-0.0156664	0.010334	0.129519	41207	0.127237	-0.00624799	0.0103342	0.545449	-0.00516018	0.0103342	0.617546	0.000632731	0.0103342	0.951179
rs716798	6	25392933	C	0.1839	-0.0401473	0.00898953	7.96956e-06	41207	0.181909	-0.0210297	0.0089916	0.0193449	-0.0150662	0.0089916	0.0938185	-0.00840837	0.0089916	0.349718
rs16890520	6	25392959	G	0.0239	-0.0263411	0.0228061	0.24809	41207	0.0347913	-0.061946	0.0228062	0.00660381	-0.0615418	0.0228062	0.00696604	-0.0772794	0.0228062	0.000702703
rs716796	6	25393146	T	0.1835	-0.0401182	0.00899713	8.23429e-06	41207	0.181909	-0.0209845	0.00899919	0.0197101	-0.015016	0.00899919	0.0951976	-0.00835252	0.00899919	0.353334
rs74589007	6	25393235	T	0.0812	-0.000318828	0.0127531	0.980055	41207	0.0685885	0.01709	0.012753	0.180218	0.0183846	0.012753	0.149416	0.0288434	0.012753	0.0237156
rs716797	6	25393306	G	0.4659	0.0150092	0.00663244	0.0236357	45674	0.457256	0.0120145	0.00663274	0.0700806	0.00993405	0.00663274	0.134203	0.00424121	0.00663274	0.52254
rs112897214	6	25393583	G	0.1307	-0.0156561	0.010334	0.129772	41207	0.127237	-0.00623765	0.0103342	0.546114	-0.00514985	0.0103342	0.618251	0.000643064	0.0103342	0.950382
rs111793813	6	25393588	A	0.1304	-0.0156196	0.0103441	0.131043	41207	0.127237	-0.00619203	0.0103443	0.549444	-0.00510316	0.0103443	0.621779	0.00069541	0.0103443	0.946401
rs13211247	6	25393732	T	0.1881	0.0248293	0.0106931	0.0202329	28629	0.196819	0.0188319	0.0106939	0.0782391	0.00765003	0.0106939	0.474384	0.00211253	0.0106939	0.843401
rs191461855	6	25393798	T	0.1502	-0.0136741	0.0116973	0.242404	28629	0.127237	-0.00478813	0.0116974	0.682295	-0.00376182	0.0116974	0.747759	0.00170363	0.0116974	0.884204
rs9461153	6	25393871	A	0.1848	-0.0401343	0.00897256	7.71298e-06	41207	0.183897	-0.0219219	0.00897463	0.0145796	-0.0150576	0.00897463	0.0933862	-0.00850291	0.00897463	0.343415
rs72830753	6	25393907	A	0.1307	-0.0158627	0.010334	0.124784	41207	0.127237	-0.00644432	0.0103342	0.532896	-0.00535652	0.0103342	0.604229	0.000436395	0.0103342	0.966317
rs72830754	6	25393953	A	0.1081	-0.0190441	0.0134587	0.157068	28629	0.100398	-0.0164051	0.0134589	0.222882	-0.0172463	0.0134589	0.200052	-0.0101482	0.0134589	0.450843
rs7769124	6	25394183	A	0.0239	-0.0261814	0.0228061	0.250969	41207	0.0347913	-0.0617864	0.0228062	0.00674477	-0.0613821	0.0228062	0.00711393	-0.0771198	0.0228062	0.000720853
rs17316893	6	25394439	T	0.0787	-0.000185228	0.0154357	0.990426	28944	0.0685885	0.017474	0.0154354	0.257605	0.0187872	0.0154354	0.223547	0.0293964	0.0154354	0.0568478
rs7751391	6	25394462	C	0.1307	-0.0155217	0.010334	0.133097	41207	0.127237	-0.00610332	0.0103342	0.554792	-0.00501551	0.0103342	0.627441	0.000777399	0.0103342	0.940035
rs2182933	6	25394543	A	0.1308	-0.015527	0.0103307	0.132839	41207	0.127237	-0.00611167	0.0103308	0.554122	-0.00502422	0.0103308	0.626732	0.000766816	0.0103308	0.940831
rs2182932	6	25394550	T	0.1308	-0.015527	0.0103307	0.132839	41207	0.127237	-0.00611167	0.0103308	0.554122	-0.00502422	0.0103308	0.626732	0.000766816	0.0103308	0.940831
rs2149229	6	25394604	G	0.1308	-0.015527	0.0103307	0.132839	41207	0.127237	-0.00611167	0.0103308	0.554122	-0.00502422	0.0103308	0.626732	0.000766816	0.0103308	0.940831
rs2149228	6	25394673	T	0.1308	-0.015527	0.0103307	0.132839	41207	0.127237	-0.00611167	0.0103308	0.554122	-0.00502422	0.0103308	0.626732	0.000766816	0.0103308	0.940831
rs2328880	6	25394841	A	0.4654	0.0176391	0.00698302	0.0115369	41207	0.454274	0.0143862	0.00698348	0.0393948	0.0128896	0.00698348	0.0649322	0.00648067	0.00698348	0.353408
rs2328881	6	25394905	A	0.1312	-0.015445	0.0103173	0.134393	41207	0.126243	-0.00686981	0.0103175	0.505511	-0.00615028	0.0103175	0.551106	-0.0013019	0.0103175	0.899586
rs2328882	6	25395277	C	0.1308	-0.0155167	0.0103307	0.133097	41207	0.127237	-0.00610134	0.0103308	0.554792	-0.00501388	0.0103308	0.627441	0.000777147	0.0103308	0.940035
rs16890531	6	25395534	G	0.1308	-0.0154754	0.0103307	0.134133	41207	0.127237	-0.00606002	0.0103308	0.557476	-0.00497256	0.0103308	0.630281	0.000818467	0.0103308	0.936853
rs72830758	6	25395645	T	0.1307	-0.0153771	0.010334	0.136751	41207	0.127237	-0.00595865	0.0103342	0.564213	-0.00487085	0.0103342	0.637403	0.000922068	0.0103342	0.928903
rs72830759	6	25395654	T	0.1307	-0.0153874	0.010334	0.136487	41207	0.127237	-0.00596898	0.0103342	0.563538	-0.00488118	0.0103342	0.636689	0.000911734	0.0103342	0.929698
rs9467483	6	25395972	C	0.4258	-0.0100105	0.00704465	0.155317	41207	0.436382	-0.00744986	0.00704474	0.29028	-0.00524674	0.00704474	0.456408	0.00182626	0.00704474	0.795452
rs1328264	6	25396181	G	0.4643	0.0179491	0.00698409	0.0101699	41207	0.452286	0.0138583	0.00698456	0.0472413	0.0120209	0.00698456	0.0852377	0.00471082	0.00698456	0.500018
rs183218257	6	25396398	C	0.0092	-0.0381214	0.0668796	0.568678	12264	0.0109344	-0.0905852	0.0668778	0.175581	-0.0164547	0.0668778	0.80565	-0.0226339	0.0668778	0.735034
rs56125342	6	25396408	A	0.3998	-0.00775582	0.013035	0.551843	12264	0.418489	-0.00878649	0.0130347	0.500256	-0.00775704	0.0130347	0.55177	-0.00387452	0.0130347	0.766278
rs9467484	6	25396435	T	0.4016	-0.0107437	0.00710559	0.130534	41207	0.418489	-0.0117736	0.0071057	0.0975363	-0.0107449	0.0071057	0.130496	-0.00686523	0.0071057	0.333965
rs9467485	6	25396538	G	0.4016	-0.0107437	0.00710559	0.130534	41207	0.418489	-0.0117736	0.0071057	0.0975363	-0.0107449	0.0071057	0.130496	-0.00686523	0.0071057	0.333965
rs12524380	6	25396890	A	0.1324	-0.014194	0.00976206	0.145946	45674	0.127237	-0.00574322	0.00976218	0.556322	-0.00451873	0.00976218	0.64345	0.000657079	0.00976218	0.946336
rs7341239	6	25397077	A	0.4015	-0.0107015	0.00710588	0.132067	41207	0.418489	-0.0117314	0.00710599	0.0987555	-0.0107027	0.00710599	0.132029	-0.00682288	0.00710599	0.336975
rs7341240	6	25397182	A	0.4016	-0.0106868	0.00710559	0.132581	41207	0.417495	-0.0121419	0.0071057	0.0874966	-0.010005	0.0071057	0.159125	-0.00623453	0.0071057	0.38027
rs2182931	6	25397246	G	0.4659	0.0177985	0.00698253	0.0108032	41207	0.45328	0.0154693	0.006983	0.0267403	0.0123588	0.006983	0.0767541	0.00613248	0.006983	0.379834
rs9467486	6	25397259	T	0.4016	-0.0106584	0.00710559	0.133614	41207	0.419483	-0.0126082	0.0071057	0.0760007	-0.00992707	0.0071057	0.162396	-0.00622334	0.0071057	0.381126
rs2149227	6	25397289	C	0.0787	-0.000370456	0.0154357	0.980853	28944	0.0685885	0.0172887	0.0154354	0.262684	0.018602	0.0154354	0.228146	0.0292112	0.0154354	0.0584272
rs2149226	6	25397449	A	0.1308	-0.0156097	0.0103307	0.130788	41207	0.127237	-0.00619431	0.0103308	0.548777	-0.00510686	0.0103308	0.621072	0.000684176	0.0103308	0.947198
rs9467487	6	25397472	G	0.4015	-0.0106517	0.00710588	0.133874	41207	0.417495	-0.0121069	0.00710599	0.088427	-0.00996986	0.00710599	0.16061	-0.00619926	0.00710599	0.382991
rs9467488	6	25397515	G	0.4016	-0.01063	0.00710559	0.134654	41207	0.417495	-0.0120851	0.0071057	0.0889891	-0.00994814	0.0071057	0.161507	-0.00617769	0.0071057	0.384629
rs9467489	6	25397698	G	0.4017	-0.0106935	0.0071053	0.132324	41207	0.417495	-0.0121485	0.00710541	0.0873114	-0.0100117	0.00710541	0.158829	-0.00624138	0.00710541	0.379728
rs17251430	6	25398003	G	0.0787	-0.000601991	0.0154357	0.96889	28944	0.0685885	0.0170572	0.0154354	0.269129	0.0183704	0.0154354	0.233988	0.0289796	0.0154354	0.0604525
rs9461154	6	25398035	A	0.4016	-0.0106513	0.00710559	0.133874	41207	0.417495	-0.0121064	0.0071057	0.088427	-0.00996945	0.0071057	0.16061	-0.006199	0.0071057	0.382991
rs9467490	6	25398161	T	0.4023	-0.0107761	0.00710356	0.129267	41207	0.418489	-0.013165	0.00710367	0.0638439	-0.011925	0.00710367	0.0932093	-0.00854254	0.00710367	0.229149
rs9467491	6	25398174	C	0.4023	-0.0107761	0.00710356	0.129267	41207	0.418489	-0.013165	0.00710367	0.0638439	-0.011925	0.00710367	0.0932093	-0.00854254	0.00710367	0.229149
rs9461155	6	25398189	G	0.4022	-0.0108405	0.00710385	0.12701	41207	0.417495	-0.0122952	0.00710396	0.083496	-0.0101588	0.00710396	0.152711	-0.00638928	0.00710396	0.368441
rs16890548	6	25398232	C	0.0239	-0.0260674	0.0228061	0.253039	41207	0.0347913	-0.0616724	0.0228062	0.00684711	-0.0612681	0.0228062	0.00722128	-0.0770057	0.0228062	0.000734082
rs78278953	6	25398323	C	0.0197	0.0342399	0.0250658	0.171939	41207	0.0318091	-0.019211	0.0250661	0.443431	-0.0111431	0.0250661	0.656646	0.0165587	0.0250661	0.508867
rs9461156	6	25398418	G	0.4258	-0.00986957	0.00704466	0.161214	41207	0.434394	-0.00816212	0.00704474	0.246614	-0.00503726	0.00704474	0.474586	0.00192129	0.00704474	0.785063
rs9348676	6	25398426	C	0.2757	0.0190968	0.00779463	0.0142856	41207	0.28827	0.00601045	0.0077951	0.440674	0.00678888	0.0077951	0.3838	0.00134818	0.0077951	0.862689
rs74373440	6	25398531	G	0.0435	0.0146042	0.0219943	0.50669	24842	0.0198807	0.0404481	0.021994	0.0659077	0.0550136	0.021994	0.0123739	0.0855238	0.021994	0.000100865
rs9295656	6	25398579	G	0.426	-0.00953791	0.00704424	0.175736	41207	0.435388	-0.00740465	0.00704431	0.293189	-0.00410336	0.00704431	0.560226	0.00285555	0.00704431	0.685206
rs75079553	6	25398763	C	0.0437	0.0140236	0.0219462	0.522823	24842	0.0198807	0.039811	0.0219459	0.0696699	0.0543446	0.0219459	0.0132753	0.0847881	0.0219459	0.000111774
rs9467492	6	25398880	T	0.4261	-0.00919247	0.00704404	0.191893	41207	0.435388	-0.00705928	0.0070441	0.316269	-0.00375809	0.0070441	0.593681	0.00320061	0.0070441	0.649564
rs4367376	6	25398990	A	0.4412	0.0167799	0.00701502	0.0167568	41207	0.437376	0.0103568	0.00701542	0.139867	0.00657557	0.00701542	0.348603	-0.00299312	0.00701542	0.669635
rs9366619	6	25399005	C	0.2772	0.0164237	0.00739139	0.0262833	45674	0.28827	0.00463692	0.00739171	0.530453	0.00521511	0.00739171	0.480477	0.00032561	0.00739171	0.964864
rs9467493	6	25399486	A	0.4256	-0.00969405	0.00704509	0.168822	41207	0.434394	-0.00797977	0.00704517	0.257358	-0.00611933	0.00704517	0.385074	0.000515366	0.00704517	0.941685
rs74504779	6	25399561	G	0.0236	-0.040409	0.0229466	0.0782384	41207	0.0208748	-0.00173051	0.0229472	0.939886	-0.00881591	0.0229472	0.700843	-0.00726097	0.0229472	0.751683
rs78454343	6	25399589	T	0.0436	0.0135996	0.0219702	0.535916	24842	0.0198807	0.0394152	0.0219699	0.072805	0.0539647	0.0219699	0.0140377	0.0844414	0.0219699	0.000121292
rs9467494	6	25400161	T	0.4256	-0.010159	0.00704508	0.149302	41207	0.434394	-0.00844472	0.00704517	0.230662	-0.00658428	0.00704517	0.350004	5.04123e-05	0.00704517	0.994291
rs80200729	6	25400201	G	0.0435	0.0124708	0.0219943	0.570714	24842	0.0198807	0.0383147	0.021994	0.0814995	0.0528802	0.021994	0.0162036	0.0833903	0.021994	0.00014974
rs9461157	6	25400323	A	0.4246	-0.0102414	0.00669375	0.126017	45674	0.434394	-0.00869434	0.00669384	0.193993	-0.00680721	0.00669384	0.309184	-0.000837975	0.00669384	0.900376
rs4712929	6	25400396	A	0.1008	-0.0019782	0.01099	0.857153	45674	0.100398	0.000398299	0.0109899	0.971089	-0.0175493	0.0109899	0.110296	-0.0197697	0.0109899	0.0720342
rs9461158	6	25401017	G	0.4259	-0.0101158	0.00704444	0.151002	41207	0.435388	-0.00797406	0.00704453	0.257655	-0.0059383	0.00704453	0.399247	0.000696142	0.00704453	0.921281
rs75078685	6	25401075	T	0.0639	0.00561162	0.0142427	0.693581	41207	0.0427435	-0.0372887	0.0142426	0.0088416	-0.0366282	0.0142426	0.0101188	-0.0477792	0.0142426	0.000794579
rs16890551	6	25401131	T	0.0254	-0.01369	0.0210292	0.515046	45674	0.0347913	-0.0448738	0.0210291	0.0328517	-0.0450076	0.0210291	0.032334	-0.0587479	0.0210291	0.00521167
rs55733605	6	25401611	G	0.0243	-0.0284587	0.0226222	0.208392	41207	0.0347913	-0.0637767	0.0226224	0.00481457	-0.0633757	0.0226224	0.00508721	-0.0789864	0.0226224	0.000480284
rs880225	6	25402158	G	0.2081	-0.0337424	0.0085793	8.38922e-05	41207	0.219682	-0.0289352	0.00858081	0.00074601	-0.0197344	0.00858081	0.0214581	-0.00936661	0.00858081	0.275019
rs985984	6	25402179	G	0.0807	-0.000677821	0.0127891	0.957732	41207	0.0695825	0.0134455	0.0127889	0.293104	0.0160761	0.0127889	0.208742	0.0263759	0.0127889	0.0391698
rs880226	6	25402303	G	0.4243	-0.0126649	0.00704779	0.0723356	41207	0.435388	-0.0105221	0.00704798	0.135458	-0.00848532	0.00704798	0.228614	-0.00184763	0.00704798	0.793206
rs2328883	6	25402531	A	0.4272	-0.0100907	0.00704169	0.151858	41207	0.434394	-0.00837729	0.00704178	0.234182	-0.00651774	0.00704178	0.354664	0.00011376	0.00704178	0.987111
rs79511503	6	25402619	C	0.0436	0.0123912	0.0219702	0.572754	24842	0.0198807	0.0382068	0.0219699	0.0820258	0.0527563	0.0219699	0.016337	0.0832331	0.0219699	0.000151559
rs9467496	6	25402622	C	0.113	-0.0299287	0.01045	0.00418328	45674	0.117296	-0.0125811	0.0104508	0.228649	-0.0151273	0.0104508	0.147763	-0.0150647	0.0104508	0.149447
rs2328884	6	25402633	G	0.4262	-0.00996698	0.0070438	0.157068	41207	0.435388	-0.00782543	0.00704389	0.266589	-0.00578985	0.00704389	0.411095	0.000843991	0.00704389	0.904627
rs79004630	6	25402678	T	0.0436	0.0123912	0.0219702	0.572754	24842	0.0198807	0.0382068	0.0219699	0.0820258	0.0527563	0.0219699	0.016337	0.0832331	0.0219699	0.000151559
rs16890562	6	25402793	A	0.0235	-0.039711	0.0229942	0.0841677	41207	0.0198807	-0.00491134	0.0229948	0.830871	-0.01411	0.0229948	0.539468	-0.0176549	0.0229948	0.44262
rs881697	6	25402949	T	0.4256	-0.0101942	0.00704508	0.147897	41207	0.434394	-0.00847995	0.00704517	0.228723	-0.0066195	0.00704517	0.347433	1.51887e-05	0.00704517	0.99828
rs881696	6	25403061	G	0.4259	-0.00989745	0.00704444	0.160021	41207	0.434394	-0.00818332	0.00704453	0.245375	-0.00632305	0.00704453	0.369408	0.000311039	0.00704453	0.964782
rs9461159	6	25403107	A	0.1124	-0.031924	0.0110273	0.00379159	41207	0.114314	-0.0117733	0.0110283	0.285721	-0.0164931	0.0110283	0.134776	-0.0185442	0.0110283	0.0926629
rs13216709	6	25403327	A	0.2871	0.0289733	0.009236	0.00170686	28629	0.324056	0.0312327	0.00923743	0.000721963	0.0353317	0.00923743	0.000130854	0.0438217	0.00923743	2.09617e-06
rs199971375	6	25403328	T	0.0481	-0.0201945	0.0195305	0.301136	28629	0.0318091	-0.0197251	0.0195305	0.312512	-0.0457068	0.0195305	0.0192695	-0.0303228	0.0195305	0.120522
rs10946770	6	25403432	G	0.2086	-0.0330357	0.00857179	0.000116204	41207	0.219682	-0.0282327	0.00857323	0.00099079	-0.01904	0.00857323	0.0263599	-0.00868142	0.00857323	0.311242
rs10946771	6	25403477	T	0.4256	-0.0101872	0.00704508	0.148177	41207	0.434394	-0.0084729	0.00704517	0.22911	-0.00661246	0.00704517	0.347946	2.22335e-05	0.00704517	0.997482
rs10946772	6	25403496	G	0.4274	-0.00990708	0.00704128	0.159427	41207	0.434394	-0.00819372	0.00704136	0.244563	-0.00633429	0.00704136	0.368342	0.000296817	0.00704136	0.966376
rs4712930	6	25403707	G	0.1306	-0.0158886	0.0103374	0.124293	41207	0.127237	-0.00934819	0.0103376	0.36584	-0.00778902	0.0103376	0.451169	-0.00302504	0.0103376	0.769808
rs4712931	6	25404018	T	0.0254	-0.0351791	0.0221392	0.11206	41207	0.0218688	0.005814	0.0221396	0.792854	0.000912957	0.0221396	0.967107	-0.0025561	0.0221396	0.908085
rs72831227	6	25404019	A	0.024	-0.0299289	0.0227596	0.18851	41207	0.0347913	-0.0654614	0.0227598	0.00402517	-0.065058	0.0227598	0.00425708	-0.0807636	0.0227598	0.000387409
rs6919767	6	25404499	G	0.4262	-0.00998107	0.0070438	0.156483	41207	0.436382	-0.00742079	0.00704389	0.292109	-0.00649332	0.00704389	0.356613	0.00022755	0.00704389	0.974229
rs113180732	6	25404708	A	0.0242	-0.0295134	0.0226677	0.192916	41207	0.0347913	-0.0649024	0.0226679	0.00419408	-0.0645006	0.0226679	0.00443478	-0.0801428	0.0226679	0.000406979
rs6924540	6	25404749	C	0.4264	-0.0103537	0.00704337	0.141562	41207	0.436382	-0.00779362	0.00704346	0.268508	-0.00686621	0.00704346	0.329643	-0.000145743	0.00704346	0.983491
rs115235757	6	25404898	T	0.081	8.93722e-05	0.0127675	0.994415	41207	0.0695825	0.0141888	0.0127673	0.266423	0.016815	0.0127673	0.187827	0.0270973	0.0127673	0.0338042
rs9461160	6	25404970	C	0.3986	0.000580428	0.0085357	0.945786	28629	0.436382	0.0031664	0.00853555	0.710663	0.00410318	0.00853555	0.630718	0.0108915	0.00853555	0.20195
rs9467499	6	25405002	G	0.4245	-0.00260762	0.00704762	0.711382	41207	0.436382	-4.60101e-05	0.00704755	0.994791	0.000881941	0.00704755	0.900411	0.0076063	0.00704755	0.280461
rs9467500	6	25405074	T	0.4241	-0.00310134	0.00704849	0.659937	41207	0.436382	-0.000539408	0.00704842	0.938998	0.000388658	0.00704842	0.956026	0.00711385	0.00704842	0.312839
rs9467501	6	25405157	G	0.2065	-0.0328496	0.00860388	0.000134538	41207	0.218688	-0.0286531	0.0086053	0.000869373	-0.0196772	0.0086053	0.0222171	-0.00926238	0.0086053	0.281768
rs9461161	6	25405259	A	0.3992	0.000793619	0.00853354	0.925904	28629	0.435388	0.00295612	0.00853339	0.729029	0.00501161	0.00853339	0.557007	0.0117103	0.00853339	0.169972
rs9461162	6	25405358	G	0.4264	-0.0102833	0.00704337	0.14429	41207	0.436382	-0.00772319	0.00704346	0.272858	-0.00679578	0.00704346	0.334628	-7.53133e-05	0.00704346	0.991469
rs9461163	6	25405595	T	0.4265	-0.0102267	0.00704316	0.146502	41207	0.435388	-0.0080853	0.00704325	0.250989	-0.00604991	0.00704325	0.39036	0.000583331	0.00704325	0.933994
rs9467502	6	25405877	A	0.4261	-0.0102209	0.00704401	0.14678	41207	0.435388	-0.00808766	0.0070441	0.250908	-0.0073336	0.0070441	0.29783	-0.00061303	0.0070441	0.93065
rs17317669	6	25406031	C	0.2756	0.0217178	0.00779534	0.00533629	41207	0.2833	0.00917956	0.00779598	0.239007	0.0115443	0.00779598	0.138658	0.0058809	0.00779598	0.450639
rs79794948	6	25406036	C	0.0805	-0.000985875	0.0128036	0.938624	41207	0.0695825	0.0131534	0.0128034	0.304262	0.015787	0.0128034	0.217563	0.0260985	0.0128034	0.0415101
rs10946773	6	25406438	T	0.4273	-0.010534	0.00704146	0.134654	41207	0.435388	-0.0084016	0.00704157	0.232813	-0.00764781	0.00704157	0.277437	-0.000929659	0.00704157	0.894965
rs10946774	6	25406633	T	0.4257	-0.0104968	0.00704485	0.136224	41207	0.435388	-0.00836338	0.00704496	0.235171	-0.00760922	0.00704496	0.2801	-0.000887839	0.00704496	0.899712
rs12662331	6	25406662	A	0.4258	-0.0104965	0.00704464	0.136224	41207	0.435388	-0.00836312	0.00704474	0.235171	-0.00760899	0.00704474	0.2801	-0.000887812	0.00704474	0.899712
rs13214013	6	25406696	C	0.4438	0.0183539	0.00701067	0.00884468	41207	0.439364	0.0127602	0.00701117	0.0687623	0.0105834	0.00701117	0.131171	0.0017855	0.00701117	0.798982
rs12662334	6	25406734	A	0.4257	-0.0105391	0.00704485	0.134654	41207	0.435388	-0.00840564	0.00704496	0.232813	-0.00765149	0.00704496	0.277437	-0.000930106	0.00704496	0.894965
rs9461164	6	25406883	G	0.4257	-0.0105391	0.00704485	0.134654	41207	0.436382	-0.00798846	0.00704496	0.256826	-0.00706448	0.00704496	0.315971	-0.000368915	0.00704496	0.958237
rs9467503	6	25406924	C	0.4257	-0.0105532	0.00704485	0.134133	41207	0.435388	-0.00841973	0.00704496	0.232031	-0.00766557	0.00704496	0.276554	-0.000944195	0.00704496	0.893383
rs9461165	6	25406932	G	0.4239	-0.0132303	0.00704864	0.0605181	41207	0.435388	-0.0110957	0.00704886	0.115462	-0.0103411	0.00704886	0.14236	-0.00361599	0.00704886	0.607959
rs6937918	6	25407295	T	0.4242	-0.0127921	0.00704801	0.0695239	41207	0.435388	-0.0106577	0.0070482	0.130504	-0.00990319	0.0070482	0.160002	-0.00317871	0.0070482	0.651992
rs13217807	6	25407330	T	0.1893	0.0185477	0.00889153	0.0369786	41207	0.195825	0.0119313	0.00889189	0.179654	0.00056686	0.00889189	0.949169	-0.0056415	0.00889189	0.525784
rs12201737	6	25407482	T	0.2077	-0.03147	0.00815495	0.000113852	45674	0.218688	-0.027692	0.00815619	0.000685759	-0.0186715	0.00815619	0.0220656	-0.00937844	0.00815619	0.250203
rs6938645	6	25407533	A	0.4269	-0.00802028	0.00668914	0.230528	45674	0.435388	-0.00609618	0.00668917	0.362111	-0.00530981	0.00668917	0.427316	0.000742616	0.00668917	0.911602
rs10946775	6	25407556	G	0.4259	-0.0102003	0.00704443	0.147617	41207	0.435388	-0.00806702	0.00704453	0.252148	-0.00731291	0.00704453	0.299225	-0.000591935	0.00704453	0.933034
rs12173289	6	25407778	G	0.1881	0.0144754	0.00891344	0.104376	41207	0.195825	0.00784286	0.00891361	0.378927	-0.00354938	0.00891361	0.690485	-0.00977291	0.00891361	0.272903
rs10946776	6	25407980	T	0.4259	-0.0105596	0.00704442	0.133874	41207	0.435388	-0.00842627	0.00704453	0.231641	-0.00767215	0.00704453	0.276112	-0.000951182	0.00704453	0.892593
rs10807003	6	25408057	T	0.4426	0.0185693	0.00701259	0.00809695	41207	0.434394	0.0135289	0.0070131	0.053719	0.0113352	0.0070131	0.106032	0.00295074	0.0070131	0.67394
rs79665799	6	25408104	G	0.0806	-0.00131802	0.0127963	0.917963	41207	0.0695825	0.0128133	0.0127962	0.316664	0.0154454	0.0127962	0.22742	0.025751	0.0127962	0.044178
rs112236135	6	25408140	A	0.0256	-0.0159239	0.0220553	0.470294	41207	0.0258449	-9.65944e-05	0.0220552	0.996506	0.00844409	0.0220552	0.701822	-0.00545819	0.0220552	0.804538
rs984789	6	25408480	T	0.1266	-0.0194419	0.0125675	0.121863	28629	0.135189	-0.040592	0.0125678	0.00123856	-0.022435	0.0125678	0.0742422	-0.0114031	0.0125678	0.364235
rs6906654	6	25408867	A	0.1081	-0.0266084	0.0112177	0.0176921	41207	0.125249	-0.0473526	0.0112183	2.43221e-05	-0.0271937	0.0112183	0.0153488	-0.0127482	0.0112183	0.255802
rs78760564	6	25408916	G	0.0421	-0.0302506	0.0173455	0.0811591	41207	0.0427435	0.0068832	0.017346	0.691501	-0.00640419	0.017346	0.711976	0.00710259	0.017346	0.682197
rs6906404	6	25408938	T	0.0141	0.0122315	0.0295446	0.678874	41207	0.0218688	-0.0682006	0.0295443	0.0209759	-0.0350265	0.0295443	0.235796	-0.0106241	0.0295443	0.719147
rs77566124	6	25409010	A	0.1184	-0.0107062	0.0107817	0.32071	41207	0.107356	0.00229105	0.0107817	0.831721	-0.00228931	0.0107817	0.831848	0.0023612	0.0107817	0.82665
rs1576169	6	25409314	C	0.367	-0.0101612	0.00722702	0.159724	41207	0.40159	-0.018612	0.00722711	0.0100152	-0.0192617	0.00722711	0.00769425	-0.0233599	0.00722711	0.00122813
rs73387233	6	25409459	A	0.1174	-0.00915494	0.0108214	0.397553	41207	0.106362	0.00288099	0.0108214	0.790062	-0.00215518	0.0108214	0.842139	0.001403	0.0108214	0.896843
rs6912426	6	25409785	A	0.3494	-0.0100484	0.00693948	0.147617	45674	0.378728	-0.0182548	0.00693956	0.00852486	-0.0235009	0.00693956	0.000707891	-0.0265462	0.00693956	0.000130592
rs4440453	6	25409846	T	0.2266	0.0245222	0.00790274	0.0019157	45674	0.235586	0.00326799	0.00790348	0.679249	0.00886465	0.00790348	0.262027	0.00437876	0.00790348	0.579559
rs4368803	6	25410077	T	0.2936	0.0159319	0.00726489	0.0283074	45674	0.326044	-0.00513877	0.00726519	0.479372	0.00742222	0.00726519	0.306963	0.00516614	0.00726519	0.477034
rs77551782	6	25410162	A	0.1239	-0.0181001	0.0105725	0.0868967	41207	0.0984095	0.0129417	0.0105727	0.220929	0.0193949	0.0105727	0.06659	0.0314773	0.0105727	0.00290883
rs3896408	6	25410241	A	0.394	-0.00861152	0.00712874	0.227047	41207	0.431412	-0.01643	0.00712878	0.0211807	-0.0124718	0.00712878	0.0802055	-0.0149696	0.00712878	0.0357389
rs74293295	6	25410320	A	0.0324	-0.0329488	0.0236023	0.162714	28629	0.0387674	-0.0210679	0.0236027	0.372069	-0.0472593	0.0236027	0.0452542	-0.0636923	0.0236027	0.00696488
rs7750681	6	25410546	G	0.0446	-0.0516486	0.0168731	0.00220599	41207	0.0646123	-0.0684669	0.0168748	4.96355e-05	-0.0464847	0.0168748	0.00587507	-0.043208	0.0168748	0.0104522
rs74767208	6	25410587	G	0.1369	-0.0144403	0.0101336	0.154157	41207	0.117296	0.00999475	0.0101337	0.323991	0.0263741	0.0101337	0.00925138	0.0352131	0.0101337	0.00051112
rs6456679	6	25410845	C	0.4504	0.000770149	0.00700136	0.912409	41207	0.486083	-0.0172148	0.00700127	0.0139396	-0.0101231	0.00700127	0.148206	-0.00676888	0.00700127	0.333641
rs9366621	6	25410954	G	0.2304	0.0251039	0.00827147	0.00240536	41207	0.251491	-0.00415274	0.00827229	0.615664	-0.0133386	0.00827229	0.106865	-0.015652	0.00827229	0.0584778
rs79774308	6	25411022	G	0.0103	-0.0175956	0.0345011	0.610051	41207	0.0109344	0.0548149	0.0345008	0.112105	0.0729554	0.0345008	0.0344639	0.0725533	0.0345008	0.0354704
rs6456680	6	25411027	T	0.2965	0.0124471	0.00762687	0.102679	41207	0.34493	-0.0201154	0.00762702	0.00835472	-0.0167346	0.00762702	0.0282266	-0.015106	0.00762702	0.0476369
rs9379762	6	25411414	A	0.2975	0.0125721	0.00761945	0.0989429	41207	0.34493	-0.0199587	0.00761961	0.00880873	-0.0165812	0.00761961	0.029546	-0.0149542	0.00761961	0.0496933
rs9379763	6	25411435	A	0.2295	0.0260327	0.00828276	0.00167226	41207	0.249503	-0.000675819	0.00828365	0.934977	-0.0109433	0.00828365	0.186476	-0.0131539	0.00828365	0.112302
rs9358854	6	25411464	A	0.3031	0.0121085	0.00719886	0.0925688	45674	0.34493	-0.017085	0.007199	0.0176327	-0.0142181	0.007199	0.0482666	-0.0127435	0.007199	0.0766974
rs9358855	6	25412064	C	0.2955	0.0133524	0.0076343	0.080291	41207	0.340954	-0.0167039	0.00763449	0.0286731	-0.0118777	0.00763449	0.119759	-0.0114298	0.00763449	0.134359
rs72831234	6	25412256	A	0.066	-0.0300647	0.0140293	0.0321131	41207	0.0954274	-0.0603613	0.0140299	1.69005e-05	-0.0266213	0.0140299	0.0577659	-0.016786	0.0140299	0.231523
rs72831235	6	25412257	C	0.0658	-0.0293767	0.0140491	0.0365281	41207	0.0954274	-0.059716	0.0140497	2.13441e-05	-0.0259284	0.0140497	0.064968	-0.0160792	0.0140497	0.252436
rs76914359	6	25412536	C	0.1365	-0.0144784	0.010146	0.15358	41207	0.116302	0.00887035	0.0101462	0.381979	0.0276172	0.0101462	0.0064902	0.035139	0.0101462	0.000533627
rs927986	6	25412628	G	0.4531	-0.0014905	0.00699767	0.831327	41207	0.440358	0.00668119	0.00699759	0.339687	0.000123002	0.00699759	0.985976	-0.00442189	0.00699759	0.527442
rs111481643	6	25412683	G	0.0428	-0.0526567	0.0172081	0.00221337	41207	0.0685885	-0.0612644	0.0172098	0.000371064	-0.0421718	0.0172098	0.0142678	-0.0385428	0.0172098	0.0251183
rs4712934	6	25412702	T	0.1381	-0.00886482	0.0100966	0.379944	41207	0.110338	0.0150898	0.0100966	0.135034	0.0307606	0.0100966	0.00231415	0.0365262	0.0100966	0.000297249
rs4712935	6	25412801	G	0.2023	-0.0215554	0.00867071	0.0129188	41207	0.207753	-0.0182448	0.00867125	0.0353739	0.00599106	0.00867125	0.489621	0.0150778	0.00867125	0.0820658
rs927985	6	25412811	G	0.1464	0.00895708	0.00985378	0.36335	41207	0.127237	0.0236666	0.00985376	0.0163152	0.0291715	0.00985376	0.00307198	0.0169096	0.00985376	0.086152
rs927984	6	25412987	T	0.1437	0.0111317	0.00993017	0.262288	41207	0.125249	0.0299431	0.0099302	0.00256678	0.0338945	0.0099302	0.000641868	0.0196778	0.0099302	0.0475223
rs77042711	6	25413416	T	0.169	-0.0317945	0.00929393	0.000623913	41207	0.166004	-0.035375	0.00929513	0.000141374	-0.0190109	0.00929513	0.0408301	-0.0109137	0.00929513	0.240344
rs1995675	6	25413828	A	0.0687	0.00185915	0.0137715	0.892612	41207	0.0715706	-7.35155e-05	0.0137713	0.995741	-0.00712377	0.0137713	0.604954	-0.0126973	0.0137713	0.356523
rs1543603	6	25413922	A	0.2301	-0.0141887	0.00786076	0.0710747	45674	0.241551	-0.0102683	0.00786095	0.191472	0.0021804	0.00786095	0.781495	0.00483896	0.00786095	0.538179
rs9379764	6	25414023	G	0.2553	-0.0128717	0.00958429	0.179272	28629	0.228628	0.00409009	0.00958442	0.669566	0.00835065	0.00958442	0.383605	0.0140097	0.00958442	0.143819
rs1543602	6	25414163	G	0.4556	-0.00980599	0.00699429	0.160915	41207	0.464215	-0.0222446	0.00699437	0.00147096	-0.0237516	0.00699437	0.000684227	-0.0201341	0.00699437	0.00399422
rs72831238	6	25414173	G	0.0679	0.00506779	0.0138464	0.714365	41207	0.0725646	-0.00551157	0.0138463	0.690591	-0.00559268	0.0138463	0.686278	-0.00665618	0.0138463	0.630716
rs9467504	6	25414325	G	0.1567	0.00559761	0.00910181	0.538555	45674	0.166998	-0.0170701	0.00910175	0.0607269	-0.0335092	0.00910175	0.000231753	-0.0276509	0.00910175	0.00238173
rs72831239	6	25414402	C	0.1742	0.00433495	0.00918422	0.636927	41207	0.180915	-0.0138307	0.00918413	0.132085	-0.0263176	0.00918413	0.00416287	-0.0149128	0.00918413	0.104427
rs72831240	6	25414412	T	0.1738	0.00466062	0.00919255	0.612155	41207	0.17992	-0.0142688	0.00919247	0.120607	-0.0270757	0.00919247	0.00322518	-0.0156336	0.00919247	0.0889992
rs56010624	6	25414419	T	0.0151	0.000885486	0.0285641	0.97527	41207	0.0238569	0.0107146	0.0285637	0.707576	0.069255	0.0285637	0.0153261	0.102679	0.0285637	0.000324722
rs9366622	6	25414537	T	0.1441	-0.00472136	0.00991882	0.634074	41207	0.138171	-0.0056384	0.00991873	0.569723	0.0046974	0.00991873	0.635793	-0.00384527	0.00991873	0.698255
rs1927693	6	25414846	A	0.3868	0.00179355	0.00679377	0.79178	45674	0.415507	0.00464499	0.0067937	0.494152	0.0095434	0.0067937	0.160098	0.00550599	0.0067937	0.417678
rs12206709	6	25415117	A	0.1568	0.00921588	0.00957991	0.33605	41207	0.124254	0.0268538	0.0095799	0.00506084	0.0170845	0.0095799	0.074527	0.0236405	0.0095799	0.0135976
rs6912017	6	25415701	T	0.4088	0.0217259	0.00849997	0.0105883	28629	0.406561	0.045906	0.00850079	6.65667e-08	0.0427078	0.00850079	5.06102e-07	0.0386217	0.00850079	5.53771e-06
rs1410440	6	25415730	A	0.4087	0.0216673	0.00850029	0.0108032	28629	0.406561	0.0458482	0.00850111	6.9213e-08	0.04265	0.00850111	5.2488e-07	0.0385637	0.00850111	5.72458e-06
rs11752825	6	25415845	G	0.3214	-0.009674	0.00745875	0.194631	41207	0.324056	-0.0341472	0.00745881	4.69218e-06	-0.0378634	0.00745881	3.84802e-07	-0.0312738	0.00745881	2.75448e-05
rs1410439	6	25416005	G	0.4104	0.0207253	0.00708072	0.00342249	41207	0.406561	0.0448908	0.00708137	2.30825e-10	0.0416946	0.00708137	3.91049e-09	0.037611	0.00708137	1.0887e-07
rs1410438	6	25416055	A	0.4117	0.0205526	0.00707735	0.00368428	41207	0.407555	0.0450722	0.00707799	1.91586e-10	0.0420624	0.00707799	2.80355e-09	0.0384565	0.00707799	5.53372e-08
rs9366623	6	25416162	A	0.124	-0.0213593	0.0105687	0.0432798	41207	0.131213	-0.0260174	0.0105691	0.0138299	-0.0233792	0.0105691	0.026964	-0.0176166	0.0105691	0.0955518
rs9467505	6	25416318	C	0.142	-0.00344299	0.00997967	0.730094	41207	0.135189	-0.00421247	0.00997957	0.672945	0.00476532	0.00997957	0.633	-0.00564933	0.00997957	0.571333
rs76693146	6	25416376	A	0.0281	0.0525238	0.021077	0.0127026	41207	0.0308151	0.00165945	0.0210783	0.937249	0.0297965	0.0210783	0.157476	0.0194846	0.0210783	0.355283
rs72831243	6	25416900	T	0.3747	0.0189179	0.00719585	0.00856364	41207	0.356859	0.0425643	0.00719637	3.32488e-09	0.0363371	0.00719637	4.43295e-07	0.0298594	0.00719637	3.33595e-05
rs56139105	6	25417112	G	0.4101	0.0205789	0.00708152	0.00366081	41207	0.405567	0.0443798	0.00708215	3.69443e-10	0.0409971	0.00708215	7.08961e-09	0.036911	0.00708215	1.86981e-07
rs58030046	6	25417136	T	0.0353	0.0168188	0.0188763	0.372929	41207	0.0487078	0.0202132	0.0188763	0.284248	0.0373475	0.0188763	0.0478676	0.0516254	0.0188763	0.00623922
rs4712936	6	25417423	G	0.0703	-0.0100829	0.0136255	0.4593	41207	0.055666	0.00957132	0.0136254	0.482393	0.0192607	0.0136254	0.157483	-0.00716758	0.0136254	0.598858
rs9393642	6	25417445	G	0.1255	-0.0223533	0.0105143	0.0335033	41207	0.133201	-0.0280848	0.0105147	0.00756267	-0.0242367	0.0105147	0.021165	-0.0176003	0.0105147	0.0941565
rs9379765	6	25417466	T	0.0666	0.00694367	0.0139712	0.619189	41207	0.0725646	0.00142688	0.013971	0.918652	0.000541971	0.013971	0.969056	-0.000421835	0.013971	0.975913
rs9461166	6	25417956	G	0.4099	0.0210406	0.00708201	0.00296832	41207	0.405567	0.0448433	0.00708268	2.42946e-10	0.0414604	0.00708268	4.80558e-09	0.037374	0.00708268	1.31448e-07
rs9467506	6	25418257	T	0.3692	0.024091	0.00721721	0.000843837	41207	0.367793	0.0527964	0.0072181	2.58431e-13	0.0499427	0.0072181	4.54535e-12	0.0453805	0.0072181	3.23564e-10
rs10946778	6	25418295	G	0.1216	-0.020996	0.0106579	0.0488384	41207	0.129225	-0.0245722	0.0106583	0.0211407	-0.0231621	0.0106583	0.0297684	-0.0151082	0.0106583	0.156334
rs73387270	6	25418312	G	0.0178	-0.00708674	0.0263448	0.78793	41207	0.0258449	0.0118187	0.0263445	0.653705	0.0679373	0.0263445	0.00991424	0.108532	0.0263445	3.7935e-05
rs79280850	6	25418404	G	0.1661	0.0302842	0.00935853	0.00121217	41207	0.180915	0.0568705	0.00935961	1.23094e-09	0.0550069	0.00935961	4.17653e-09	0.0357993	0.00935961	0.00013084
rs9467507	6	25418453	T	0.408	0.0213037	0.00708706	0.00264709	41207	0.405567	0.0451234	0.00708775	1.93529e-10	0.0417381	0.00708775	3.8911e-09	0.0376488	0.00708775	1.08545e-07
rs9461167	6	25418571	C	0.4082	0.0169158	0.00673134	0.0119709	45674	0.406561	0.038736	0.00673173	8.70308e-09	0.0359054	0.00673173	9.61986e-08	0.0317839	0.00673173	2.341e-06
rs7752195	6	25419094	T	0.0709	-0.00608033	0.0135722	0.654153	41207	0.055666	0.00829534	0.013572	0.541062	0.0189824	0.013572	0.161921	-0.00983563	0.013572	0.468637
rs55676708	6	25419135	C	0.0666	0.00550464	0.0139712	0.693581	41207	0.0735586	0.00162803	0.013971	0.907233	0.00140271	0.013971	0.920026	0.00217245	0.013971	0.87643
rs12529915	6	25419136	T	0.1304	-0.0247008	0.0103437	0.0169403	41207	0.134195	-0.0494028	0.0103443	1.78952e-06	-0.0422204	0.0103443	4.47429e-05	-0.0373029	0.0103443	0.000310797
rs72831244	6	25419268	A	0.4069	0.0222484	0.00708998	0.00170105	41207	0.405567	0.0460781	0.00709074	8.12079e-11	0.0426913	0.00709074	1.7365e-09	0.0386003	0.00709074	5.21672e-08
rs9295657	6	25419318	A	0.1387	-0.00211559	0.00957281	0.825092	45674	0.131213	0.00419716	0.00957271	0.66106	0.0103746	0.00957271	0.278467	-0.000884697	0.00957271	0.926365
rs58124843	6	25419358	A	0.407	0.0222759	0.00708971	0.00167798	41207	0.405567	0.0461047	0.00709047	7.90777e-11	0.042718	0.00709047	1.69411e-09	0.0386272	0.00709047	5.10082e-08
rs72831246	6	25419697	A	0.0678	0.00253563	0.0138559	0.854798	41207	0.0745527	0.000332248	0.0138558	0.980869	0.000750326	0.0138558	0.956814	0.00318097	0.0138558	0.81842
rs7757294	6	25419863	C	0.3274	-0.0110082	0.00742293	0.138074	41207	0.331014	-0.0381875	0.00742304	2.683e-07	-0.0395187	0.00742304	1.01629e-07	-0.032092	0.00742304	1.53713e-05
rs7775145	6	25419880	G	0.3275	-0.0110964	0.00742235	0.134914	41207	0.331014	-0.0382736	0.00742246	2.51671e-07	-0.0396046	0.00742246	9.51315e-08	-0.0321786	0.00742246	1.45563e-05
rs913455	6	25420344	C	0.0655	-0.009562	0.0133734	0.474609	45674	0.055666	0.00389271	0.0133733	0.77099	0.0152065	0.0133733	0.255508	-0.0118813	0.0133733	0.374309
rs41271807	6	25420350	C	0.169	0.0291	0.00929414	0.00174212	41207	0.183897	0.0574556	0.00929513	6.35934e-10	0.0565192	0.00929513	1.19797e-09	0.0383836	0.00929513	3.6366e-05
rs2076890	6	25420744	T	0.1733	0.0121416	0.00874124	0.164833	45674	0.151093	0.0231212	0.00874132	0.0081679	0.0102798	0.00874132	0.239593	0.016195	0.00874132	0.0639263
rs7762757	6	25420992	A	0.387	0.00931153	0.00715171	0.192916	41207	0.369781	0.00321509	0.00715177	0.653034	-0.00483289	0.00715177	0.499192	0.00554147	0.00715177	0.438435
rs12191318	6	25421015	A	0.1246	-0.0203765	0.0105469	0.0533595	41207	0.131213	-0.025025	0.0105472	0.0176603	-0.0223922	0.0105472	0.0337497	-0.0156018	0.0105472	0.139078
rs7742896	6	25421182	T	0.1303	-0.0236329	0.0103471	0.0223715	41207	0.134195	-0.0483429	0.0103477	2.98474e-06	-0.0411582	0.0103477	6.96333e-05	-0.0362391	0.0103477	0.000461519
rs72831248	6	25421325	T	0.1752	0.0125904	0.00916333	0.169442	41207	0.150099	0.0264825	0.00916343	0.00385217	0.0127654	0.00916343	0.163594	0.0183906	0.00916343	0.0447539
rs9467508	6	25421747	A	0.266	-0.0171849	0.00788299	0.0292575	41207	0.264414	-0.0162296	0.00788335	0.0395212	-0.0103417	0.00788335	0.189572	-0.0134686	0.00788335	0.0875461
rs548915350	6	25421888	A	0.0161	0.0295851	0.0332044	0.372929	28629	0.0218688	0.0463614	0.0332042	0.162639	0.0979097	0.0332042	0.00319101	0.125976	0.0332042	0.000148251
rs62392368	6	25422134	T	0.1364	-0.00853572	0.0121765	0.483303	28629	0.132207	-0.0291557	0.0121764	0.0166454	-0.0236394	0.0121764	0.0522078	-0.0185945	0.0121764	0.126738
rs9467509	6	25422195	A	0.267	-0.016818	0.0078736	0.0326794	41207	0.264414	-0.0158638	0.00787394	0.0439334	-0.009983	0.00787394	0.20485	-0.0131061	0.00787394	0.0960139
rs11968423	6	25422353	T	0.1259	-0.01879	0.00997344	0.059565	45674	0.131213	-0.0229652	0.00997372	0.0213031	-0.0204146	0.00997372	0.0406739	-0.0143319	0.00997372	0.150728
rs6921589	6	25422369	A	0.1389	-0.00317276	0.0100722	0.752762	41207	0.131213	0.00382009	0.0100721	0.704485	0.00988732	0.0100721	0.326272	-0.00251638	0.0100721	0.802714
rs6921603	6	25422400	A	0.2657	-0.0156929	0.0078859	0.0465909	41207	0.264414	-0.0147373	0.00788619	0.0616581	-0.00884732	0.00788619	0.261916	-0.0119753	0.00788619	0.128885
rs56313204	6	25422852	T	0.0678	0.0030483	0.0138559	0.825871	41207	0.0745527	0.000844917	0.0138558	0.951376	0.00126299	0.0138558	0.927371	0.00369364	0.0138558	0.789794
rs6927091	6	25422961	T	0.043	-0.0143383	0.0171716	0.403718	41207	0.0467197	-0.0161955	0.0171715	0.345598	-0.0100967	0.0171715	0.55654	-0.00449577	0.0171715	0.793464
rs35954501	6	25423005	C	0.1303	-0.0225362	0.0103472	0.029406	41207	0.132207	-0.0435592	0.0103477	2.55857e-05	-0.0379351	0.0103477	0.000246322	-0.0327916	0.0103477	0.00152975
rs6927530	6	25423088	A	0.0484	-0.0142835	0.0162312	0.378859	41207	0.0497018	-0.0164099	0.0162312	0.312012	-0.0137304	0.0162312	0.397592	-0.00578897	0.0162312	0.721348
rs9348677	6	25423604	A	0.1614	-0.00548217	0.00946834	0.562589	41207	0.157058	-0.0139499	0.00946826	0.140662	-0.0327477	0.00946826	0.000542838	-0.0260147	0.00946826	0.00600398
rs72831250	6	25423673	T	0.0921	0.015142	0.0120461	0.208754	41207	0.100398	0.00249711	0.0120462	0.83578	0.00765748	0.0120462	0.524988	0.00657944	0.0120462	0.58494
rs12525978	6	25423733	C	0.1301	-0.0231617	0.0103539	0.0252863	41207	0.132207	-0.0441985	0.0103544	1.96739e-05	-0.0385707	0.0103544	0.000195281	-0.0334238	0.0103544	0.00124672
rs72831251	6	25423879	T	0.0484	-0.0143159	0.0162312	0.377777	41207	0.0497018	-0.0164423	0.0162312	0.311055	-0.0137629	0.0162312	0.396477	-0.00582144	0.0162312	0.719851
rs12153885	6	25424003	A	0.1759	0.012406	0.00914897	0.175099	41207	0.152087	0.0227391	0.00914906	0.0129406	0.010531	0.00914906	0.249712	0.0159859	0.00914906	0.0805902
rs4632883	6	25424191	A	0.0709	-0.0115498	0.0135721	0.394769	41207	0.055666	0.00282583	0.013572	0.835065	0.0135129	0.013572	0.319425	-0.0153051	0.013572	0.259448
rs72831253	6	25424210	A	0.0428	-0.0162117	0.0172098	0.346193	41207	0.0467197	-0.0180731	0.0172098	0.293645	-0.0119606	0.0172098	0.487063	-0.00634721	0.0172098	0.712267
rs12213948	6	25424256	G	0.4243	-0.0137366	0.00669423	0.0401697	45674	0.426441	-0.0274593	0.00669446	4.09972e-05	-0.0174362	0.00669446	0.0091991	-0.0186096	0.00669446	0.00543851
rs2039069	6	25424327	G	0.0709	-0.0115634	0.0135721	0.394214	41207	0.055666	0.00281226	0.013572	0.835846	0.0134993	0.013572	0.319912	-0.0153187	0.013572	0.259026
rs2039068	6	25424708	G	0.13	-0.0228586	0.0103573	0.0273141	41207	0.132207	-0.0439023	0.0103578	2.24953e-05	-0.0382726	0.0103578	0.000219844	-0.033124	0.0103578	0.00138396
rs12202054	6	25425006	T	0.1286	-0.016784	0.0104055	0.106745	41207	0.137177	-0.0274599	0.0104057	0.00831668	-0.0208561	0.0104057	0.0450384	-0.0146625	0.0104057	0.158808
rs72831254	6	25425256	C	0.1872	0.0123948	0.00892997	0.165137	41207	0.16004	0.0210231	0.00893007	0.0185631	0.010752	0.00893007	0.228579	0.0116914	0.00893007	0.190461
rs7774567	6	25425526	A	0.0709	-0.0116448	0.0135721	0.390892	41207	0.055666	0.00273082	0.013572	0.840535	0.0134179	0.013572	0.322839	-0.0154001	0.013572	0.256502
rs58657257	6	25426061	C	0.1688	0.0287418	0.00929855	0.00199484	41207	0.183897	0.0571109	0.00929952	8.18643e-10	0.056174	0.00929952	1.5361e-09	0.0380299	0.00929952	4.32405e-05
rs9358856	6	25426768	A	0.1505	-0.00489508	0.00925346	0.596805	45674	0.151093	-0.0102003	0.00925338	0.270319	-0.0305533	0.00925338	0.000960489	-0.0199696	0.00925338	0.0309215
rs969645	6	25426858	G	0.1641	0.0340888	0.00940382	0.000288961	41207	0.178926	0.0593511	0.0094052	2.78219e-10	0.0568628	0.0094052	1.48585e-09	0.0375572	0.0094052	6.51773e-05
rs72831255	6	25427093	T	0.0421	-0.0162358	0.017346	0.349273	41207	0.0467197	-0.018112	0.017346	0.296411	-0.0119511	0.017346	0.490831	-0.00629335	0.017346	0.716744
rs114200730	6	25427291	G	0.0153	0.0232995	0.0283794	0.411646	41207	0.0208748	0.0155035	0.0283793	0.584862	0.0335892	0.0283793	0.23658	0.0327636	0.0283793	0.2483
rs114156841	6	25427508	T	0.0197	-0.103302	0.0250612	3.75597e-05	41207	0.0357853	-0.125059	0.0250661	6.06389e-07	-0.100681	0.0250661	5.90348e-05	-0.0932078	0.0250661	0.000200424
rs75162268	6	25427520	A	0.0192	-0.0378469	0.0253835	0.135961	41207	0.0218688	0.0451338	0.0253839	0.0753963	0.0180259	0.0253839	0.477623	0.00437317	0.0253839	0.863217
rs1304166	6	25427858	T	0.1706	0.0108253	0.00926032	0.242404	41207	0.135189	0.0231511	0.00926036	0.0124188	0.00992031	0.00926036	0.28405	0.0110123	0.00926036	0.234366
rs140265016	6	25428260	G	0.0108	0.0600711	0.043404	0.166358	24842	0.0168986	0.0940938	0.0434048	0.0301724	0.0450633	0.0434048	0.299173	0.0505369	0.0434048	0.244296
rs62392385	6	25428700	T	0.0842	-0.043347	0.0125425	0.000548255	41207	0.10338	-0.0525357	0.0125442	2.81368e-05	-0.0420388	0.0125442	0.000804462	-0.0313586	0.0125442	0.0124246
rs722086	6	25428954	C	0.1826	0.00272342	0.0085642	0.750485	45674	0.180915	0.00306149	0.00856412	0.720734	0.015604	0.00856412	0.0684528	0.00561524	0.00856412	0.512036
rs9348678	6	25429111	A	0.1254	-0.0215827	0.0105179	0.0401697	41207	0.131213	-0.0262184	0.0105183	0.0126794	-0.0235929	0.0105183	0.0248946	-0.0168211	0.0105183	0.109772
rs6456681	6	25429762	C	0.3575	0.0197359	0.00690306	0.00424979	45674	0.345924	0.0389154	0.0069036	1.73076e-08	0.0373799	0.0069036	6.14414e-08	0.0312431	0.0069036	6.02168e-06
rs6456682	6	25429890	C	0.3979	-0.0210065	0.00711603	0.00315723	41207	0.422465	-0.028393	0.00711669	6.61761e-05	-0.0140196	0.00711669	0.0488437	-0.0137138	0.00711669	0.05398
rs55937051	6	25430043	G	0.1949	-6.15562e-05	0.00879375	0.994415	41207	0.178926	-0.01851	0.00879364	0.0352977	-0.0411085	0.00879364	2.94234e-06	-0.0324441	0.00879364	0.000224702
rs114542019	6	25430084	A	0.0967	0.00654134	0.0117862	0.578895	41207	0.10338	-0.00209203	0.0117861	0.859116	0.00777047	0.0117861	0.509709	0.00762362	0.0117861	0.517741
rs9379768	6	25430092	C	0.1101	-0.0221226	0.0111281	0.0468117	41207	0.115308	-0.0273996	0.0111285	0.013812	-0.0276055	0.0111285	0.0131153	-0.0233405	0.0111285	0.0359611
rs35154461	6	25430097	T	0.0152	-0.00466931	0.0284714	0.869731	41207	0.0159046	-0.00409845	0.0284711	0.885539	0.0164735	0.0284711	0.562855	0.0381628	0.0284711	0.180114
rs146583810	6	25430098	A	0.1638	0.034669	0.00941068	0.000229602	41207	0.17992	0.0604987	0.00941212	1.29512e-10	0.0583319	0.00941212	5.73546e-10	0.0391474	0.00941212	3.1929e-05
rs2328887	6	25430149	T	0.0857	-0.00603546	0.0124443	0.627676	41207	0.0765408	0.00367601	0.0124441	0.767687	0.0163857	0.0124441	0.187926	-0.00686483	0.0124441	0.581187
rs11966790	6	25430631	C	0.1258	-0.0213643	0.0105036	0.0419516	41207	0.131213	-0.0259937	0.010504	0.0133366	-0.0233717	0.010504	0.0260788	-0.0166091	0.010504	0.113828
rs79347595	6	25430636	A	0.0229	-0.00757131	0.0279384	0.786391	28629	0.0248509	0.0048707	0.027938	0.861598	0.0535434	0.027938	0.0553003	0.0851843	0.027938	0.00229564
rs9348679	6	25430760	T	0.2441	-0.00325997	0.00810938	0.687684	41207	0.23161	-0.0194736	0.0081093	0.0163326	-0.0368681	0.0081093	5.45717e-06	-0.0288776	0.0081093	0.000369386
rs12200019	6	25430896	T	0.171	0.0113333	0.0092517	0.220575	41207	0.135189	0.0236476	0.00925176	0.0105879	0.0104292	0.00925176	0.259631	0.0115201	0.00925176	0.213064
rs12200111	6	25430912	C	0.1257	-0.021319	0.0105072	0.0424583	41207	0.131213	-0.02595	0.0105076	0.0135245	-0.0233272	0.0105076	0.0264163	-0.0165622	0.0105076	0.114975
rs59284567	6	25431350	A	0.1638	0.0344714	0.0094107	0.000249279	41207	0.17992	0.0603011	0.00941212	1.4865e-10	0.0581344	0.00941212	6.55198e-10	0.0389498	0.00941212	3.49945e-05
rs72831261	6	25431379	C	0.1981	8.73982e-06	0.00873982	0.999202	41207	0.181909	-0.0161338	0.00873971	0.0648879	-0.0375642	0.00873971	1.72263e-05	-0.0298151	0.00873971	0.000646191
rs72831263	6	25431574	A	0.2554	-0.00307534	0.00798789	0.700237	41207	0.238569	-0.0204783	0.00798781	0.0103566	-0.0368395	0.00798781	3.98887e-06	-0.032141	0.00798781	5.72755e-05
rs11754724	6	25431665	G	0.0198	-0.103396	0.0249991	3.53412e-05	41207	0.0367793	-0.12086	0.025004	1.34063e-06	-0.107189	0.025004	1.81206e-05	-0.0988507	0.025004	7.705e-05
rs56124105	6	25431771	T	0.0153	-0.00434209	0.0283796	0.878398	41207	0.0238569	0.0054236	0.0283793	0.848439	0.063586	0.0283793	0.0250534	0.0967942	0.0283793	0.000647885
rs55917698	6	25432530	T	0.1676	-0.0120305	0.00932595	0.197051	41207	0.203777	-0.0265684	0.00932602	0.00438776	-0.0132646	0.00932602	0.154933	-0.00908497	0.00932602	0.329981
rs56293509	6	25432656	C	0.097	0.00522585	0.0117699	0.657043	41207	0.10338	-0.00339559	0.0117698	0.772964	0.00645328	0.0117698	0.583493	0.00630663	0.0117698	0.592075
rs12524673	6	25432769	T	0.0838	-0.0436168	0.0125697	0.000520458	41207	0.102386	-0.0501373	0.0125714	6.65725e-05	-0.0407072	0.0125714	0.00120334	-0.0312208	0.0125714	0.0130103
rs140098331	6	25433165	A	0.0115	0.0685409	0.0326696	0.0359051	41207	0.0178926	0.108149	0.032671	0.000932145	0.0649656	0.032671	0.0467585	0.0781943	0.032671	0.0166937
rs12195837	6	25434243	T	0.0868	0.0162449	0.0123724	0.189183	41207	0.0666004	-0.00271569	0.0123725	0.826265	-0.0291155	0.0123725	0.0186103	-0.0328562	0.0123725	0.00791701
rs9393644	6	25434304	T	0.1253	-0.0208642	0.0105215	0.0473674	41207	0.130219	-0.0234372	0.0105219	0.0259159	-0.0188051	0.0105219	0.0738993	-0.00906571	0.0105219	0.388906
rs1028886	6	25434470	T	0.1728	0.00260744	0.00921355	0.777177	41207	0.16998	-0.0120859	0.00921345	0.189598	-0.00989479	0.00921345	0.282845	-0.00696746	0.00921345	0.449513
rs1028885	6	25434518	G	0.2306	0.028808	0.00826866	0.000493979	41207	0.233598	0.0550174	0.00826978	2.87513e-11	0.0561635	0.00826978	1.11038e-11	0.0310864	0.00826978	0.000170569
rs9348680	6	25434832	G	0.1301	-0.0219125	0.012422	0.077732	28629	0.130219	-0.0244445	0.0124225	0.0490951	-0.0198862	0.0124225	0.109417	-0.0103018	0.0124225	0.406944
rs7760659	6	25434842	T	0.0868	0.0161212	0.0123724	0.192575	41207	0.0666004	-0.0028394	0.0123725	0.818485	-0.0292392	0.0123725	0.0181156	-0.0329799	0.0123725	0.00768537
rs7761140	6	25435184	G	0.2988	-0.00960383	0.00761001	0.206949	41207	0.302187	-0.0231112	0.00761006	0.00239	-0.0197916	0.00761006	0.00930284	-0.013193	0.00761006	0.0829845
rs41271809	6	25435524	C	0.058	-0.00834549	0.0149027	0.575479	41207	0.0685885	-0.0157992	0.0149025	0.289069	-0.00457692	0.0149025	0.758749	-0.00482948	0.0149025	0.745884
rs9467515	6	25435758	G	0.4511	0.00329137	0.00664923	0.6206	45674	0.421471	-0.00390854	0.00664917	0.556651	-0.0167432	0.00664917	0.0117992	-0.00862617	0.00664917	0.194517
rs57541514	6	25435872	A	0.1626	0.0365833	0.00943841	0.000106188	41207	0.177932	0.061208	0.00944002	8.9389e-11	0.0584007	0.00944002	6.15142e-10	0.0381931	0.00944002	5.21291e-05
rs9461170	6	25436325	G	0.1728	-0.000323802	0.00875141	0.970485	45674	0.16998	-0.0135801	0.00875132	0.120715	-0.0116127	0.00875132	0.184519	-0.00897086	0.00875132	0.305322
rs112463892	6	25436909	G	0.0276	-0.0237931	0.0212628	0.26314	41207	0.0248509	-0.0257527	0.0212629	0.225835	-0.00440625	0.0212629	0.835832	-0.0193634	0.0212629	0.362471
rs72831267	6	25436955	C	0.3109	-0.00760097	0.00752572	0.312495	41207	0.300199	-0.0110171	0.00752572	0.143216	-0.0264364	0.00752572	0.000443394	-0.0147669	0.00752572	0.0497401
rs9379769	6	25437270	G	0.119	-0.0238282	0.0107577	0.0267601	41207	0.127237	-0.0294087	0.0107582	0.00626436	-0.0228933	0.0107582	0.0333372	-0.0141358	0.0107582	0.188861
rs9467516	6	25437706	A	0.1724	0.00239772	0.00922201	0.794864	41207	0.168986	-0.0107191	0.0092219	0.245094	-0.00918712	0.0092219	0.319139	-0.00538287	0.0092219	0.559419
rs9461171	6	25437802	T	0.1098	0.00689681	0.0111419	0.535916	41207	0.0964215	-0.00618656	0.0111418	0.578719	-0.0107059	0.0111418	0.336615	-0.00711855	0.0111418	0.522884
rs6900224	6	25437986	C	0.2318	0.0234339	0.00784005	0.00279892	45674	0.233598	0.0471714	0.00784073	1.78555e-09	0.0487226	0.00784073	5.164e-10	0.0265558	0.00784073	0.000706862
rs9358857	6	25438047	C	0.2856	0.00487108	0.00732493	0.50605	45674	0.256461	0.00798793	0.00732488	0.275484	-0.00973899	0.00732488	0.183658	-0.00104302	0.00732488	0.886769
rs9467517	6	25438421	T	0.1675	0.00120336	0.00932836	0.897358	41207	0.163022	-0.00957313	0.00932825	0.304773	-0.00869408	0.00932825	0.351328	-0.0055658	0.00932825	0.550734
rs146155558	6	25439008	A	0.0085	0.0289799	0.0488699	0.553181	24842	0.0129225	0.12937	0.0488693	0.00811457	0.00390971	0.0488693	0.936235	0.0166179	0.0488693	0.733821
rs11751754	6	25439155	C	0.0849	-0.0444961	0.0124954	0.000369445	41207	0.10338	-0.0536503	0.0124972	1.76275e-05	-0.0431928	0.0124972	0.00054783	-0.0325526	0.0124972	0.0091927
rs9366624	6	25439492	C	0.2892	0.00133684	0.00768302	0.861865	41207	0.256461	0.00477869	0.00768293	0.533949	-0.0129345	0.00768293	0.0922705	-0.00349651	0.00768293	0.649037
rs80297954	6	25439636	G	0.0891	0.0398803	0.0122257	0.00110629	41207	0.0944334	0.0351321	0.0122272	0.00406222	0.023306	0.0122272	0.0566392	0.0166647	0.0122272	0.172905
rs56006415	6	25439816	A	0.1009	0.00547035	0.0115652	0.636213	41207	0.105368	-0.0041912	0.0115651	0.717053	0.00679693	0.0115651	0.556727	0.00898697	0.0115651	0.437114
rs55678618	6	25440478	A	0.1009	0.00540096	0.0115652	0.6405	41207	0.105368	-0.00426059	0.0115651	0.712575	0.00672754	0.0115651	0.560762	0.00891758	0.0115651	0.440662
rs77680150	6	25440592	G	0.0125	0.0751796	0.031351	0.0164849	41207	0.0139165	0.059548	0.0313528	0.0575266	0.101608	0.0313528	0.0011919	0.0806758	0.0313528	0.0100773
rs72831270	6	25441090	T	0.1009	0.00575948	0.0115652	0.618484	41207	0.105368	-0.00390208	0.0115651	0.735815	0.00708606	0.0115651	0.540068	0.0092761	0.0115651	0.422509
rs6905021	6	25441831	G	0.1076	0.01277	0.0112412	0.255957	41207	0.0934394	0.00342016	0.0112412	0.760936	-0.00381569	0.0112412	0.734281	-0.00381612	0.0112412	0.734252
rs145146618	6	25441851	A	0.0424	-0.0742846	0.0172835	1.72346e-05	41207	0.0656064	-0.108688	0.0172872	3.23241e-10	-0.0951013	0.0172872	3.77095e-08	-0.0732252	0.0172872	2.27731e-05
rs1876372	6	25442464	A	0.1062	0.0122103	0.0107391	0.255538	45674	0.0934394	0.00372616	0.0107391	0.728613	-0.00369471	0.0107391	0.730814	-0.00361949	0.0107391	0.736088
rs72831273	6	25442651	T	0.1008	0.00550747	0.0115703	0.634074	41207	0.105368	-0.00415834	0.0115702	0.719295	0.00683463	0.0115702	0.554715	0.00902564	0.0115702	0.435346
rs1876373	6	25442684	C	0.1065	0.0110142	0.0135476	0.416218	28629	0.0934394	0.001622	0.0135475	0.9047	-0.00564664	0.0135475	0.676823	-0.00564708	0.0135475	0.676799
rs12193510	6	25443039	A	0.117	-0.0227577	0.010837	0.0357288	41207	0.124254	-0.0314709	0.0108374	0.00368532	-0.0260221	0.0108374	0.0163443	-0.0180874	0.0108374	0.0951217
rs141869141	6	25443268	T	0.0125	0.0659321	0.0313515	0.0354658	41207	0.0129225	0.0681784	0.0313528	0.0296633	0.129576	0.0313528	3.58314e-05	0.106383	0.0313528	0.00069105
rs55998719	6	25443805	A	0.101	0.00587255	0.0115601	0.611453	41207	0.106362	-0.00263772	0.01156	0.819509	0.00876792	0.01156	0.448171	0.010926	0.01156	0.344583
rs56090310	6	25444188	T	0.101	0.00587255	0.0115601	0.611453	41207	0.106362	-0.00263772	0.01156	0.819509	0.00876792	0.01156	0.448171	0.010926	0.01156	0.344583
rs10946782	6	25444418	A	0.1163	-0.0230343	0.0108652	0.034006	41207	0.124254	-0.0317703	0.0108657	0.00345666	-0.0263073	0.0108657	0.0154722	-0.0183519	0.0108657	0.0912241
rs6918354	6	25444614	A	0.2499	0.0218742	0.00804495	0.00654796	41207	0.257455	0.0497122	0.00804557	6.45764e-10	0.0563424	0.00804557	2.50701e-12	0.036359	0.00804557	6.20933e-06
rs6923082	6	25444761	T	0.4377	-0.0140564	0.0070212	0.0452847	41207	0.43837	-0.0188423	0.00702146	0.00728486	-0.0240648	0.00702146	0.000609563	-0.0129244	0.00702146	0.0656654
rs76417859	6	25444966	A	0.058	-0.00768977	0.0149027	0.605854	41207	0.0685885	-0.0151435	0.0149025	0.30955	-0.00392121	0.0149025	0.792455	-0.00417376	0.0149025	0.779423
rs9461174	6	25445269	T	0.1182	-0.0322147	0.0107886	0.00282653	41207	0.128231	-0.0462899	0.0107896	1.78485e-05	-0.0378419	0.0107896	0.000452757	-0.02922	0.0107896	0.00676574
rs9295659	6	25445302	T	0.1202	-0.0243784	0.0107111	0.022846	41207	0.128231	-0.0383519	0.0107116	0.000343062	-0.029965	0.0107116	0.00515117	-0.0214054	0.0107116	0.0456807
rs78354561	6	25445902	G	0.1163	-0.0230017	0.0108652	0.0342598	41207	0.124254	-0.0317377	0.0108657	0.00349011	-0.0262747	0.0108657	0.0156004	-0.0183193	0.0108657	0.0918005
rs62392388	6	25446283	G	0.0838	-0.0488942	0.0125692	0.000100244	41207	0.101392	-0.0566836	0.0125714	6.51508e-06	-0.0477308	0.0125714	0.000146581	-0.0340888	0.0125714	0.0066955
rs9358858	6	25446308	T	0.2841	0.00115918	0.00733657	0.874457	45674	0.253479	0.00284863	0.0073365	0.697807	-0.0156728	0.0073365	0.0326572	-0.00687937	0.0073365	0.348403
rs79415097	6	25447269	A	0.0885	0.0393891	0.0122631	0.00131814	41207	0.0934394	0.0333128	0.0122645	0.00660358	0.0208792	0.0122645	0.0886786	0.014221	0.0122645	0.246243
rs34936309	6	25448211	T	0.1164	-0.0231017	0.0108612	0.0334201	41207	0.126243	-0.0297981	0.0108616	0.00608019	-0.0235509	0.0108616	0.0301385	-0.0156789	0.0108616	0.148876
rs72831275	6	25449080	G	0.1068	0.00769178	0.0112783	0.495239	41207	0.11332	-0.0031797	0.0112782	0.777994	0.00914898	0.0112782	0.417245	0.0122882	0.0112782	0.27591
rs4712938	6	25449269	T	0.2304	0.0250047	0.00827147	0.00250282	41207	0.228628	0.0485344	0.00827229	4.43475e-09	0.0484689	0.00827229	4.65134e-09	0.0251164	0.00827229	0.00239574
rs9295661	6	25450026	C	0.0691	-0.00777372	0.0137345	0.571394	41207	0.05666	0.0140029	0.0137344	0.307941	0.024587	0.0137344	0.0734255	-0.000460837	0.0137344	0.973233
rs78350161	6	25451279	T	0.0158	0.0308654	0.033513	0.35705	28629	0.0168986	0.0590656	0.0335129	0.0779891	0.0383095	0.0335129	0.252985	-0.00955676	0.0335129	0.775516
rs114623519	6	25451748	G	0.0144	0.00406432	0.0292397	0.88945	41207	0.0149105	0.0207215	0.0292394	0.478521	-0.00833559	0.0292394	0.775582	-0.0451507	0.0292394	0.122546
rs6935226	6	25452650	T	0.1002	-0.012587	0.0116009	0.277922	41207	0.10835	-0.0223992	0.0116009	0.0535065	0.000512696	0.0116009	0.964749	0.00287234	0.0116009	0.804447
rs116272812	6	25452783	C	0.1232	-0.00912533	0.0105985	0.389238	41207	0.109344	0.0334854	0.0105985	0.00158065	0.0285046	0.0105985	0.00715594	0.0461832	0.0105985	1.31539e-05
rs74662487	6	25453057	G	0.123	-0.0102453	0.0106059	0.334044	41207	0.109344	0.0323952	0.0106059	0.00225469	0.0274109	0.0106059	0.00975201	0.0451019	0.0106059	2.11367e-05
rs72831278	6	25453488	A	0.0662	-0.0313953	0.0140095	0.0250261	41207	0.0715706	-0.0282371	0.0140102	0.043855	-0.0120006	0.0140102	0.391688	-0.00561015	0.0140102	0.688837
rs9356977	6	25454869	C	0.3192	-0.016136	0.00896445	0.0718606	28629	0.291252	-0.0256098	0.0089648	0.00428063	-0.0245017	0.0089648	0.00627405	-0.0357292	0.0089648	6.73379e-05
rs10498725	6	25455015	T	0.1935	0.00563671	0.00837549	0.500947	45674	0.163022	0.0210356	0.00837544	0.0120193	0.0157371	0.00837544	0.0602507	0.0303932	0.00837544	0.00028469
rs62392389	6	25455419	A	0.0656	-0.0635514	0.0140663	6.24265e-06	41207	0.0765408	-0.0676909	0.0140696	1.50063e-06	-0.0555526	0.0140696	7.86689e-05	-0.0488526	0.0140696	0.000516182
rs77371797	6	25455534	G	0.1869	0.02868	0.00893457	0.00132735	41207	0.205765	0.0484	0.00893558	6.07627e-08	0.0508722	0.00893558	1.24671e-08	0.0359476	0.00893558	5.74691e-05
rs55728285	6	25455907	T	0.0664	-0.0311275	0.0139899	0.0260812	41207	0.0715706	-0.0382081	0.0139906	0.00631445	-0.0252354	0.0139906	0.0712716	-0.0186432	0.0139906	0.182678
rs79349325	6	25456221	A	0.0265	-0.0292561	0.0216872	0.177337	41207	0.026839	-0.0360539	0.0216875	0.0964264	-0.0220521	0.0216875	0.309243	-0.0451342	0.0216875	0.0374228
rs55946641	6	25456913	T	0.2128	0.00360862	0.0085109	0.671566	41207	0.185885	0.0199504	0.00851081	0.0190717	0.0212888	0.00851081	0.0123712	0.0395221	0.00851081	3.42142e-06
rs6456683	6	25457251	A	0.0713	-0.0325927	0.0128571	0.0112447	45674	0.0765408	-0.0360891	0.0128578	0.00500402	-0.0202813	0.0128578	0.114716	-0.0136353	0.0128578	0.288933
rs41368745	6	25457788	T	0.1865	0.0287573	0.00894195	0.00129991	41207	0.204771	0.0478173	0.00894296	8.94606e-08	0.0500136	0.00894296	2.23808e-08	0.0350832	0.00894296	8.74536e-05
rs1328262	6	25458217	C	0.2859	-0.00694606	0.00770928	0.367588	41207	0.267396	-0.0195894	0.00770926	0.011053	-0.0187825	0.00770926	0.0148363	-0.0284456	0.00770926	0.000224435
rs531957394	6	25459481	C	0.0083	0.12681	0.070372	0.0715454	12264	0.0139165	0.107668	0.0703785	0.126056	0.129152	0.0703785	0.0664904	0.149871	0.0703785	0.033213
rs78876292	6	25459546	T	0.0117	0.0343945	0.0388639	0.376157	28629	0.0129225	0.0367154	0.0388637	0.344801	0.100152	0.0388637	0.00996645	0.0761888	0.0388637	0.049948
rs12525342	6	25460678	G	0.1889	0.0242574	0.00845207	0.00410472	45674	0.205765	0.0419761	0.00845274	6.83546e-07	0.0447373	0.00845274	1.20561e-07	0.0312796	0.00845274	0.000215152
rs74335029	6	25460932	C	0.1869	0.0286621	0.00893458	0.00133661	41207	0.205765	0.0483821	0.00893558	6.14455e-08	0.0508543	0.00893558	1.2614e-08	0.0359297	0.00893558	5.79591e-05
rs112771355	6	25461381	G	0.0141	0.0420461	0.0380508	0.26916	24842	0.0109344	0.0820692	0.038051	0.0310194	0.103268	0.038051	0.00664887	0.0455826	0.038051	0.230942
rs79445899	6	25461412	G	0.0538	0.0148677	0.0154389	0.335548	41207	0.0397614	-0.0186918	0.0154389	0.226014	-0.0458128	0.0154389	0.00300373	-0.0456437	0.0154389	0.00311249
rs301401	6	25461868	G	0.2138	0.00279531	0.00849638	0.742156	41207	0.190855	0.020017	0.00849629	0.0184744	0.021018	0.00849629	0.013369	0.0396838	0.00849629	3.00138e-06
rs143292676	6	25462758	G	0.0126	-0.0121485	0.03123	0.697276	41207	0.0159046	0.0127056	0.0312297	0.684122	0.0314986	0.0312297	0.313161	0.0641317	0.0312297	0.0400193
rs4320355	6	25462824	T	0.2999	-0.00423139	0.0072208	0.557876	45674	0.284294	-0.0118507	0.00722075	0.100757	-0.0130639	0.00722075	0.0704173	-0.0258455	0.00722075	0.000344464
rs9467521	6	25463364	C	0.0831	-0.0360639	0.0119853	0.00262109	45674	0.111332	-0.0422931	0.0119864	0.00041804	-0.0128846	0.0119864	0.282405	-0.00179593	0.0119864	0.880898
rs114061030	6	25463367	C	0.0125	-0.0125099	0.0313531	0.689893	41207	0.0159046	0.0124422	0.0313528	0.691482	0.0313093	0.0313528	0.317983	0.0640709	0.0313528	0.0409981
rs9461175	6	25464088	C	0.0744	-0.0303838	0.0159244	0.0563912	28629	0.0854871	-0.0347113	0.0159252	0.0292832	-0.00471672	0.0159252	0.767092	0.014494	0.0159252	0.362752
rs301400	6	25464108	C	0.0834	-0.0276291	0.0151144	0.0675496	28629	0.055666	-0.00913293	0.015115	0.545692	-1.43818e-05	0.015115	0.999241	-0.0231146	0.015115	0.126203
rs301399	6	25464199	T	0.2822	-0.0137994	0.00773941	0.0745863	41207	0.266402	-0.0253897	0.00773961	0.0010363	-0.0250573	0.00773961	0.00120567	-0.0353435	0.00773961	4.95751e-06
rs301398	6	25464339	T	0.1987	0.00224358	0.00872987	0.797179	41207	0.161034	0.020022	0.00872977	0.0218174	0.0114489	0.00872977	0.189695	0.0270369	0.00872977	0.00195427
rs301397	6	25464492	T	0.3071	-0.00506699	0.0075514	0.502221	41207	0.290258	-0.0135366	0.00755135	0.0730366	-0.0128719	0.00755135	0.0882724	-0.0258233	0.00755135	0.000626899
rs116504262	6	25465335	G	0.0125	-0.0112558	0.0313531	0.719595	41207	0.0159046	0.0136963	0.0313528	0.662224	0.0325634	0.0313528	0.298985	0.0653251	0.0313528	0.0372012
rs41271811	6	25466245	G	0.0865	-0.0288715	0.0123912	0.0198062	41207	0.0894632	-0.0318856	0.0123919	0.0100791	-0.0204137	0.0123919	0.0994877	-0.017848	0.0123919	0.149782
rs144503707	6	25466324	T	0.0202	-0.0212444	0.0247603	0.390892	41207	0.0129225	-0.0619606	0.0247603	0.0123347	-0.107218	0.0247603	1.4894e-05	-0.073737	0.0247603	0.00290098
rs9461177	6	25466455	C	0.0625	-0.0528481	0.0143883	0.000239719	41207	0.0854871	-0.0575396	0.0143904	6.37563e-05	-0.0250222	0.0143904	0.082069	-0.00419563	0.0143904	0.770625
rs79606827	6	25466589	T	0.0478	-0.0586565	0.0163252	0.000326893	41207	0.0675944	-0.0811999	0.0163276	6.58647e-07	-0.0501446	0.0163276	0.00213226	-0.0330339	0.0163276	0.0430525
rs72839013	6	25466648	A	0.0225	-0.0176162	0.0234883	0.453255	41207	0.0258449	0.0281268	0.0234882	0.231118	0.0190785	0.0234882	0.416643	0.0110572	0.0234882	0.637814
rs301396	6	25466889	A	0.458	0.00488763	0.0066408	0.461731	45674	0.446322	-0.00928667	0.00664076	0.161983	-0.0233244	0.00664076	0.000444234	-0.0312809	0.00664076	2.47189e-06
rs78114836	6	25466943	C	0.063	-0.0527666	0.0143349	0.000232321	41207	0.0854871	-0.0574407	0.014337	6.16369e-05	-0.025044	0.014337	0.0806718	-0.00429471	0.014337	0.764518
rs1980884	6	25467261	A	0.458	0.00383834	0.00699151	0.583005	41207	0.447316	-0.0114828	0.00699145	0.100506	-0.025134	0.00699145	0.000324437	-0.0345834	0.00699145	7.55479e-07
rs912449	6	25467522	A	0.197	0.00212824	0.00875817	0.808005	41207	0.164016	0.0196439	0.00875807	0.0248999	0.0123405	0.00875807	0.158823	0.0292557	0.00875807	0.000836503
rs1752776	6	25467970	T	0.4592	0.00369777	0.00699011	0.596805	41207	0.447316	-0.0116203	0.00699005	0.0964313	-0.0252688	0.00699005	0.00030039	-0.0347163	0.00699005	6.81613e-07
rs429964	6	25468428	A	0.1852	-0.00731558	0.0107582	0.496504	28629	0.16004	0.0103686	0.0107581	0.335147	0.00118916	0.0107581	0.911984	0.0181567	0.0107581	0.091465
rs2769703	6	25468825	G	0.2631	7.51433e-06	0.00751433	0.999202	45674	0.244533	-0.0186484	0.00751425	0.0130745	-0.0157901	0.00751425	0.0356104	-0.0246756	0.00751425	0.00102403
rs74525527	6	25469120	A	0.0464	-0.0711428	0.0165564	1.73125e-05	41207	0.0616302	-0.0810672	0.0165599	9.81075e-07	-0.0574682	0.0165599	0.000519823	-0.036427	0.0165599	0.0278274
rs16890640	6	25469331	A	0.1929	0.0268967	0.00882726	0.00231138	41207	0.21173	0.0394525	0.00882815	7.86063e-06	0.0471482	0.00882815	9.26046e-08	0.0336043	0.00882815	0.000140953
rs399930	6	25469662	G	0.4597	0.00355069	0.00698954	0.611453	41207	0.44831	-0.0113755	0.00698948	0.103627	-0.0248753	0.00698948	0.00037232	-0.0338926	0.00698948	1.24027e-06
rs4712942	6	25470247	C	0.19	0.0247092	0.0088786	0.00538588	41207	0.204771	0.0412491	0.00887933	3.39222e-06	0.0457638	0.00887933	2.55036e-07	0.0323771	0.00887933	0.000265992
rs2038746	6	25470560	A	0.0233	0.00565734	0.0230912	0.806456	41207	0.027833	0.0161708	0.0230909	0.483733	0.0299301	0.0230909	0.194912	0.0295502	0.0230909	0.200639
rs115413613	6	25471772	C	0.0125	-0.00924917	0.0313531	0.767994	41207	0.0159046	0.0157029	0.0313528	0.61648	0.03457	0.0313528	0.270195	0.0673316	0.0313528	0.0317495
rs115916396	6	25472035	A	0.0161	0.0079986	0.0276768	0.772581	41207	0.0228628	0.012051	0.0276765	0.663256	0.0676299	0.0276765	0.0145421	0.0946012	0.0276765	0.000630583
rs41271813	6	25472490	G	0.1902	0.0241668	0.00887507	0.00646921	41207	0.204771	0.0407001	0.00887576	4.52825e-06	0.0452129	0.00887576	3.50622e-07	0.0318317	0.00887576	0.000335318
rs41271815	6	25472737	T	0.0819	-0.0256341	0.0127027	0.0435913	41207	0.0864811	-0.0285862	0.0127032	0.0244288	-0.0187524	0.0127032	0.139891	-0.0203706	0.0127032	0.108806
rs9393646	6	25472787	A	0.1497	0.0141051	0.00927358	0.12826	45674	0.156064	0.00079875	0.00927371	0.931363	-0.025715	0.00927371	0.00555606	-0.0203008	0.00927371	0.0285917
rs435596	6	25473064	G	0.4549	0.00474981	0.0069953	0.497138	41207	0.44831	-0.0101887	0.00699525	0.145249	-0.0236997	0.00699525	0.000704134	-0.0327245	0.00699525	2.89553e-06
rs115405717	6	25473377	T	0.0213	0.02374	0.024126	0.325116	41207	0.0238569	-0.0126281	0.024126	0.600678	0.0277275	0.024126	0.25044	0.00429674	0.024126	0.858648
rs384340	6	25473413	G	0.3475	-0.0226897	0.00731453	0.00192218	41207	0.33996	-0.0145799	0.00731529	0.0462537	-0.00467229	0.00731529	0.523017	0.0150791	0.00731529	0.039273
rs74760108	6	25473784	G	0.1495	0.0159424	0.00976861	0.102679	41207	0.15507	0.000347573	0.00976881	0.971617	-0.0263257	0.00976881	0.00704159	-0.0214631	0.00976881	0.0280128
rs463121	6	25475131	T	0.4554	0.00576682	0.0066438	0.385394	45674	0.44831	-0.00770949	0.00664378	0.245883	-0.0214467	0.00664378	0.00124623	-0.0290423	0.00664378	1.23475e-05
rs62392392	6	25475373	T	0.018	-0.0251786	0.0262004	0.336552	41207	0.0159046	-0.00432706	0.0262004	0.868824	-0.00776448	0.0262004	0.766963	-0.027602	0.0262004	0.292114
rs11753635	6	25475429	T	0.0623	-0.0533017	0.0144098	0.000216451	41207	0.084493	-0.059521	0.014412	3.6281e-05	-0.0274388	0.014412	0.0569242	-0.00482251	0.014412	0.737913
rs62392393	6	25475527	C	0.018	-0.0251786	0.0262004	0.336552	41207	0.0149105	-0.0102527	0.0262004	0.695562	-0.0164763	0.0262004	0.529443	-0.029589	0.0262004	0.258756
rs73734011	6	25475790	G	0.1936	0.0256963	0.0088152	0.00355689	41207	0.210736	0.0375738	0.008816	2.02606e-05	0.0449915	0.008816	3.33622e-07	0.0314743	0.008816	0.000356795
rs396554	6	25475825	T	0.1965	0.00184975	0.00876658	0.832887	41207	0.163022	0.0188187	0.00876648	0.0318198	0.0111592	0.00876648	0.203038	0.0274708	0.00876648	0.00172669
rs451413	6	25475826	A	0.1965	0.00189358	0.00876658	0.828988	41207	0.164016	0.0195501	0.00876648	0.0257409	0.0121879	0.00876648	0.164441	0.0284638	0.00876648	0.00116672
rs395935	6	25475989	A	0.1969	0.00170817	0.00875985	0.845393	41207	0.164016	0.0193512	0.00875975	0.0271678	0.0119946	0.00875975	0.170909	0.028258	0.00875975	0.0012558
rs80123984	6	25476250	A	0.1497	0.0156895	0.00976324	0.108054	41207	0.158052	0.00270512	0.00976343	0.781729	-0.0226593	0.00976343	0.0202958	-0.0161434	0.00976343	0.0982374
rs72839015	6	25476552	A	0.197	0.00181294	0.00875818	0.83601	41207	0.164016	0.0194525	0.00875807	0.0263443	0.0120974	0.00875807	0.16719	0.0283577	0.00875807	0.00120415
rs6910405	6	25476646	T	0.4582	0.00401299	0.00699127	0.565968	41207	0.450298	-0.0101324	0.00699121	0.147253	-0.0233394	0.00699121	0.000842671	-0.0319505	0.00699121	4.87517e-06
rs11756844	6	25476718	C	0.2596	-0.0140947	0.00794516	0.0760632	41207	0.248509	-0.00265604	0.00794537	0.738162	0.00337545	0.00794537	0.670959	0.0243033	0.00794537	0.00222224
rs139984975	6	25477129	G	0.1493	0.0155993	0.00977402	0.110489	41207	0.157058	0.00177398	0.0097742	0.855978	-0.023982	0.0097742	0.0141433	-0.0183173	0.0097742	0.0609242
rs113147878	6	25477307	C	0.0861	-0.028808	0.0124173	0.0203409	41207	0.0894632	-0.0318284	0.0124179	0.0103741	-0.0203324	0.0124179	0.101559	-0.0177614	0.0124179	0.15263
rs72839016	6	25477311	A	0.0215	-0.0217537	0.0288128	0.450249	28629	0.026839	-0.0150321	0.0288126	0.601865	-0.00227558	0.0288126	0.937049	-0.00738334	0.0288126	0.797755
rs80023057	6	25477989	C	0.1911	0.0239992	0.00885907	0.00674863	41207	0.203777	0.0398392	0.00885976	6.90324e-06	0.044073	0.00885976	6.54097e-07	0.0307231	0.00885976	0.000524912
rs35330592	6	25478541	T	0.1911	0.0240435	0.00885907	0.00664762	41207	0.204771	0.040547	0.00885976	4.72735e-06	0.0450517	0.00885976	3.67659e-07	0.0316946	0.00885976	0.000347071
rs419563	6	25478611	G	0.4032	3.55059e-05	0.00710117	0.996011	41207	0.375746	-0.0115815	0.00710109	0.1029	-0.0182191	0.00710109	0.0102976	-0.0330588	0.00710109	3.23267e-06
rs396050	6	25479799	T	0.2684	-0.00205957	0.00786097	0.793321	41207	0.246521	-0.0216086	0.00786088	0.00598009	-0.0179892	0.00786088	0.0221116	-0.0260355	0.00786088	0.000926227
rs73734013	6	25480199	T	0.1871	0.0252484	0.00893115	0.00469863	41207	0.202783	0.0428196	0.0089319	1.6348e-06	0.0465013	0.0089319	1.92749e-07	0.0322628	0.0089319	0.000303744
rs34991172	6	25480328	G	0.0649	-0.00718316	0.0141401	0.611453	41207	0.0497018	0.0273025	0.01414	0.0534981	0.0296075	0.01414	0.0362698	0.00119004	0.01414	0.932928
rs59703029	6	25480367	A	0.2729	0.00774169	0.00781989	0.322174	41207	0.289264	0.0182335	0.00781989	0.0197173	0.0249255	0.00781989	0.00143531	0.0141304	0.00781989	0.0707652
rs9467524	6	25481231	G	0.1341	-0.0209585	0.0122636	0.0874509	28629	0.12326	-0.0382374	0.012264	0.00182178	-0.0296835	0.012264	0.0155049	-0.0151138	0.012264	0.217811
rs10498726	6	25481991	A	0.1886	0.0207376	0.00845743	0.0142065	45674	0.202783	0.0345857	0.00845789	4.32924e-05	0.0388274	0.00845789	4.41828e-06	0.0259241	0.00845789	0.00217617
rs7454031	6	25482676	G	0.1871	0.0253823	0.00893114	0.00448315	41207	0.202783	0.0407788	0.0089319	4.98258e-06	0.044799	0.0089319	5.28632e-07	0.0305145	0.0089319	0.000634674
rs57684842	6	25483400	T	0.0856	-0.0288592	0.0124501	0.0204493	41207	0.0864811	-0.035968	0.0124507	0.00386676	-0.025789	0.0124507	0.0383321	-0.0259835	0.0124507	0.0368963
rs140654651	6	25483996	C	0.0207	0.0193726	0.0293524	0.509254	28629	0.0218688	0.0179155	0.0293521	0.541621	0.0660193	0.0293521	0.0244985	0.0960837	0.0293521	0.00106228
rs4712943	6	25484295	G	0.1868	0.0254784	0.00893665	0.0043582	41207	0.202783	0.0408844	0.00893742	4.77319e-06	0.0449071	0.00893742	5.04442e-07	0.0306138	0.00893742	0.000614021
rs9379770	6	25485838	G	0.1175	-0.0303187	0.0108165	0.00506297	41207	0.121272	-0.0515033	0.0108174	1.92495e-06	-0.0518039	0.0108174	1.67666e-06	-0.0424163	0.0108174	8.81391e-05
rs13217797	6	25486014	C	0.2484	-0.00778767	0.00806178	0.334044	41207	0.247515	-0.0288489	0.00806177	0.000345601	-0.0246701	0.00806177	0.00221237	-0.0384137	0.00806177	1.8893e-06
rs10498727	6	25486154	T	0.1366	-0.00361421	0.0121691	0.766467	28629	0.15507	0.00999292	0.0121689	0.41154	-0.00458299	0.0121689	0.706459	-0.00980437	0.0121689	0.42042
rs143698905	6	25486533	G	0.0177	-0.069288	0.0264156	0.00871593	41207	0.0218688	-0.0371799	0.0264174	0.159309	-0.0245334	0.0264174	0.353055	-0.00154582	0.0264174	0.953338
rs301395	6	25486626	C	0.3488	0.00808084	0.0069423	0.244424	45674	0.374751	0.0112251	0.00694233	0.105897	0.0140716	0.00694233	0.0426703	0.0139541	0.00694233	0.0444312
rs9295663	6	25486800	C	0.2444	-0.00777634	0.00769935	0.312495	45674	0.244533	-0.0253557	0.00769935	0.000990431	-0.0209504	0.00769935	0.00650734	-0.0336008	0.00769935	1.27641e-05
rs16890653	6	25487525	C	0.1231	-0.0323228	0.0106011	0.00229604	41207	0.131213	-0.0490112	0.0106022	3.78696e-06	-0.0530537	0.0106022	5.61432e-07	-0.0426786	0.0106022	5.68653e-05
rs4712944	6	25488265	A	0.3492	0.00625339	0.0069405	0.367588	45674	0.37674	0.0114781	0.00694048	0.0981695	0.0144841	0.00694048	0.0368965	0.0148161	0.00694048	0.0327828
rs2274089	6	25488583	T	0.0921	-0.00907085	0.0120463	0.45145	41207	0.0765408	0.0396898	0.0120462	0.000984928	0.0378207	0.0120462	0.0016916	0.0585154	0.0120462	1.18831e-06
rs150467106	6	25489184	A	0.0166	0.00913334	0.0272637	0.737625	41207	0.0258449	-0.0215972	0.0272634	0.428263	-0.00320882	0.0272634	0.906308	-0.0214597	0.0272634	0.431209
rs301394	6	25490089	C	0.3371	0.0103751	0.0073687	0.159131	41207	0.362823	0.00986786	0.00736879	0.180524	0.0116147	0.00736879	0.11498	0.0135501	0.00736879	0.0659377
rs562682035	6	25490974	A	0.0437	-0.0121433	0.0204432	0.552512	28629	0.026839	0.00310209	0.020443	0.879389	0.0206229	0.020443	0.313071	-0.00147507	0.020443	0.942478
rs77110127	6	25491007	G	0.0169	-0.0650712	0.0270229	0.0160402	41207	0.0198807	-0.0420927	0.0270245	0.119334	-0.033183	0.0270245	0.219489	-0.0084243	0.0270245	0.755247
rs12528639	6	25491807	G	0.3366	0.00914058	0.00737143	0.214975	41207	0.365805	0.0114534	0.00737148	0.120244	0.0121505	0.00737148	0.0992885	0.0141979	0.00737148	0.0540973
rs1034051	6	25492296	C	0.0261	-0.00616135	0.0218488	0.777944	41207	0.0337972	-0.0218025	0.0218485	0.31833	0.0293722	0.0218485	0.178834	0.0581426	0.0218485	0.00778704
rs1034050	6	25492364	A	0.3363	0.0105876	0.00737301	0.151002	41207	0.362823	0.0100801	0.0073731	0.171581	0.0118279	0.0073731	0.108671	0.0132629	0.0073731	0.0720466
rs17318575	6	25493238	G	0.0926	-0.0082557	0.012017	0.492083	41207	0.0765408	0.0403866	0.012017	0.00077718	0.0385219	0.012017	0.00134766	0.0591664	0.012017	8.49763e-07
rs9467527	6	25494110	C	0.1791	0.00417896	0.0090847	0.645516	41207	0.158052	0.0137479	0.00908462	0.130198	0.00243365	0.00908462	0.788787	-0.00237588	0.00908462	0.793686
rs79663265	6	25494118	T	0.0174	-0.0640125	0.0266386	0.0162612	41207	0.0198807	-0.0413609	0.0266401	0.120524	-0.0325779	0.0266401	0.221372	-0.00817131	0.0266401	0.759049
rs12526321	6	25494503	G	0.1819	0.038044	0.009028	2.50887e-05	41207	0.192843	0.0511879	0.00902984	1.43847e-08	0.0454912	0.00902984	4.70729e-07	0.0363202	0.00902984	5.76462e-05
rs17252870	6	25494666	T	0.1816	0.0378788	0.00903382	2.75289e-05	41207	0.192843	0.0510311	0.00903564	1.62553e-08	0.0453308	0.00903564	5.25152e-07	0.0361539	0.00903564	6.30067e-05
rs9393647	6	25494796	A	0.12	-0.0303331	0.0107184	0.0046548	41207	0.127237	-0.0482962	0.0107193	6.62076e-06	-0.0515914	0.0107193	1.4873e-06	-0.0431578	0.0107193	5.66928e-05
rs410234	6	25494956	C	0.3124	0.00125516	0.0075159	0.86737	41207	0.297217	-0.00349593	0.00751581	0.641829	-0.010224	0.00751581	0.173727	-0.00659684	0.00751581	0.380091
rs447724	6	25495218	C	0.2171	0.0320173	0.00844785	0.000150647	41207	0.237575	0.0438474	0.00844922	2.10841e-07	0.0487482	0.00844922	7.94847e-09	0.0460089	0.00844922	5.17036e-08
rs13192826	6	25496657	A	0.1107	0.00582065	0.0133196	0.662111	28629	0.136183	0.009024	0.0133194	0.498083	-0.0102041	0.0133194	0.443613	-0.0161313	0.0133194	0.225853
rs115103442	6	25497896	T	0.0226	-0.109636	0.0234314	2.88277e-06	41207	0.0397614	-0.126123	0.0234374	7.39629e-08	-0.107548	0.0234374	4.45979e-06	-0.0767812	0.0234374	0.00105284
rs115376563	6	25499841	T	0.0167	0.00905205	0.0271833	0.739134	41207	0.026839	-0.0158888	0.0271831	0.558876	0.00421769	0.0271831	0.876696	-0.0194164	0.0271831	0.475052
rs7760799	6	25499895	T	0.1207	-0.0258661	0.0101555	0.0108653	45674	0.126243	-0.0429461	0.0101561	2.35158e-05	-0.0469243	0.0101561	3.83194e-06	-0.0382796	0.0101561	0.000163827
rs301393	6	25500709	T	0.1937	0.0358849	0.0088126	4.66112e-05	41207	0.206759	0.0470318	0.00881427	9.50901e-08	0.0450412	0.00881427	3.22108e-07	0.0375731	0.00881427	2.01924e-05
rs115975471	6	25500993	T	0.12	-0.0303117	0.0107184	0.00468398	41207	0.126243	-0.0492908	0.0107193	4.25924e-06	-0.05299	0.0107193	7.67682e-07	-0.0434479	0.0107193	5.0515e-05
rs34838201	6	25500995	A	0.1431	-0.00577628	0.0119345	0.628386	28629	0.158052	0.00470161	0.0119343	0.693612	-0.00768737	0.0119343	0.519484	-0.0129537	0.0119343	0.277736
rs1886251	6	25501030	C	0.3176	0.00920327	0.00748233	0.218697	41207	0.342942	0.00975047	0.00748238	0.192532	0.0075306	0.00748238	0.314202	0.00776032	0.00748238	0.299668
rs2762354	6	25501260	T	0.4274	-0.00254196	0.00704143	0.718099	41207	0.403579	0.00909804	0.00704136	0.196328	0.0071217	0.00704136	0.311821	0.0193073	0.00704136	0.00610695
rs72839025	6	25503598	G	0.1897	0.036811	0.00888296	3.413e-05	41207	0.202783	0.0520297	0.0088847	4.73882e-09	0.0478795	0.0088847	7.08581e-08	0.0396515	0.0088847	8.08604e-06
rs17253044	6	25503735	T	0.1853	0.0383543	0.00896338	1.87735e-05	41207	0.195825	0.0512497	0.00896526	1.08754e-08	0.0447154	0.00896526	6.11259e-07	0.034967	0.00896526	9.60836e-05
rs9358859	6	25503851	C	0.1215	-0.029297	0.0106612	0.005996	41207	0.128231	-0.0492358	0.010662	3.8773e-06	-0.0516342	0.010662	1.2802e-06	-0.0401767	0.010662	0.000164432
rs7754961	6	25504357	G	0.3386	0.0104743	0.00736069	0.154736	41207	0.365805	0.00988435	0.00736078	0.179324	0.0110362	0.00736078	0.133788	0.0140276	0.00736078	0.0566858
rs407934	6	25504562	T	0.3857	0.00278011	0.00679735	0.68254	45674	0.354871	0.011949	0.00679728	0.0787642	0.00475932	0.00679728	0.483815	0.0121429	0.00679728	0.0740284
rs141747454	6	25504621	A	0.0167	-0.066214	0.0271814	0.0148507	41207	0.0198807	-0.0431006	0.0271831	0.112837	-0.0341387	0.0271831	0.209159	-0.0092347	0.0271831	0.734065
rs374087	6	25504649	G	0.4063	-0.0253304	0.00709138	0.000354265	41207	0.422465	-0.0429566	0.00709239	1.38931e-09	-0.0369839	0.00709239	1.84231e-07	-0.0422308	0.00709239	2.6106e-09
rs12525553	6	25504877	C	0.4164	-0.0146265	0.00706593	0.0384523	41207	0.417495	-0.0216417	0.00706621	0.00219345	-0.0146828	0.00706621	0.0377196	0.00153335	0.00706621	0.82821
rs443641	6	25505443	A	0.164	0.000780832	0.00940762	0.933852	41207	0.166004	-0.0250405	0.0094075	0.00777326	-0.0228512	0.0094075	0.015139	-0.0148199	0.0094075	0.115181
rs6924266	6	25505617	C	0.3936	-0.0148513	0.00712976	0.0372512	41207	0.406561	-0.021155	0.00713005	0.00300701	-0.020919	0.00713005	0.00334714	-0.00976582	0.00713005	0.17079
rs4711085	6	25505703	T	0.1732	0.0341454	0.00920361	0.000207259	41207	0.182903	0.0497086	0.00920503	6.65817e-08	0.0416301	0.00920503	6.11027e-06	0.032304	0.00920503	0.000449141
rs112510056	6	25505765	A	0.1711	0.0341906	0.00924819	0.000218162	41207	0.181909	0.0491199	0.00924961	1.09336e-07	0.040701	0.00924961	1.08106e-05	0.0321289	0.00924961	0.000513646
rs1747568	6	25506072	G	0.4348	-0.00317031	0.00667434	0.634787	45674	0.420477	-0.00819276	0.00667428	0.21963	-0.00607374	0.00667428	0.362812	-0.0102612	0.00667428	0.12419
rs12199135	6	25506158	A	0.4362	-0.00568959	0.00702419	0.41794	41207	0.420477	-0.0112545	0.00702416	0.1091	-0.00905146	0.00702416	0.19753	-0.0136783	0.00702416	0.0514956
rs2762356	6	25506314	T	0.4362	-0.00562637	0.00702419	0.423132	41207	0.420477	-0.0111912	0.00702416	0.111104	-0.00898825	0.00702416	0.200679	-0.0136151	0.00702416	0.0525834
rs2762357	6	25506398	T	0.1864	-0.00801457	0.00894483	0.370253	41207	0.194831	-0.0285363	0.00894481	0.00142143	-0.0261052	0.00894481	0.00351744	-0.0136324	0.00894481	0.127494
rs62392334	6	25506415	G	0.2687	-0.00675013	0.00785813	0.390341	41207	0.249503	0.00492581	0.00785811	0.530761	0.00618141	0.00785811	0.431499	-0.00586961	0.00785811	0.455094
rs148554068	6	25506510	T	0.0213	0.00258151	0.0241263	0.914789	41207	0.028827	0.00412238	0.024126	0.864327	0.0627229	0.024126	0.00932758	0.0874564	0.024126	0.000288973
rs4097269	6	25506555	A	0.4362	-0.00564745	0.00702419	0.421397	41207	0.420477	-0.0112123	0.00702416	0.110433	-0.00900932	0.00702416	0.199625	-0.0136362	0.00702416	0.0522186
rs1924471	6	25506803	A	0.4376	-0.00577181	0.00702166	0.411077	41207	0.420477	-0.0113347	0.00702163	0.106473	-0.00913247	0.00702163	0.193389	-0.0137577	0.00702163	0.0500745
rs431039	6	25506972	T	0.4363	-0.00566837	0.007024	0.419666	41207	0.420477	-0.0112331	0.00702397	0.109765	-0.00903016	0.00702397	0.198576	-0.0136569	0.00702397	0.0518561
rs2093825	6	25507009	T	0.4363	-0.00578075	0.007024	0.410508	41207	0.420477	-0.0113455	0.00702397	0.106257	-0.00914254	0.00702397	0.193047	-0.0137693	0.00702397	0.0499576
rs450681	6	25507260	A	0.4364	-0.00570334	0.00702382	0.416792	41207	0.420477	-0.0112679	0.00702379	0.108659	-0.00906504	0.00702379	0.196836	-0.0136917	0.00702379	0.0512564
rs67245361	6	25507440	A	0.4362	-0.00567554	0.00702419	0.419091	41207	0.420477	-0.0112404	0.00702416	0.109543	-0.00903742	0.00702416	0.198227	-0.0136643	0.00702416	0.0517357
rs403453	6	25507500	C	0.4362	-0.00567554	0.00702419	0.419091	41207	0.420477	-0.0112404	0.00702416	0.109543	-0.00903742	0.00702416	0.198227	-0.0136643	0.00702416	0.0517357
rs2476824	6	25507584	A	0.4363	-0.00564028	0.007024	0.421975	41207	0.420477	-0.011205	0.00702397	0.110656	-0.00900206	0.00702397	0.199976	-0.0136288	0.00702397	0.05234
rs188310469	6	25507610	C	0.0153	-0.0666026	0.0283778	0.0189253	41207	0.0208748	-0.0371913	0.0283793	0.190024	-0.0256795	0.0283793	0.365537	0.00598124	0.0283793	0.833074
rs146774678	6	25507618	A	0.0159	-0.0674697	0.0278455	0.0153929	41207	0.0208748	-0.0386099	0.0278472	0.165596	-0.0273139	0.0278472	0.326666	0.00375311	0.0278472	0.89279
rs2769701	6	25507624	G	0.4349	-0.00529102	0.00702659	0.45145	41207	0.415507	-0.0102655	0.00702655	0.144026	-0.00934453	0.00702655	0.183555	-0.0147816	0.00702655	0.0354064
rs35033684	6	25507639	G	0.2686	-0.00676665	0.00785906	0.389238	41207	0.249503	0.00491067	0.00785903	0.532073	0.00616642	0.00785903	0.432671	-0.00588602	0.00785903	0.453887
rs421502	6	25507764	A	0.4361	-0.00575296	0.00702437	0.412786	41207	0.420477	-0.011318	0.00702434	0.107125	-0.00911492	0.00702434	0.194418	-0.0137419	0.00702434	0.0504267
rs376290	6	25507784	A	0.4362	-0.00577388	0.00702418	0.411077	41207	0.420477	-0.0113387	0.00702416	0.106473	-0.00913575	0.00702416	0.193389	-0.0137626	0.00702416	0.0500745
rs412384	6	25507798	A	0.4362	-0.00559828	0.00702419	0.425451	41207	0.420477	-0.0111631	0.00702416	0.112004	-0.00896015	0.00702416	0.20209	-0.013587	0.00702416	0.0530729
rs115326808	6	25507862	G	0.019	-0.05891	0.0255132	0.0209436	41207	0.0238569	-0.0348639	0.0255146	0.171803	-0.031446	0.0255146	0.217773	0.00143194	0.0255146	0.955244
rs7738264	6	25508435	T	0.4364	-0.0059562	0.00702382	0.396438	41207	0.420477	-0.0115208	0.00702379	0.100953	-0.0093179	0.00702379	0.184635	-0.0139445	0.00702379	0.0471082
rs7758527	6	25508482	C	0.4357	-0.00594323	0.00702509	0.397553	41207	0.420477	-0.0115088	0.00702507	0.10137	-0.00930554	0.00702507	0.185298	-0.013933	0.00702507	0.047331
rs7738307	6	25508596	T	0.4362	-0.00572471	0.00702418	0.415072	41207	0.420477	-0.0112896	0.00702416	0.108	-0.00908658	0.00702416	0.195797	-0.0137134	0.00702416	0.0508994
rs7758716	6	25508629	G	0.4362	-0.00571769	0.00702418	0.415645	41207	0.420477	-0.0112825	0.00702416	0.108219	-0.00907956	0.00702416	0.196143	-0.0137064	0.00702416	0.0510182
rs392465	6	25508868	C	0.4362	-0.00568959	0.00702419	0.41794	41207	0.420477	-0.0112545	0.00702416	0.1091	-0.00905146	0.00702416	0.19753	-0.0136783	0.00702416	0.0514956
rs406841	6	25508879	A	0.4362	-0.00568959	0.00702419	0.41794	41207	0.420477	-0.0112545	0.00702416	0.1091	-0.00905146	0.00702416	0.19753	-0.0136783	0.00702416	0.0514956
rs406339	6	25508965	C	0.4361	-0.00580915	0.00702437	0.408237	41207	0.420477	-0.0113742	0.00702434	0.105394	-0.00917111	0.00702434	0.191682	-0.0137981	0.00702434	0.0494922
rs190873735	6	25509555	G	0.0372	-0.0169734	0.0237059	0.473991	24842	0.0139165	0.0195519	0.0237057	0.409498	0.0227354	0.0237057	0.337524	0.0441104	0.0237057	0.0627788
rs6928493	6	25509660	C	0.4363	-0.00586504	0.007024	0.403718	41207	0.420477	-0.0114298	0.00702397	0.103684	-0.00922683	0.00702397	0.188974	-0.0138536	0.00702397	0.0485723
rs4568443	6	25509976	C	0.4364	-0.00564715	0.00702382	0.421397	41207	0.419483	-0.011627	0.00702379	0.0978485	-0.00959888	0.00702379	0.171743	-0.01421	0.00702379	0.0430602
rs3915740	6	25510051	G	0.4364	-0.00561906	0.00702382	0.423711	41207	0.419483	-0.0115989	0.00702379	0.098662	-0.00957079	0.00702379	0.173001	-0.0141819	0.00702379	0.0434742
rs4559085	6	25510058	C	0.4364	-0.00563311	0.00702382	0.422553	41207	0.419483	-0.011613	0.00702379	0.0982546	-0.00958484	0.00702379	0.172371	-0.014196	0.00702379	0.0432668
rs10946783	6	25510163	T	0.4363	-0.00580885	0.007024	0.408237	41207	0.419483	-0.0117889	0.00702397	0.093274	-0.00976068	0.00702397	0.164643	-0.0143719	0.00702397	0.0407441
rs552165	6	25510236	G	0.1372	-0.00502173	0.0101244	0.619894	41207	0.147117	-0.0315919	0.0101244	0.00180614	-0.0336363	0.0101244	0.000892723	-0.0366464	0.0101244	0.000295023
rs403768	6	25510285	G	0.4347	-0.00354417	0.00667451	0.595419	45674	0.419483	-0.00894159	0.00667446	0.180352	-0.00700366	0.00667446	0.29403	-0.0111752	0.00667446	0.0940686
rs378713	6	25510300	G	0.4364	-0.00576656	0.00702382	0.411646	41207	0.419483	-0.0117464	0.00702379	0.0944504	-0.00971829	0.00702379	0.166474	-0.0143294	0.00702379	0.0413379
rs9461183	6	25510649	G	0.4364	-0.00573144	0.00702382	0.4145	41207	0.419483	-0.0117113	0.00702379	0.0954399	-0.00968317	0.00702379	0.168011	-0.0142943	0.00702379	0.0418383
rs448940	6	25511215	G	0.4364	-0.00587191	0.00702382	0.403155	41207	0.418489	-0.010922	0.00702379	0.119946	-0.00927738	0.00702379	0.186551	-0.0133826	0.00702379	0.0567383
rs35785909	6	25511309	A	0.2685	-0.00679888	0.00785998	0.387039	41207	0.249503	0.00487981	0.00785996	0.534702	0.00613571	0.00785996	0.435021	-0.00591816	0.00785996	0.45148
rs464096	6	25511324	A	0.4364	-0.00587894	0.00702382	0.402593	41207	0.418489	-0.010929	0.00702379	0.119708	-0.00928441	0.00702379	0.186218	-0.0133896	0.00702379	0.0566085
rs2762355	6	25511687	C	0.4346	-0.00365773	0.00667469	0.583692	45674	0.418489	-0.00821605	0.00667464	0.218347	-0.00664761	0.00667464	0.319274	-0.0103605	0.00667464	0.12061
rs495212	6	25511879	T	0.4366	-0.00591375	0.00702345	0.399788	41207	0.419483	-0.0105476	0.00702343	0.133157	-0.00872907	0.00702343	0.213923	-0.0128488	0.00702343	0.0673364
rs391544	6	25511912	T	0.4366	-0.00592077	0.00702345	0.399228	41207	0.418489	-0.0109706	0.00702343	0.118288	-0.00932607	0.00702343	0.184227	-0.0134311	0.00702343	0.055835
rs369799	6	25511956	G	0.4364	-0.00596322	0.00702382	0.395881	41207	0.418489	-0.0110133	0.00702379	0.116882	-0.00936869	0.00702379	0.182253	-0.0134739	0.00702379	0.0550703
rs420098	6	25512007	G	0.4364	-0.00587894	0.00702382	0.402593	41207	0.418489	-0.010929	0.00702379	0.119708	-0.00928441	0.00702379	0.186218	-0.0133896	0.00702379	0.0566085
rs453181	6	25512063	T	0.1337	0.00178096	0.0102354	0.861865	41207	0.124254	-0.0247442	0.0102353	0.0156257	-0.0224508	0.0102353	0.0282733	-0.00745812	0.0102353	0.466205
rs7751062	6	25512238	G	0.4364	-0.00601941	0.00702381	0.391445	41207	0.418489	-0.0110695	0.00702379	0.115026	-0.00942488	0.00702379	0.179644	-0.0135301	0.00702379	0.0540643
rs7769257	6	25512246	A	0.436	-0.00594277	0.00702455	0.397553	41207	0.418489	-0.0109934	0.00702452	0.117583	-0.00934859	0.00702452	0.183238	-0.0134542	0.00702452	0.0554515
rs7769016	6	25512320	G	0.4364	-0.00601239	0.00702381	0.391998	41207	0.418489	-0.0110625	0.00702379	0.115257	-0.00941786	0.00702379	0.179969	-0.0135231	0.00702379	0.0541892
rs7769551	6	25512366	A	0.4344	-0.00370465	0.00667504	0.578895	45674	0.418489	-0.00826321	0.00667499	0.21574	-0.00669469	0.00667499	0.315885	-0.0104078	0.00667499	0.118945
rs7769572	6	25512402	A	0.4362	-0.00599865	0.00702418	0.393105	41207	0.418489	-0.011049	0.00702416	0.115719	-0.0094043	0.00702416	0.180619	-0.0135097	0.00702416	0.0544397
rs489748	6	25512465	G	0.4365	-0.00622294	0.00702363	0.375618	41207	0.418489	-0.0112729	0.00702361	0.108494	-0.00962832	0.00702361	0.170422	-0.0137334	0.00702361	0.0505452
rs366056	6	25512608	G	0.4364	-0.00608965	0.00702381	0.385942	41207	0.418489	-0.0111397	0.00702379	0.11274	-0.00949512	0.00702379	0.176423	-0.0136003	0.00702379	0.0528284
rs408734	6	25512689	T	0.4364	-0.00606857	0.00702381	0.387588	41207	0.418489	-0.0111186	0.00702379	0.113422	-0.00947405	0.00702379	0.177385	-0.0135792	0.00702379	0.0531966
rs402965	6	25512704	C	0.4364	-0.00608262	0.00702381	0.38649	41207	0.418489	-0.0111327	0.00702379	0.112967	-0.00948809	0.00702379	0.176743	-0.0135933	0.00702379	0.0529509
rs574578	6	25512924	G	0.4345	-0.00389145	0.00667486	0.559893	45674	0.418489	-0.00844989	0.00667482	0.205536	-0.0068814	0.00667482	0.302564	-0.0105944	0.00667482	0.112463
rs574515	6	25512947	T	0.4362	-0.00616723	0.00702418	0.379944	41207	0.418489	-0.0112176	0.00702416	0.110266	-0.00957287	0.00702416	0.17293	-0.0136783	0.00702416	0.0514963
rs574453	6	25512966	G	0.4362	-0.00617425	0.00702418	0.379401	41207	0.418489	-0.0112246	0.00702416	0.110043	-0.0095799	0.00702416	0.172615	-0.0136853	0.00702416	0.0513766
rs541918	6	25513098	T	0.4364	-0.00609667	0.00702381	0.385394	41207	0.418489	-0.0111467	0.00702379	0.112513	-0.00950214	0.00702379	0.176103	-0.0136073	0.00702379	0.0527061
rs572657	6	25513147	C	0.4364	-0.00585786	0.00702382	0.404281	41207	0.418489	-0.0109079	0.00702379	0.120423	-0.00926334	0.00702379	0.187219	-0.0133685	0.00702379	0.0569986
rs1408280	6	25513240	T	0.4364	-0.00613179	0.00702381	0.382663	41207	0.418489	-0.0111819	0.00702379	0.111385	-0.00953726	0.00702379	0.174511	-0.0136425	0.00702379	0.0520982
rs1830798	6	25513276	A	0.4362	-0.0060127	0.00702418	0.391998	41207	0.418489	-0.011063	0.00702416	0.115257	-0.00941834	0.00702416	0.179969	-0.0135238	0.00702416	0.0541892
rs1408281	6	25513344	T	0.4367	-0.00622964	0.00702327	0.375079	41207	0.418489	-0.0112793	0.00702325	0.108274	-0.00963485	0.00702325	0.17011	-0.0137397	0.00702325	0.0504274
rs143446722	6	25513723	T	0.0073	-0.012754	0.0527023	0.80878	24842	0.0129225	0.0252878	0.0527013	0.631346	-0.0327338	0.0527013	0.534521	-0.0263843	0.0527013	0.616625
rs301392	6	25513735	G	0.4346	-0.00389134	0.00667469	0.559893	45674	0.418489	-0.00844966	0.00667464	0.205536	-0.00688122	0.00667464	0.302564	-0.0105941	0.00667464	0.112463
rs301391	6	25513969	T	0.4364	-0.00618798	0.00702381	0.378318	41207	0.418489	-0.0112381	0.00702379	0.109599	-0.00959345	0.00702379	0.171986	-0.0136986	0.00702379	0.0511379
rs35789010	6	25514179	A	0.0681	-0.00933357	0.0138275	0.499676	41207	0.0497018	0.0237478	0.0138274	0.0858978	0.0204812	0.0138274	0.138553	-0.010281	0.0138274	0.457165
rs301390	6	25514216	C	0.4363	-0.00624433	0.00702399	0.374003	41207	0.418489	-0.0112945	0.00702397	0.107836	-0.00964989	0.00702397	0.169488	-0.0137552	0.00702397	0.0501924
rs112428952	6	25514483	T	0.0334	-0.0301457	0.0193863	0.119946	41207	0.0298211	-0.0254262	0.0193867	0.189678	-0.0197762	0.0193867	0.307685	-0.0463753	0.0193867	0.0167511
rs301389	6	25514488	T	0.4346	-0.00395809	0.00667469	0.553181	45674	0.418489	-0.00851641	0.00667464	0.201978	-0.00694796	0.00667464	0.297899	-0.0106608	0.00667464	0.110217
rs301388	6	25514532	G	0.1675	-0.00157649	0.00932836	0.865797	41207	0.166004	-0.0271803	0.00932825	0.00357098	-0.0273039	0.00932825	0.00342235	-0.0191373	0.00932825	0.0402137
rs58000836	6	25514598	C	0.2689	-0.00692138	0.00785628	0.378318	41207	0.252485	0.00459572	0.00785626	0.558564	0.00675906	0.00785626	0.389601	-0.00413314	0.00785626	0.598822
rs301387	6	25514647	T	0.4373	-0.0107859	0.00702205	0.124538	41207	0.418489	-0.0158348	0.00702217	0.0241352	-0.0141906	0.00702217	0.0432981	-0.0182948	0.00702217	0.00917957
rs301386	6	25514670	G	0.4374	-0.0109822	0.00702187	0.117818	41207	0.418489	-0.016031	0.00702199	0.0224322	-0.0143868	0.00702199	0.0404797	-0.0184909	0.00702199	0.00845618
rs301385	6	25514808	T	0.4188	-0.00260052	0.00847077	0.758843	28629	0.418489	-0.00767697	0.00847063	0.364775	-0.00602378	0.00847063	0.476999	-0.0101504	0.00847063	0.230798
rs301384	6	25515108	T	0.4365	-0.00614568	0.00702363	0.381574	41207	0.418489	-0.0111956	0.00702361	0.110936	-0.00955106	0.00702361	0.173877	-0.0136562	0.00702361	0.0518568
rs55728843	6	25515150	T	0.1016	-0.00574056	0.0138327	0.678142	28629	0.0795229	0.0482557	0.0138325	0.000485593	0.0435412	0.0138325	0.00164534	0.0591716	0.0138325	1.88808e-05
rs301383	6	25515234	A	0.4346	-0.00389802	0.00667469	0.55922	45674	0.418489	-0.00845634	0.00667464	0.205178	-0.00688789	0.00667464	0.302096	-0.0106008	0.00667464	0.112237
rs301382	6	25515450	A	0.4363	-0.00630754	0.00702399	0.369186	41207	0.418489	-0.0113577	0.00702397	0.105879	-0.0097131	0.00702397	0.166711	-0.0138184	0.00702397	0.0491463
rs301381	6	25515576	A	0.4362	-0.00613211	0.00702418	0.382663	41207	0.417495	-0.0102551	0.00702416	0.144296	-0.00772474	0.00702416	0.271446	-0.0118992	0.00702416	0.090258
rs301380	6	25515634	T	0.4362	-0.00618127	0.00702418	0.378859	41207	0.418489	-0.0112316	0.00702416	0.109821	-0.00958692	0.00702416	0.1723	-0.0136923	0.00702416	0.0512571
rs301379	6	25516126	T	0.4294	-0.00193846	0.00668433	0.771816	45674	0.415507	-0.00523135	0.00668426	0.433841	-0.00457138	0.00668426	0.494038	-0.00864041	0.00668426	0.196132
rs301378	6	25516158	A	0.4307	-0.0037917	0.00703469	0.589887	41207	0.412525	-0.00736251	0.00703463	0.29528	-0.00737517	0.00703463	0.29445	-0.0127551	0.00703463	0.0698038
rs301377	6	25516745	G	0.1675	-0.00165112	0.00932836	0.859508	41207	0.166004	-0.027255	0.00932825	0.00348053	-0.0273785	0.00932825	0.00333534	-0.019212	0.00932825	0.0394419
rs17266491	6	25516795	G	0.2632	-0.00382061	0.00791017	0.629096	41207	0.246521	0.00988938	0.0079101	0.211218	0.00996142	0.0079101	0.207911	-0.00278173	0.0079101	0.725087
rs301376	6	25517150	C	0.1588	0.00092338	0.00905275	0.918757	45674	0.156064	-0.0257773	0.00905265	0.00440653	-0.0255928	0.00905265	0.00469704	-0.0195722	0.00905265	0.0306148
rs214736	6	25517157	G	0.4309	-0.00384073	0.0070343	0.585066	41207	0.415507	-0.00748902	0.00703424	0.287033	-0.00677378	0.00703424	0.335561	-0.0112806	0.00703424	0.108788
rs9379771	6	25517372	T	0.1289	-0.021372	0.0103949	0.0397825	41207	0.136183	-0.0415837	0.0103953	6.32833e-05	-0.0422679	0.0103953	4.78181e-05	-0.0325655	0.0103953	0.00173209
rs301375	6	25517373	A	0.4299	-0.00346186	0.0070363	0.622719	41207	0.411531	-0.00745298	0.00703623	0.289495	-0.00763797	0.00703623	0.277692	-0.013467	0.00703623	0.0556267
rs10946784	6	25517889	G	0.1347	-0.0181514	0.00969106	0.0610684	45674	0.141153	-0.0343005	0.00969133	0.000401196	-0.0356552	0.00969133	0.000234075	-0.0279757	0.00969133	0.00389345
rs301374	6	25517923	C	0.4308	-0.00386194	0.00703449	0.583005	41207	0.416501	-0.00977296	0.00703443	0.164741	-0.00846783	0.00703443	0.228679	-0.012566	0.00703443	0.0740426
rs301373	6	25518197	C	0.4307	-0.00371432	0.0070347	0.597499	41207	0.415507	-0.00736282	0.00703463	0.29526	-0.00664754	0.00703463	0.344673	-0.0111546	0.00703463	0.112815
rs214735	6	25518567	T	0.4308	-0.00394635	0.00703449	0.574798	41207	0.415507	-0.00759475	0.00703443	0.280297	-0.00687948	0.00703443	0.328088	-0.0113864	0.00703443	0.105519
rs9393648	6	25519272	G	0.1298	-0.0206436	0.00984436	0.0359936	45674	0.137177	-0.0379721	0.00984473	0.000114742	-0.0413048	0.00984473	2.72116e-05	-0.0323418	0.00984473	0.00101913
rs301372	6	25519419	C	0.4293	-0.00225937	0.00668452	0.735363	45674	0.415507	-0.00555236	0.00668446	0.406179	-0.00489236	0.00668446	0.464229	-0.00896151	0.00668446	0.180034
rs301371	6	25519515	A	0.428	-0.00171189	0.00668706	0.797951	45674	0.410537	-0.00569241	0.00668699	0.394621	-0.00611666	0.00668699	0.360343	-0.0117728	0.00668699	0.078314
rs301370	6	25519539	A	0.4307	-0.00398867	0.00703469	0.570714	41207	0.412525	-0.00755948	0.00703463	0.28255	-0.00757214	0.00703463	0.281745	-0.012952	0.00703463	0.0655949
rs12665641	6	25519901	T	0.1339	-0.0201807	0.0102285	0.0484956	41207	0.141153	-0.0381256	0.0102288	0.000193562	-0.0392105	0.0102288	0.000126418	-0.0307142	0.0102288	0.00267587
rs441472	6	25520038	C	0.1674	-0.00398814	0.00886254	0.65271	45674	0.166004	-0.0270934	0.00886247	0.00223494	-0.027607	0.00886247	0.00183918	-0.0202018	0.00886247	0.0226387
rs16890706	6	25520094	A	0.1329	-0.00448348	0.00974669	0.645516	45674	0.141153	-0.026527	0.00974661	0.00649535	-0.0326172	0.00974661	0.000818336	-0.0359907	0.00974661	0.000221936
rs184202	6	25520125	A	0.1675	-0.00182836	0.00932835	0.84461	41207	0.166004	-0.0274322	0.00932825	0.00327402	-0.0275558	0.00932825	0.00313671	-0.0193892	0.00932825	0.037659
rs2769702	6	25520210	C	0.4309	-0.00381962	0.0070343	0.58713	41207	0.415507	-0.00746792	0.00703424	0.288393	-0.00675267	0.00703424	0.337069	-0.0112595	0.00703424	0.109451
rs72839062	6	25520736	T	0.0255	0.001812	0.0220975	0.934647	41207	0.0318091	-0.0323222	0.0220973	0.143543	-0.0381634	0.0220973	0.0841559	-0.065001	0.0220973	0.00326536
rs301369	6	25520772	G	0.4309	-0.00391107	0.0070343	0.578211	41207	0.415507	-0.00755936	0.00703424	0.28253	-0.00684412	0.00703424	0.330567	-0.0113509	0.00703424	0.1066
rs76128829	6	25521384	A	0.0188	-0.0587037	0.025646	0.0220794	41207	0.0238569	-0.0345325	0.0256473	0.178162	-0.0310967	0.0256473	0.225331	0.00195224	0.0256473	0.939325
rs34164888	6	25521921	A	0.2226	0.00234078	0.0100463	0.815761	28629	0.222664	0.0145933	0.0100461	0.146325	0.014252	0.0100461	0.155998	-0.00394311	0.0100461	0.694688
rs212938	6	25522443	A	0.2466	0.0017537	0.00808156	0.828208	41207	0.222664	0.0135787	0.00808147	0.0929133	0.0132493	0.00808147	0.101116	-0.00431092	0.00808147	0.593734
rs212939	6	25522713	C	0.1341	0.00206817	0.00970972	0.831327	45674	0.126243	-0.02001	0.00970962	0.0393182	-0.0173322	0.00970962	0.0742526	-0.00204478	0.00970962	0.833205
rs62392356	6	25523336	T	0.011	-0.0104093	0.0430136	0.80878	24842	0.0119284	0.0125147	0.0430128	0.771087	0.0439234	0.0430128	0.307174	0.0420487	0.0430128	0.328279
rs111667242	6	25523363	A	0.0173	-0.00961774	0.0267159	0.718847	41207	0.0258449	0.0752674	0.0267157	0.00484219	0.0443388	0.0267157	0.0969837	0.0203412	0.0267157	0.446421
rs9356979	6	25525078	G	0.1339	-0.020866	0.0102284	0.0413503	41207	0.144135	-0.0385982	0.0102288	0.00016099	-0.0381805	0.0102288	0.000189483	-0.0280858	0.0102288	0.00603718
rs381300	6	25525120	T	0.4011	-0.0145336	0.00710688	0.0408549	41207	0.393638	-0.0126195	0.00710716	0.0757982	-0.0129123	0.00710716	0.0692465	-0.017436	0.00710716	0.0141552
rs435759	6	25525124	A	0.4011	-0.0145336	0.00710688	0.0408549	41207	0.393638	-0.0126195	0.00710716	0.0757982	-0.0129123	0.00710716	0.0692465	-0.017436	0.00710716	0.0141552
rs9366625	6	25525329	G	0.134	-0.020931	0.0102252	0.0406581	41207	0.144135	-0.0386575	0.0102256	0.000156531	-0.03824	0.0102256	0.000184284	-0.0281485	0.0102256	0.00590962
rs212940	6	25525369	G	0.165	-0.00127632	0.00938468	0.891821	41207	0.163022	-0.0269899	0.00938457	0.0040276	-0.0261187	0.00938457	0.00538328	-0.0188172	0.00938457	0.0449495
rs149359690	6	25526319	T	0.0893	-0.00364005	0.0122149	0.765703	41207	0.0685885	0.0547517	0.0122148	7.38054e-06	0.0452016	0.0122148	0.000215122	0.0693051	0.0122148	1.3961e-08
rs214051	6	25526556	G	0.4583	0.00793486	0.00699107	0.256375	41207	0.470179	0.026112	0.00699109	0.000187683	0.0263097	0.00699109	0.000167672	0.0291063	0.00699109	3.13618e-05
rs212941	6	25526702	T	0.246	0.00168234	0.00808819	0.835229	41207	0.224652	0.0109596	0.0080881	0.175407	0.0116838	0.0080881	0.148581	-0.00534571	0.0080881	0.508654
rs214053	6	25527963	C	0.4232	0.00540769	0.00705044	0.443082	41207	0.44334	0.027126	0.0070504	0.000119356	0.0280126	0.0070504	7.09145e-05	0.0321125	0.0070504	5.24597e-06
rs72839066	6	25528452	G	0.0363	0.0113794	0.0186242	0.5412	41207	0.0487078	0.00617735	0.0186241	0.740127	0.00825616	0.0186241	0.657545	0.0265308	0.0186241	0.154289
rs6913974	6	25528550	A	0.4231	0.0053303	0.00705066	0.449649	41207	0.44334	0.0270493	0.00705063	0.000124828	0.027936	0.00705063	7.42634e-05	0.032036	0.00705063	5.52746e-06
rs485567	6	25528913	C	0.1625	0.000745955	0.00944247	0.937033	41207	0.16004	-0.0277728	0.00944236	0.00326836	-0.027842	0.00944236	0.00319189	-0.0195021	0.00944236	0.0388867
rs391629	6	25529649	A	0.246	0.00143161	0.00808819	0.859508	41207	0.224652	0.0107089	0.0080881	0.185492	0.011433	0.0080881	0.15749	-0.00559644	0.0080881	0.488978
rs214056	6	25530084	C	0.4409	0.00774384	0.00841721	0.357573	28629	0.44334	0.029356	0.00841719	0.000487339	0.0302382	0.00841719	0.000327599	0.034318	0.00841719	4.55937e-05
rs9393649	6	25530569	T	0.1656	-0.0108609	0.00937088	0.246456	41207	0.166004	-0.0341421	0.00937092	0.000269047	-0.0369511	0.00937092	8.04127e-05	-0.0326852	0.00937092	0.000486765
rs76080451	6	25530959	T	0.0164	-0.0677389	0.0274247	0.0135113	41207	0.0198807	-0.0444187	0.0274264	0.105326	-0.0353766	0.0274264	0.197094	-0.0102497	0.0274264	0.708616
rs214057	6	25531133	C	0.4045	0.00993625	0.00709732	0.161513	41207	0.420477	0.0299506	0.0070974	2.44376e-05	0.0307123	0.0070974	1.50975e-05	0.0324234	0.0070974	4.91598e-06
rs214058	6	25531368	A	0.4045	0.00997173	0.00709732	0.160021	41207	0.420477	0.029986	0.0070974	2.39013e-05	0.0307478	0.0070974	1.47586e-05	0.0324588	0.0070974	4.80007e-06
rs62392357	6	25531723	T	0.0175	-0.0312937	0.0265651	0.238797	41207	0.0178926	-0.0380291	0.0265653	0.152277	-0.0302878	0.0265653	0.254233	-0.0369973	0.0265653	0.163712
rs17491869	6	25531925	C	0.1789	0.0291529	0.00908756	0.00133661	41207	0.185885	0.04649	0.00908859	3.13393e-07	0.0394443	0.00908859	1.42494e-05	0.0302738	0.00908859	0.000865456
rs72839070	6	25532885	G	0.0564	0.00824446	0.0150997	0.585066	41207	0.0735586	0.031451	0.0150996	0.0372606	0.0424512	0.0150996	0.00493255	0.0518778	0.0150996	0.000591024
rs9348683	6	25533327	T	0.1605	-0.0108562	0.00948965	0.252624	41207	0.162028	-0.0353688	0.00948968	0.000193715	-0.0375523	0.00948968	7.58431e-05	-0.0332652	0.00948968	0.000455916
rs12526480	6	25533534	G	0.3215	0.00915968	0.00708405	0.196011	45674	0.322068	0.0410479	0.00708411	6.85812e-09	0.0427529	0.00708411	1.58912e-09	0.0466571	0.00708411	4.51331e-11
rs150551	6	25533930	G	0.2811	0.0156365	0.00774852	0.0435913	41207	0.305169	0.0163285	0.00774881	0.0350984	0.0107479	0.00774881	0.16543	0.00566527	0.00774881	0.464709
rs78044807	6	25533931	T	0.0187	-0.0592431	0.0257131	0.0212226	41207	0.0228628	-0.039594	0.0257145	0.12362	-0.0381328	0.0257145	0.138093	-0.00978084	0.0257145	0.703676
rs79716851	6	25534017	G	0.0187	-0.059423	0.0257131	0.0208329	41207	0.0228628	-0.039774	0.0257145	0.121923	-0.0383128	0.0257145	0.136243	-0.00996081	0.0257145	0.698488
rs144523305	6	25534304	T	0.0188	-0.0293661	0.0256472	0.252209	41207	0.0129225	-0.0935472	0.0256473	0.00026486	-0.116209	0.0256473	5.86988e-06	-0.0913982	0.0256473	0.000365723
rs212927	6	25534677	A	0.1621	0.000803408	0.00945186	0.932261	41207	0.16004	-0.0277437	0.00945174	0.00333223	-0.027813	0.00945174	0.00325441	-0.0194648	0.00945174	0.0394575
rs114004198	6	25534723	A	0.0155	0.0137328	0.0281987	0.626258	41207	0.0178926	0.0479187	0.0281985	0.089256	0.0887533	0.0281985	0.00164701	0.107473	0.0281985	0.000138227
rs6902449	6	25534755	A	0.0195	-0.050155	0.0251908	0.0464809	41207	0.0228628	-0.0309053	0.0251918	0.219896	-0.0294738	0.0251918	0.242009	-0.00169822	0.0251918	0.946254
rs212928	6	25534912	A	0.1623	0.000859691	0.00944716	0.927493	41207	0.16004	-0.0276732	0.00944705	0.00339724	-0.0277424	0.00944705	0.00331803	-0.0193984	0.00944705	0.0400354
rs212929	6	25535032	T	0.134	0.000654445	0.0102257	0.94897	41207	0.125249	-0.0248325	0.0102256	0.0151627	-0.0221603	0.0102256	0.0302236	-0.00619765	0.0102256	0.544453
rs113666426	6	25535187	A	0.0173	-0.00852239	0.026716	0.749727	41207	0.0248509	0.0726961	0.0267157	0.00650644	0.0390516	0.0267157	0.14381	0.01472	0.0267157	0.581642
rs150533	6	25535612	G	0.1624	-0.00145331	0.00897106	0.871306	45674	0.16004	-0.0271893	0.00897096	0.00243899	-0.0276928	0.00897096	0.00202227	-0.0201277	0.00897096	0.0248548
rs212930	6	25535636	A	0.246	0.00143161	0.00808819	0.859508	41207	0.223658	0.0101275	0.0080881	0.210517	0.0106144	0.0080881	0.189403	-0.00640721	0.0080881	0.428257
rs212931	6	25535929	A	0.1623	0.000859691	0.00944716	0.927493	41207	0.16004	-0.0276732	0.00944705	0.00339724	-0.0277424	0.00944705	0.00331803	-0.0193984	0.00944705	0.0400354
rs212932	6	25536105	T	0.1623	0.000812456	0.00944716	0.931466	41207	0.16004	-0.0277205	0.00944705	0.00334299	-0.0277897	0.00944705	0.00326493	-0.0194456	0.00944705	0.0395533
rs77244967	6	25536591	C	0.1174	-0.00291099	0.0108215	0.78793	41207	0.10835	0.0380687	0.0108214	0.000434959	0.0486758	0.0108214	6.85618e-06	0.0660566	0.0108214	1.03284e-09
rs214059	6	25536937	T	0.423	0.00540803	0.00705088	0.443082	41207	0.442346	0.0266717	0.00705085	0.000155098	0.027385	0.00705085	0.000102782	0.0319514	0.00705085	5.85468e-06
rs214060	6	25537194	T	0.423	0.00541508	0.00705088	0.442487	41207	0.442346	0.0266787	0.00705085	0.000154476	0.027392	0.00705085	0.00010236	0.0319585	0.00705085	5.82702e-06
rs6935799	6	25537384	G	0.1657	-0.0108207	0.00936861	0.24809	41207	0.166998	-0.033303	0.00936865	0.000378378	-0.0357969	0.00936865	0.000132955	-0.0323915	0.00936865	0.000545356
rs212934	6	25537934	T	0.4145	-0.00617997	0.00707091	0.382118	41207	0.397614	-0.0121502	0.00707089	0.0857334	-0.0128382	0.00707089	0.0694258	-0.0220679	0.00707089	0.00180269
rs79580305	6	25538447	G	0.1186	-0.00322141	0.010774	0.76494	41207	0.10835	0.0375782	0.0107738	0.000486811	0.0481387	0.0107738	7.89156e-06	0.065443	0.0107738	1.24568e-09
rs212935	6	25538471	T	0.1339	0.000726254	0.0102289	0.943398	41207	0.125249	-0.0247688	0.0102288	0.0154579	-0.0220957	0.0102288	0.0307613	-0.006128	0.0102288	0.549111
rs212936	6	25538860	C	0.246	0.00154484	0.00808819	0.848526	41207	0.224652	0.0108221	0.0080881	0.180886	0.0115463	0.0080881	0.153418	-0.00548321	0.0080881	0.497812
rs116461972	6	25539139	G	0.0187	-0.0592174	0.0257131	0.0212788	41207	0.0228628	-0.0395683	0.0257145	0.123864	-0.0381071	0.0257145	0.138359	-0.00975513	0.0257145	0.704418
rs212937	6	25539470	C	0.1623	0.000425122	0.00944716	0.964107	41207	0.16004	-0.0281078	0.00944705	0.002927	-0.028177	0.00944705	0.00285786	-0.019833	0.00944705	0.035783
rs214064	6	25540718	C	0.153	0.0101468	0.00919098	0.269593	45674	0.140159	0.0157795	0.00919101	0.0860078	0.0106527	0.00919101	0.246443	0.00424953	0.00919101	0.643825
rs214065	6	25540927	A	0.4044	0.0100715	0.0070976	0.155899	41207	0.419483	0.0296382	0.00709768	2.97002e-05	0.0302274	0.00709768	2.05559e-05	0.0324076	0.00709768	4.97249e-06
rs190045	6	25541836	C	0.1055	-0.01524	0.0107703	0.157068	45674	0.122266	-0.0372804	0.0107705	0.000537464	-0.0370267	0.0107705	0.00058645	-0.0374868	0.0107705	0.000500448
rs969297	6	25543639	G	0.2459	0.00160977	0.0080893	0.842263	41207	0.224652	0.0108883	0.0080892	0.178292	0.0116126	0.0080892	0.151127	-0.00541925	0.0080892	0.502899
rs1206523	6	25543721	G	0.4255	0.00526293	0.00704542	0.455064	41207	0.44334	0.0269658	0.00704538	0.00012948	0.0278518	0.00704538	7.7114e-05	0.0324123	0.00704538	4.21485e-06
rs115074093	6	25543913	G	0.0897	-0.00655839	0.0121903	0.590577	41207	0.0685885	0.0517158	0.0121902	2.21135e-05	0.042185	0.0121902	0.00053905	0.0662399	0.0121902	5.51465e-08
rs77050431	6	25543946	C	0.01	0.0360594	0.0350092	0.30301	41207	0.0188867	-0.0121681	0.0350092	0.728164	-0.037161	0.0350092	0.288479	-0.00174377	0.0350092	0.960275
rs1410443	6	25544424	C	0.1345	-0.000828376	0.012182	0.945786	28944	0.126243	-0.0252691	0.0121818	0.0380481	-0.0222225	0.0121818	0.0681155	-0.00530648	0.0121818	0.663122
rs431659	6	25545151	C	0.4256	0.00538254	0.00704521	0.444867	41207	0.44334	0.0270848	0.00704517	0.000120826	0.0279707	0.00704517	7.18134e-05	0.032531	0.00704517	3.88397e-06
rs6927384	6	25545950	G	0.1611	0.00131709	0.00947549	0.88945	41207	0.158052	-0.0239349	0.00947538	0.0115365	-0.0230551	0.00947538	0.0149679	-0.0173217	0.00947538	0.0675381
rs394201	6	25546029	G	0.4259	0.00529047	0.00704457	0.452653	41207	0.445328	0.0252022	0.00704453	0.000346827	0.0255794	0.00704453	0.000282208	0.0306553	0.00704453	1.35121e-05
rs56285037	6	25546782	A	0.1595	0.000789648	0.00951383	0.933852	41207	0.15507	-0.0247209	0.00951372	0.00936462	-0.0227906	0.00951372	0.0165952	-0.0161943	0.00951372	0.0887175
rs530145	6	25546801	A	0.4093	-0.00512904	0.00708431	0.469066	41207	0.393638	-0.0114334	0.00708427	0.106547	-0.0117386	0.00708427	0.09752	-0.0214602	0.00708427	0.00245139
rs200659015	6	25546901	A	0.0932	-0.00707276	0.0143755	0.622719	28629	0.0924453	-0.00619042	0.0143753	0.666739	0.0029979	0.0143753	0.834804	-0.0112765	0.0143753	0.432786
rs74584740	6	25546904	A	0.0932	-0.00707276	0.0143755	0.622719	28629	0.0924453	-0.00619042	0.0143753	0.666739	0.0029979	0.0143753	0.834804	-0.0112765	0.0143753	0.432786
rs75563807	6	25546907	A	0.0932	-0.00707276	0.0143755	0.622719	28629	0.0924453	-0.00619042	0.0143753	0.666739	0.0029979	0.0143753	0.834804	-0.0112765	0.0143753	0.432786
rs77971031	6	25546910	C	0.4005	0.0271005	0.0130291	0.0375255	12264	0.415507	0.04754	0.0130309	0.000264016	0.0485646	0.0130309	0.000193856	0.0552556	0.0130309	2.23156e-05
rs452447	6	25547240	A	0.4259	0.00525525	0.00704457	0.455667	41207	0.445328	0.0251669	0.00704453	0.000353519	0.0255442	0.00704453	0.000287726	0.03062	0.00704453	1.38237e-05
rs441460	6	25548288	A	0.4273	0.00340441	0.00668843	0.610752	45674	0.44334	0.0229741	0.00668837	0.000592699	0.0241899	0.00668837	0.000298371	0.0282653	0.00668837	2.3785e-05
rs112430397	6	25548317	C	0.0235	-0.0149237	0.022995	0.516338	41207	0.0178926	0.0129536	0.0229948	0.573213	-0.0492865	0.0229948	0.0320829	-0.0603349	0.0229948	0.00869419
rs368638	6	25548573	G	0.4269	0.00531	0.00704245	0.450849	41207	0.445328	0.0252157	0.00704241	0.000342869	0.0255929	0.00704241	0.000278945	0.0306672	0.00704241	1.33284e-05
rs454095	6	25549050	C	0.4266	0.00480339	0.00704309	0.495239	41207	0.444334	0.0269562	0.00704304	0.000129527	0.0280156	0.00704304	6.95649e-05	0.0330363	0.00704304	2.72369e-06
rs76463668	6	25549546	T	0.0208	0.0709232	0.0244058	0.00366081	41207	0.0198807	0.0587177	0.024408	0.0161426	0.0242663	0.024408	0.320128	0.00453423	0.024408	0.852626
rs6931843	6	25550020	C	0.1613	0.00118384	0.00947075	0.900524	41207	0.159046	-0.0282465	0.00947063	0.00285869	-0.028636	0.00947063	0.00249739	-0.0211041	0.00947063	0.0258558
rs2064128	6	25550139	G	0.1794	0.0287127	0.00907768	0.00156152	41207	0.186879	0.0422473	0.00907868	3.26395e-06	0.0340844	0.00907868	0.0001738	0.0265453	0.00907868	0.00345657
rs10456322	6	25550504	A	0.1614	0.00136345	0.00946838	0.8855	41207	0.159046	-0.0280596	0.00946826	0.00304124	-0.0284489	0.00946826	0.0026588	-0.0209189	0.00946826	0.0271488
rs10456323	6	25550718	C	0.1611	-0.000333008	0.0090002	0.970485	45674	0.159046	-0.0268983	0.00900011	0.00280195	-0.0277363	0.00900011	0.00205767	-0.0208947	0.00900011	0.0202543
rs151240013	6	25550729	A	0.0166	-0.0383085	0.0351132	0.275273	24842	0.0139165	0.0157936	0.0351134	0.652863	0.0205091	0.0351134	0.559166	0.00562643	0.0351134	0.872695
rs118855	6	25551882	A	0.4252	0.00539729	0.00704607	0.443676	41207	0.444334	0.0262915	0.00704603	0.000190429	0.0262855	0.00704603	0.000191067	0.031879	0.00704603	6.05711e-06
rs169946	6	25552143	G	0.2467	0.00150297	0.00808046	0.852445	41207	0.22664	0.0100761	0.00808036	0.212401	0.00980828	0.00808036	0.224808	-0.00838174	0.00808036	0.299598
rs3804133	6	25552868	T	0.1788	0.0294682	0.00908952	0.00118694	41207	0.183897	0.047673	0.00909057	1.56938e-07	0.0396913	0.00909057	1.26421e-05	0.0321249	0.00909057	0.000409527
rs2072848	6	25553712	T	0.16	-0.0105753	0.00950164	0.265708	41207	0.16004	-0.0367619	0.00950167	0.000109284	-0.0372225	0.00950167	8.94821e-05	-0.0322304	0.00950167	0.000693656
rs214048	6	25553716	A	0.425	0.00539762	0.0070465	0.443676	41207	0.445328	0.0266675	0.00704646	0.000154002	0.0268343	0.00704646	0.000139987	0.0324052	0.00704646	4.24954e-06
rs2072849	6	25554148	G	0.1631	-0.0107106	0.00942832	0.255957	41207	0.164016	-0.0357385	0.00942835	0.00015032	-0.0368751	0.00942835	9.18812e-05	-0.032744	0.00942835	0.000514811
rs214049	6	25554180	C	0.2468	0.00158355	0.00807936	0.84461	41207	0.22664	0.0101556	0.00807926	0.208757	0.00988774	0.00807926	0.221012	-0.0082998	0.00807926	0.304281
rs78975171	6	25554911	T	0.0959	-0.0040932	0.0118301	0.729343	41207	0.0795229	0.0470894	0.0118299	6.87615e-05	0.0468958	0.0118299	7.36517e-05	0.0624913	0.0118299	1.27447e-07
rs12192331	6	25555360	G	0.1614	0.00114567	0.00946838	0.903691	41207	0.16004	-0.0274514	0.00946826	0.00373995	-0.0275207	0.00946826	0.00365349	-0.0200182	0.00946826	0.0344944
rs214050	6	25556249	G	0.2467	0.00155145	0.00808046	0.847742	41207	0.22664	0.0101246	0.00808036	0.210209	0.00985677	0.00808036	0.222525	-0.00833325	0.00808036	0.302402
rs9356980	6	25558426	G	0.1633	-0.0108749	0.00942366	0.2485	41207	0.166998	-0.0355838	0.0094237	0.00015937	-0.0353984	0.0094237	0.000172434	-0.0297833	0.0094237	0.00157518
rs214054	6	25559898	G	0.4251	0.00517902	0.00704629	0.462339	41207	0.444334	0.0260738	0.00704625	0.000215271	0.0260679	0.00704625	0.000215987	0.0316615	0.00704625	7.00995e-06
rs214055	6	25560264	T	0.1812	0.0292972	0.00904235	0.0011953	41207	0.188867	0.0437834	0.00904339	1.28875e-06	0.0405181	0.00904339	7.45012e-06	0.0350512	0.00904339	0.000106236
rs6902158	6	25561630	A	0.1594	0.000980174	0.00951625	0.917963	41207	0.15507	-0.0245369	0.00951614	0.00992453	-0.0226061	0.00951614	0.0175226	-0.0160081	0.00951614	0.0925297
rs3804128	6	25561888	C	0.0213	-0.0593704	0.0241245	0.013855	41207	0.0228628	-0.0258817	0.024126	0.283374	-0.0410769	0.024126	0.0886432	-0.0180746	0.024126	0.453751
rs3827505	6	25561914	C	0.1634	-0.0106273	0.00942135	0.25932	41207	0.166998	-0.0353301	0.00942138	0.000176838	-0.0351447	0.00942138	0.00019124	-0.029531	0.00942138	0.00172168
rs16890747	6	25562825	T	0.0201	-0.0542212	0.0235744	0.0214482	45674	0.0228628	-0.0231379	0.0235755	0.326376	-0.0382459	0.0235755	0.104745	-0.0168071	0.0235755	0.475905
rs61340952	6	25564350	G	0.1787	0.0296019	0.0090915	0.00112994	41207	0.183897	0.043321	0.00909256	1.89375e-06	0.0360366	0.00909256	7.39193e-05	0.0283734	0.00909256	0.00180544
rs7776417	6	25566022	A	0.163	-0.0104209	0.00943065	0.26916	41207	0.16501	-0.0346516	0.00943068	0.000238454	-0.0354733	0.00943068	0.000168914	-0.0322084	0.00943068	0.000637179
rs7738571	6	25566503	T	0.1631	-0.0108708	0.00942831	0.24891	41207	0.164016	-0.0358988	0.00942835	0.000140356	-0.0370354	0.00942835	8.5624e-05	-0.0329043	0.00942835	0.00048315
rs214066	6	25566528	A	0.2468	0.00193097	0.00807936	0.811106	41207	0.227634	0.0110836	0.00807926	0.170106	0.0110528	0.00807926	0.171299	-0.00778081	0.00807926	0.335517
rs3804127	6	25568117	C	0.1632	-0.0107739	0.00942599	0.253039	41207	0.163022	-0.0366011	0.00942603	0.000103182	-0.0380533	0.00942603	5.41285e-05	-0.0339009	0.00942603	0.000322495
rs3804126	6	25568581	A	0.1632	-0.0107645	0.00942599	0.253454	41207	0.164016	-0.0357863	0.00942603	0.00014673	-0.0369226	0.00942603	8.9625e-05	-0.0327925	0.00942603	0.000503422
rs3804125	6	25568616	A	0.1632	-0.0107833	0.00942599	0.252624	41207	0.164016	-0.0358051	0.00942603	0.000145551	-0.0369414	0.00942603	8.88847e-05	-0.0328113	0.00942603	0.000499678
rs3804124	6	25568942	C	0.1632	-0.011019	0.00942598	0.242404	41207	0.164016	-0.0360408	0.00942603	0.00013155	-0.0371771	0.00942603	8.01046e-05	-0.033047	0.00942603	0.000455018
rs72839082	6	25569710	G	0.161	0.000540239	0.00947787	0.954545	41207	0.158052	-0.0299726	0.00947776	0.00156468	-0.0306889	0.00947776	0.00120374	-0.0221959	0.00947776	0.0191862
rs147983547	6	25570273	G	0.0312	-0.0313954	0.0200354	0.117115	41207	0.0208748	-0.00962372	0.0200357	0.630994	0.0117828	0.0200357	0.556472	0.0153267	0.0200357	0.444291
rs12663643	6	25571333	G	0.1632	-0.0111321	0.00942598	0.237603	41207	0.164016	-0.0361539	0.00942603	0.00012529	-0.0372902	0.00942603	7.61876e-05	-0.0331601	0.00942603	0.000434931
rs9348685	6	25571426	G	0.1612	0.000985204	0.00947312	0.917169	41207	0.158052	-0.0295123	0.00947301	0.00183688	-0.0302283	0.00947301	0.00141785	-0.0217395	0.00947301	0.0217393
rs116186932	6	25571816	G	0.0217	0.00198434	0.0239078	0.933852	41207	0.027833	-0.00092269	0.0239075	0.969214	0.0563005	0.0239075	0.018526	0.0813156	0.0239075	0.000670749
rs4576241	6	25572082	C	0.2466	0.0020608	0.00808156	0.798723	41207	0.227634	0.011216	0.00808147	0.165179	0.0111851	0.00808147	0.166346	-0.00765363	0.00808147	0.343608
rs9358860	6	25572245	G	0.2568	-0.00806583	0.00757355	0.286876	45674	0.243539	-0.00334759	0.00757356	0.658482	-0.00444082	0.00757356	0.557634	0.00471662	0.00757356	0.533433
rs7742338	6	25572530	C	0.161	0.00057815	0.00947787	0.951359	41207	0.158052	-0.0299347	0.00947776	0.00158631	-0.030651	0.00947776	0.00122073	-0.022158	0.00947776	0.0193928
rs9356981	6	25572729	C	0.1636	-0.0115543	0.00941669	0.219823	41207	0.164016	-0.0365514	0.00941675	0.000103799	-0.0376866	0.00941675	6.27868e-05	-0.0335606	0.00941675	0.00036535
rs9379772	6	25573168	C	0.1645	-0.0120926	0.00939593	0.198094	41207	0.16501	-0.0360602	0.00939601	0.00012413	-0.0368729	0.00939601	8.69762e-05	-0.0319716	0.00939601	0.000667279
rs4711086	6	25573378	G	0.2467	0.00193123	0.00808046	0.811106	41207	0.228628	0.0116657	0.00808036	0.148821	0.0118717	0.00808036	0.141778	-0.00697263	0.00808036	0.388187
rs78267786	6	25574813	A	0.0157	-0.00584658	0.03609	0.871306	24842	0.0218688	-0.082132	0.0360893	0.022858	-0.0154198	0.0360893	0.669185	-0.0210442	0.0360893	0.559816
rs72839085	6	25575053	C	0.1592	0.000447491	0.00952109	0.962513	41207	0.156064	-0.0293441	0.00952098	0.00205585	-0.0287047	0.00952098	0.00257075	-0.0202724	0.00952098	0.0332351
rs926326	6	25575402	A	0.2467	0.00202819	0.00808046	0.801814	41207	0.228628	0.0117627	0.00808036	0.145473	0.0119686	0.00808036	0.138553	-0.00687566	0.00808036	0.394819
rs78793624	6	25575514	T	0.1789	0.0292619	0.00908755	0.00128191	41207	0.182903	0.0467732	0.00908859	2.65585e-07	0.0406214	0.00908859	7.8404e-06	0.0328779	0.00908859	0.000297476
rs3804123	6	25576377	T	0.3276	-0.00925606	0.00704955	0.189183	45674	0.327038	-0.0380047	0.0070496	7.00509e-08	-0.0386544	0.0070496	4.17687e-08	-0.030216	0.0070496	1.81758e-05
rs72839087	6	25577839	A	0.1607	0.000872622	0.00948502	0.926698	41207	0.156064	-0.0264771	0.0094849	0.0052464	-0.0262338	0.0094849	0.00567756	-0.0185938	0.0094849	0.0499536
rs3827503	6	25577840	T	0.2467	-0.0162571	0.00808007	0.0442199	41207	0.261431	-0.00128726	0.00808036	0.873427	0.00483794	0.00808036	0.549355	0.0172955	0.00808036	0.0323194
rs3827502	6	25577905	C	0.1609	0.000711019	0.00948025	0.940215	41207	0.156064	-0.026625	0.00948014	0.00497725	-0.0263818	0.00948014	0.00538845	-0.0187457	0.00948014	0.0480008
rs75580845	6	25578433	C	0.0797	-0.00604516	0.012862	0.638355	41207	0.0626243	0.0490684	0.0128619	0.000136175	0.0442197	0.0128619	0.00058595	0.0703022	0.0128619	4.6051e-08
rs1022492	6	25579176	G	0.1645	-0.0110934	0.00892466	0.213868	45674	0.16501	-0.0327169	0.00892471	0.000246491	-0.0338946	0.00892471	0.000145966	-0.0294333	0.00892471	0.000973901
rs56383372	6	25579203	T	0.1609	0.000796341	0.00948025	0.933056	41207	0.161034	-0.0297436	0.00948014	0.00170417	-0.0290991	0.00948014	0.00214434	-0.0190112	0.00948014	0.0449233
rs3804122	6	25579846	G	0.3282	-0.00784866	0.00741839	0.290055	41207	0.329026	-0.0417063	0.0074184	1.88757e-08	-0.0424513	0.0074184	1.05009e-08	-0.0326106	0.0074184	1.10307e-05
rs3804121	6	25579853	G	0.1262	-0.0101645	0.0104897	0.332545	41207	0.151093	-0.0303836	0.0104897	0.00377337	-0.0209011	0.0104897	0.0463125	-0.0143141	0.0104897	0.172384
rs12207791	6	25580821	T	0.1611	0.000435873	0.00947549	0.96331	41207	0.158052	-0.0300693	0.00947538	0.00150658	-0.0307854	0.00947538	0.00115815	-0.0222946	0.00947538	0.018628
rs79588470	6	25581366	C	0.0527	0.0178507	0.0155901	0.252209	41207	0.0457256	-0.00769102	0.0155902	0.621783	-0.0336422	0.0155902	0.0309348	-0.030858	0.0155902	0.0477791
rs79681349	6	25582712	G	0.088	-0.00544714	0.012296	0.657766	41207	0.0675944	0.0521965	0.0122959	2.18568e-05	0.0463401	0.0122959	0.000164074	0.0719853	0.0122959	4.78706e-09
rs10434845	6	25582757	G	0.3883	-0.00780492	0.00714736	0.274833	41207	0.389662	-0.0146255	0.00714737	0.0407299	-0.00792767	0.00714737	0.267356	0.00749105	0.00714737	0.2946
rs13203202	6	25582771	C	0.4114	-0.014489	0.00672343	0.0311618	45674	0.416501	-0.0174433	0.0067237	0.00947822	-0.0114042	0.0067237	0.0898635	0.00528098	0.0067237	0.432202
rs2328879	6	25583103	T	0.4122	-0.0132826	0.00707648	0.0605181	41207	0.418489	-0.0156909	0.0070767	0.0266048	-0.00926192	0.0070767	0.190605	0.00923651	0.0070767	0.191825
rs74912105	6	25583564	G	0.0108	-0.0352449	0.0434051	0.416792	24842	0.0109344	-0.0523342	0.0434048	0.227924	-0.0776632	0.0434048	0.0735701	-0.0856272	0.0434048	0.048523
rs13192159	6	25584168	T	0.1629	-0.0109422	0.00943297	0.246049	41207	0.163022	-0.03698	0.00943301	8.84471e-05	-0.038444	0.00943301	4.59199e-05	-0.0342578	0.00943301	0.000281564
rs78341453	6	25584831	G	0.1182	-0.00311823	0.0107897	0.772581	41207	0.107356	0.0401575	0.0107896	0.000197756	0.0529791	0.0107896	9.09833e-07	0.071325	0.0107896	3.82946e-11
rs57141743	6	25585001	A	0.1785	0.0291239	0.00909553	0.00136477	41207	0.182903	0.0466505	0.00909655	2.92262e-07	0.0404933	0.00909655	8.52714e-06	0.032743	0.00909655	0.000318836
rs12192342	6	25585517	G	0.1615	-6.62621e-05	0.00946601	0.994415	41207	0.164016	-0.0280767	0.0094659	0.00301608	-0.0264755	0.0094659	0.00515899	-0.0164946	0.0094659	0.0814155
rs6935612	6	25585844	C	0.2834	0.015111	0.00772941	0.0505831	41207	0.309145	0.0146183	0.00772967	0.058599	0.00887015	0.00772967	0.251156	0.00438023	0.00772967	0.570933
rs12528159	6	25585941	A	0.1762	0.0347375	0.00914144	0.000144696	41207	0.184891	0.0492292	0.00914294	7.2688e-08	0.0421986	0.00914294	3.92276e-06	0.0352593	0.00914294	0.000115046
rs114864537	6	25586264	G	0.1595	-1.90277e-05	0.00951383	0.998404	41207	0.157058	-0.0240426	0.00951372	0.0114993	-0.0214484	0.00951372	0.0241668	-0.013974	0.00951372	0.14188
rs12207668	6	25586392	A	0.1597	-0.00335667	0.00950899	0.724088	41207	0.158052	-0.0265297	0.00950889	0.00527094	-0.0236139	0.00950889	0.0130154	-0.015292	0.00950889	0.107795
rs12207674	6	25586427	A	0.2617	-0.00523824	0.00792472	0.508612	41207	0.242545	0.00153198	0.00792467	0.84671	0.00152824	0.00792467	0.847079	0.0146432	0.00792467	0.0646314
rs9379773	6	25586588	C	0.4572	-0.00904329	0.00838895	0.281034	28629	0.436382	-0.0187955	0.00838897	0.0250588	-0.0133342	0.00838897	0.111949	0.00244917	0.00838897	0.770324
rs9358863	6	25586592	A	0.2488	-0.00663129	0.00805746	0.410508	41207	0.228628	0.00307555	0.00805743	0.702682	0.00328094	0.00805743	0.683865	-0.0155099	0.00805743	0.0542399
rs543419798	6	25586655	T	0.0165	-0.0182116	0.0273447	0.505411	41207	0.0238569	0.0610583	0.0273445	0.0255539	0.0237189	0.0273445	0.385717	-0.00155173	0.0273445	0.954746
rs9348686	6	25586820	G	0.4463	-0.00570394	0.0070073	0.415645	41207	0.435388	-0.0145197	0.00700727	0.0382575	-0.00814658	0.00700727	0.244996	0.00804216	0.00700727	0.251097
rs28393611	6	25586946	T	0.2815	-0.00453113	0.00774552	0.558548	41207	0.26839	0.000329763	0.00774545	0.96604	0.0068547	0.00774545	0.376158	0.0227265	0.00774545	0.00334442
rs3788994	6	25587836	A	0.1787	0.0260885	0.00863572	0.00251941	45674	0.180915	0.044708	0.00863649	2.25923e-07	0.0375812	0.00863649	1.35244e-05	0.0321263	0.00863649	0.000199352
rs75865451	6	25588285	A	0.0951	-0.00337235	0.0118745	0.77641	41207	0.0785288	0.0511626	0.0118743	1.64238e-05	0.0497616	0.0118743	2.78112e-05	0.0670717	0.0118743	1.61889e-08
rs72839088	6	25588780	T	0.161	6.63451e-05	0.00947787	0.994415	41207	0.159046	-0.024745	0.00947776	0.00903172	-0.0235275	0.00947776	0.0130504	-0.015979	0.00947776	0.0918064
rs13212936	6	25588815	T	0.0873	0.000802134	0.0123405	0.948174	41207	0.083499	0.0152497	0.0123404	0.216549	0.0238769	0.0123404	0.0530078	-0.00831753	0.0123404	0.500305
rs75594716	6	25588835	A	0.0458	-0.0298422	0.0166623	0.0732933	41207	0.0377734	-0.0303883	0.0166628	0.0681934	-0.0132604	0.0166628	0.426142	-0.0318168	0.0166628	0.0562037
rs112940888	6	25589126	T	0.0169	-0.0114315	0.0270247	0.672295	41207	0.0238569	0.0669106	0.0270245	0.0132892	0.0300083	0.0270245	0.266822	0.00503339	0.0270245	0.852246
rs7766874	6	25589165	G	0.4474	-0.0140798	0.00665397	0.0343448	45674	0.434394	-0.0187742	0.00665422	0.00478137	-0.0198008	0.00665422	0.00292349	-0.00737314	0.00665422	0.267845
rs72839089	6	25589519	G	0.161	0.000417026	0.00947787	0.964904	41207	0.159046	-0.0243943	0.00947776	0.0100574	-0.0231768	0.00947776	0.0144696	-0.0156283	0.00947776	0.099159
rs7767930	6	25589592	A	0.1652	-0.011256	0.00937996	0.230139	41207	0.164016	-0.0363395	0.00938001	0.000106999	-0.0374786	0.00938001	6.45346e-05	-0.0333383	0.00938001	0.000379146
rs9356983	6	25590098	G	0.1655	-0.0113602	0.00937313	0.225512	41207	0.164016	-0.0364256	0.00937319	0.000101848	-0.0375638	0.00937319	6.13428e-05	-0.0334266	0.00937319	0.00036221
rs1028318	6	25590224	C	0.2858	0.0116439	0.00732322	0.111835	45674	0.309145	0.0112005	0.00732334	0.126158	0.00545949	0.00732334	0.455975	0.00146922	0.00732334	0.840995
rs17492120	6	25590311	T	0.1168	-0.00175699	0.0108456	0.871306	41207	0.104374	0.0389363	0.0108455	0.000330556	0.0506404	0.0108455	3.02274e-06	0.0704862	0.0108455	8.07828e-11
rs1028319	6	25590553	C	0.1791	0.0282139	0.00908366	0.00189637	41207	0.184891	0.0426131	0.00908462	2.72285e-06	0.0356274	0.00908462	8.79166e-05	0.0287323	0.00908462	0.0015629
rs7739289	6	25590851	C	0.1608	-0.00036034	0.00948263	0.969688	41207	0.162028	-0.0250391	0.00948252	0.00827719	-0.0224786	0.00948252	0.0177627	-0.0142544	0.00948252	0.132781
rs7738866	6	25590852	T	0.1607	-0.000502706	0.00948502	0.957732	41207	0.162028	-0.0251876	0.0094849	0.00791795	-0.0226265	0.0094849	0.0170546	-0.0144002	0.0094849	0.128957
rs75063949	6	25591041	G	0.1245	-0.00775491	0.0105509	0.462339	41207	0.114314	0.033173	0.0105508	0.00166592	0.0459268	0.0105508	1.34344e-05	0.0629921	0.0105508	2.3675e-09
rs114841243	6	25591410	T	0.019	-0.0588845	0.0255132	0.0209991	41207	0.0218688	-0.0278738	0.0255146	0.274629	-0.04633	0.0255146	0.069397	-0.0214156	0.0255146	0.401273
rs9348687	6	25592489	G	0.4703	-0.0143623	0.00697879	0.0395901	41207	0.463221	-0.020639	0.00697906	0.00310372	-0.0157032	0.00697906	0.0244458	0.00144982	0.00697906	0.835433
rs3804120	6	25592547	G	0.1657	-0.0115327	0.00936859	0.218323	41207	0.164016	-0.0365859	0.00936865	9.41688e-05	-0.0377237	0.00936865	5.6593e-05	-0.0335884	0.00936865	0.000336835
rs3804118	6	25592651	C	0.2823	0.0153145	0.00773851	0.047816	41207	0.308151	0.0143221	0.00773878	0.0642135	0.00836735	0.00773878	0.279598	0.00443201	0.00773878	0.566847
rs9295665	6	25594379	T	0.1651	-0.0109866	0.00938225	0.241599	41207	0.164016	-0.0360763	0.00938229	0.00012048	-0.0372157	0.00938229	7.29093e-05	-0.0330744	0.00938229	0.000423178
rs35676593	6	25596650	G	0.1796	0.0284099	0.00907376	0.00174212	41207	0.184891	0.0427935	0.00907473	2.40903e-06	0.0358154	0.00907473	7.92297e-05	0.0289278	0.00907473	0.00143392
rs6900338	6	25596653	C	0.0212	-0.0604017	0.02418	0.0124896	41207	0.0228628	-0.0268358	0.0241816	0.267101	-0.042066	0.0241816	0.0819309	-0.0138238	0.0241816	0.567547
rs9379774	6	25597043	T	0.161	0.00018008	0.00947787	0.984841	41207	0.159046	-0.0246313	0.00947776	0.00935363	-0.0234138	0.00947776	0.0134966	-0.0158652	0.00947776	0.0941415
rs9393650	6	25597517	A	0.1652	-0.0110777	0.00937996	0.237603	41207	0.164016	-0.0361613	0.00938001	0.00011566	-0.0373004	0.00938001	6.99117e-05	-0.0331601	0.00938001	0.000407481
rs28391747	6	25599138	C	0.019	-0.0734499	0.0255123	0.00398938	41207	0.0198807	-0.0348369	0.0255146	0.172136	-0.0450435	0.0255146	0.0774959	-0.019896	0.0255146	0.435514
rs3788993	6	25599143	G	0.4316	-0.0094591	0.00703279	0.178625	41207	0.417495	-0.0135872	0.00703286	0.0533641	-0.014863	0.00703286	0.0345691	-0.022864	0.00703286	0.00114989
rs3788992	6	25599220	G	0.1859	-0.0147202	0.00895389	0.100176	41207	0.188867	-0.0351025	0.00895408	8.84447e-05	-0.0350146	0.00895408	9.21184e-05	-0.0283056	0.00895408	0.0015712
rs3788991	6	25599234	C	0.4295	-0.00491282	0.0066841	0.462339	45674	0.415507	-0.00942526	0.00668407	0.158508	-0.0111299	0.00668407	0.0958866	-0.0191915	0.00668407	0.0040887
rs6903257	6	25600191	T	0.2439	0.00345556	0.00811163	0.670108	41207	0.22664	0.0139851	0.00811155	0.08469	0.0134229	0.00811155	0.0979678	-0.00554618	0.00811155	0.494141
rs77346695	6	25600233	G	0.1182	-0.00332324	0.0107897	0.758082	41207	0.107356	0.0366041	0.0107896	0.000692492	0.0499471	0.0107896	3.67105e-06	0.067071	0.0107896	5.09157e-10
rs116783208	6	25600352	T	0.0197	-0.0414083	0.0250656	0.0985346	41207	0.0168986	0.00278184	0.0250661	0.911632	0.0347433	0.0250661	0.165727	0.0588715	0.0250661	0.0188416
rs9885888	6	25600602	G	0.021	-0.0775016	0.0230728	0.000782251	45674	0.0238569	-0.043421	0.0230754	0.0598766	-0.041908	0.0230754	0.0693501	-0.0272838	0.0230754	0.237056
rs34691813	6	25600827	C	0.0225	-0.00230187	0.0234885	0.921932	41207	0.0308151	-0.00579148	0.0234882	0.805241	0.054971	0.0234882	0.0192647	0.0869875	0.0234882	0.000212682
rs10456324	6	25600968	A	0.4335	0.0118931	0.00702903	0.090646	41207	0.463221	-0.000859236	0.00702919	0.90271	-0.00377519	0.00702919	0.591217	-0.00189001	0.00702919	0.788022
rs41271823	6	25601089	C	0.1184	-0.00377364	0.0107818	0.726339	41207	0.10835	0.0370558	0.0107817	0.000588391	0.0507759	0.0107817	2.48392e-06	0.0666673	0.0107817	6.27497e-10
rs9295666	6	25601125	A	0.4687	0.00842533	0.00698039	0.227432	41207	0.494036	-0.00071172	0.00698043	0.918789	-0.00947222	0.00698043	0.174792	-0.0074128	0.00698043	0.288263
rs1883260	6	25601275	C	0.4676	0.00871972	0.00698136	0.211665	41207	0.494036	0.00221079	0.00698141	0.751496	-0.00322321	0.00698141	0.644308	-0.000974944	0.00698141	0.888938
rs1883261	6	25601365	A	0.4706	0.00434187	0.00662881	0.512468	45674	0.493042	-0.0030934	0.00662876	0.640741	-0.00860327	0.00662876	0.194332	-0.00653895	0.00662876	0.323912
rs3827501	6	25601702	G	0.1097	-0.0110348	0.0111462	0.322174	41207	0.135189	-0.0276329	0.0111462	0.0131704	-0.0238147	0.0111462	0.0326333	-0.0223183	0.0111462	0.0452505
rs3804117	6	25601960	A	0.4426	0.0122656	0.00701293	0.080291	41207	0.466203	-0.000646948	0.0070131	0.926501	-0.00412371	0.0070131	0.556532	-0.00262925	0.0070131	0.707731
rs3804116	6	25601994	C	0.4427	0.0123565	0.00701276	0.0780693	41207	0.466203	-0.000555774	0.00701294	0.936834	-0.00403245	0.00701294	0.56529	-0.00253803	0.00701294	0.717422
rs9885619	6	25602477	G	0.026	-0.0396843	0.0218888	0.0698318	41207	0.026839	0.00311694	0.0218894	0.886768	-0.0146324	0.0218894	0.503834	-0.00783766	0.0218894	0.7203
rs3804115	6	25602561	A	0.4426	0.0123918	0.00701292	0.0772282	41207	0.466203	-0.000520725	0.0070131	0.940811	-0.00399748	0.0070131	0.568676	-0.00250303	0.0070131	0.721162
rs3804114	6	25602604	T	0.2654	-0.0115652	0.00788892	0.142648	41207	0.248509	-0.00711939	0.00788903	0.366822	-0.00827718	0.00788903	0.294085	0.000616168	0.00788903	0.937745
rs3804113	6	25602702	G	0.4427	0.0124406	0.00701276	0.0760632	41207	0.466203	-0.000471628	0.00701294	0.946382	-0.00394831	0.00701294	0.573433	-0.00245388	0.00701294	0.726408
rs3804112	6	25602775	C	0.2874	-0.0100217	0.00769714	0.192916	41207	0.275348	-0.00835347	0.00769721	0.277807	-0.00429752	0.00769721	0.576624	0.00651553	0.00769721	0.397285
rs3804111	6	25602926	G	0.4427	0.0123775	0.00701276	0.0775638	41207	0.466203	-0.000534738	0.00701294	0.93922	-0.00401142	0.00701294	0.567321	-0.00251699	0.00701294	0.719665
rs7746950	6	25603100	G	0.4447	0.00855565	0.00665809	0.198792	45674	0.466203	-0.00308845	0.00665814	0.642747	-0.00676008	0.00665814	0.309958	-0.00536499	0.00665814	0.420371
rs7747371	6	25603102	A	0.0973	-0.0061707	0.0117537	0.599583	41207	0.082505	0.0478896	0.0117536	4.61213e-05	0.0492838	0.0117536	2.75201e-05	0.0616394	0.0117536	1.56885e-07
rs114339294	6	25603616	G	0.0077	0.025252	0.0513253	0.622719	24842	0.0109344	0.116333	0.0513245	0.0234141	0.13915	0.0513245	0.00670424	0.0876338	0.0513245	0.0877393
rs721803	6	25603622	G	0.2634	0.00161328	0.00790826	0.838353	41207	0.255467	0.00634586	0.00790817	0.422296	0.0138509	0.00790817	0.0798652	0.00161069	0.00790817	0.838608
rs4711088	6	25603721	G	0.4423	0.0124839	0.00701341	0.075076	41207	0.466203	-0.000429594	0.0070136	0.951159	-0.0039066	0.0070136	0.577525	-0.00241203	0.0070136	0.730915
rs114891703	6	25604193	A	0.0947	-0.00375941	0.0118969	0.752003	41207	0.0805169	0.053026	0.0118967	8.30423e-06	0.0527138	0.0118967	9.38213e-06	0.0683855	0.0118967	9.0172e-09
rs11757420	6	25604493	G	0.1028	-0.0130183	0.0114698	0.256375	41207	0.12326	-0.0366202	0.0114699	0.00140936	-0.0387245	0.0114699	0.000734962	-0.0367113	0.0114699	0.00137106
rs77750727	6	25604496	A	0.0241	-0.0341836	0.0227134	0.132324	41207	0.0238569	-0.000206339	0.0227137	0.992752	-0.0246517	0.0227137	0.277778	-0.0169783	0.0227137	0.454767
rs1012898	6	25604715	A	0.4422	0.0120914	0.00701359	0.0847078	41207	0.466203	-0.000822336	0.00701376	0.906665	-0.00429942	0.00701376	0.539878	-0.00280482	0.00701376	0.689228
rs1012899	6	25605091	G	0.2615	0.00569951	0.00752907	0.44905	45674	0.255467	0.00997919	0.00752904	0.185029	0.017574	0.00752904	0.0195872	0.00643366	0.00752904	0.392821
rs1040417	6	25605313	T	0.4424	0.0123784	0.00701325	0.0775638	41207	0.466203	-0.000534775	0.00701343	0.93922	-0.0040117	0.00701343	0.567321	-0.00251717	0.00701343	0.719665
rs1040418	6	25605373	G	0.4424	0.0123714	0.00701325	0.077732	41207	0.466203	-0.000541788	0.00701343	0.938425	-0.00401871	0.00701343	0.566643	-0.00252418	0.00701343	0.718917
rs7740510	6	25605512	C	0.2667	-0.00868618	0.00748163	0.245642	45674	0.252485	-0.00429853	0.00748166	0.565601	-0.00421096	0.00748166	0.573546	0.00313282	0.00748166	0.675411
rs62393679	6	25605840	A	0.0241	-0.0342063	0.0227134	0.132067	41207	0.0238569	-0.000229051	0.0227137	0.991954	-0.0246745	0.0227137	0.277336	-0.017001	0.0227137	0.454164
rs1980453	6	25605918	C	0.2634	0.00165283	0.00790826	0.834448	41207	0.255467	0.0063854	0.00790817	0.419411	0.0138904	0.00790817	0.0790084	0.00165024	0.00790817	0.834702
rs2294345	6	25606181	A	0.4422	0.0124842	0.00701358	0.075076	41207	0.466203	-0.000429604	0.00701376	0.951159	-0.00390669	0.00701376	0.577525	-0.00241209	0.00701376	0.730915
rs742130	6	25606672	T	0.178	0.029256	0.00910551	0.00131356	41207	0.183897	0.0452445	0.00910654	6.75251e-07	0.039723	0.00910654	1.28862e-05	0.0342265	0.00910654	0.000170969
rs2077393	6	25607365	T	0.2837	0.0155775	0.00772692	0.0438	41207	0.310139	0.0155838	0.0077272	0.0437228	0.0100622	0.0077272	0.192856	0.00775582	0.0077272	0.315521
rs742132	6	25607571	G	0.2866	0.0149632	0.00731696	0.0408549	45674	0.310139	0.0149688	0.00731722	0.0407857	0.00946422	0.00731722	0.195866	0.00743738	0.00731722	0.309428
rs7383628	6	25607876	G	0.2838	0.0154599	0.0077261	0.0453924	41207	0.310139	0.0154662	0.00772638	0.0453126	0.00994524	0.00772638	0.198032	0.00763912	0.00772638	0.322807
rs3827500	6	25607908	G	0.2838	0.0154599	0.0077261	0.0453924	41207	0.310139	0.0154662	0.00772638	0.0453126	0.00994524	0.00772638	0.198032	0.00763912	0.00772638	0.322807
rs3804110	6	25607968	A	0.4005	-0.000390995	0.00710901	0.956138	41207	0.382704	-0.00742571	0.00710892	0.296226	-0.00508619	0.00710892	0.474321	-0.0137972	0.00710892	0.0522785
rs3804109	6	25608009	T	0.2838	0.0155063	0.0077261	0.0447497	41207	0.310139	0.0155126	0.00772638	0.0446709	0.00999159	0.00772638	0.195949	0.00768547	0.00772638	0.31988
rs3804108	6	25608215	C	0.2838	0.0154908	0.0077261	0.044963	41207	0.310139	0.0154971	0.00772638	0.0448839	0.00997614	0.00772638	0.196642	0.00767002	0.00772638	0.320854
rs3804107	6	25608359	T	0.4004	-0.000383902	0.0071093	0.956935	41207	0.382704	-0.00741891	0.00710922	0.296688	-0.0050793	0.00710922	0.474939	-0.0137907	0.00710922	0.0524
rs59606579	6	25608370	A	0.2837	0.0154847	0.00772692	0.0450701	41207	0.310139	0.015491	0.0077272	0.0449908	0.00996948	0.0077272	0.196989	0.00766311	0.0077272	0.321341
rs3804106	6	25608374	A	0.2838	0.0154908	0.0077261	0.044963	41207	0.310139	0.0154971	0.00772638	0.0448839	0.00997614	0.00772638	0.196642	0.00767002	0.00772638	0.320854
rs147528674	6	25608790	G	0.0184	-0.030144	0.0259192	0.24483	41207	0.0129225	-0.0950058	0.0259193	0.000246909	-0.117907	0.0259193	5.38957e-06	-0.092834	0.0259193	0.000341422
rs9379775	6	25609278	T	0.4009	-4.2647e-05	0.00710783	0.995213	41207	0.383698	-0.00664725	0.00710774	0.349679	-0.00412813	0.00710774	0.561379	-0.012379	0.00710774	0.0815749
rs111578861	6	25609365	C	0.0331	-0.0358261	0.0194707	0.0657682	41207	0.0298211	-0.031086	0.0194713	0.110376	-0.0254113	0.0194713	0.19187	-0.0444303	0.0194713	0.0224991
rs6903817	6	25609477	A	0.2846	0.0149837	0.00771957	0.0522583	41207	0.309145	0.0144938	0.00771983	0.0604525	0.00877884	0.00771983	0.255463	0.00594382	0.00771983	0.441334
rs6904044	6	25609643	A	0.2839	0.0156359	0.00772527	0.0429702	41207	0.310139	0.0140607	0.00772556	0.0687556	0.00878655	0.00772556	0.255398	0.00590347	0.00772556	0.444779
rs6903765	6	25609738	G	0.2838	0.0153363	0.00772611	0.0471445	41207	0.309145	0.014846	0.00772638	0.0546721	0.00912621	0.00772638	0.237533	0.00628879	0.00772638	0.415681
rs6908390	6	25609756	T	0.2838	0.0153286	0.00772611	0.0472558	41207	0.309145	0.0148383	0.00772638	0.0547982	0.00911849	0.00772638	0.23793	0.00628106	0.00772638	0.416254
rs115195400	6	25610954	G	0.022	0.00550949	0.0237478	0.816538	41207	0.026839	-0.0162792	0.0237475	0.493021	0.0283925	0.0237475	0.231854	0.0497319	0.0237475	0.0362428
rs75080831	6	25611826	G	0.0971	-0.00710576	0.0117645	0.545844	41207	0.0815109	0.0459411	0.0117644	9.41879e-05	0.046812	0.0117644	6.91699e-05	0.0606927	0.0117644	2.48257e-07
rs3804105	6	25612683	C	0.2831	0.0150617	0.00773189	0.051415	41207	0.308151	0.0140746	0.00773215	0.0687171	0.00815171	0.00773215	0.291763	0.00532459	0.00773215	0.491056
rs2024874	6	25614046	A	0.3994	0.00150648	0.00675551	0.823536	45674	0.383698	-0.0044559	0.00675544	0.509509	-0.00203585	0.00675544	0.763137	-0.0094973	0.00675544	0.159761
rs116728734	6	25614176	T	0.0098	0.0409429	0.0455427	0.368653	24842	0.0129225	0.104158	0.0455425	0.0221928	0.135291	0.0455425	0.00297166	0.0920934	0.0455425	0.0431618
rs1569483	6	25614595	G	0.2824	0.0145237	0.00773771	0.0605181	41207	0.308151	0.0135359	0.00773795	0.080242	0.0076085	0.00773795	0.325474	0.00477926	0.00773795	0.536814
rs55633691	6	25615202	C	0.1594	-0.000942109	0.00951625	0.921138	41207	0.158052	-0.0241328	0.00951614	0.011213	-0.0212148	0.00951614	0.0257909	-0.0146473	0.00951614	0.123753
rs55883446	6	25615347	A	0.1594	-0.000923076	0.00951625	0.922726	41207	0.158052	-0.0241138	0.00951614	0.0112772	-0.0211957	0.00951614	0.0259242	-0.0146283	0.00951614	0.124242
rs4084850	6	25615588	C	0.0281	-0.0394802	0.0200204	0.0486096	45674	0.0318091	0.000889134	0.020021	0.964578	-0.0056037	0.020021	0.779562	0.00619943	0.020021	0.75683
rs139527372	6	25615755	T	0.0372	-0.0218804	0.0237057	0.356007	24842	0.0159046	-0.007232	0.0237057	0.760309	0.00384416	0.0237057	0.871178	0.0328951	0.0237057	0.165244
rs1321252	6	25616232	G	0.2823	0.0144169	0.00773855	0.0624623	41207	0.308151	0.013429	0.00773878	0.0826903	0.00750099	0.00773878	0.332409	0.00467144	0.00773878	0.546083
rs78912080	6	25616453	G	0.0602	-0.00760072	0.0146449	0.603761	41207	0.0457256	0.0630077	0.0146448	1.68964e-05	0.0494376	0.0146448	0.000736066	0.0843205	0.0146448	8.52631e-09
rs116326987	6	25616480	C	0.0223	0.00698298	0.0235911	0.76723	41207	0.0298211	-0.0143982	0.0235909	0.541644	0.0351402	0.0235909	0.136338	0.0640709	0.0235909	0.00660926
rs7751329	6	25616652	G	0.2665	-0.0109197	0.00787854	0.165747	41207	0.249503	-0.00595468	0.00787863	0.449768	-0.00688189	0.00787863	0.382397	0.00194065	0.00787863	0.805436
rs7771765	6	25616687	T	0.4013	0.000270053	0.00710666	0.969688	41207	0.383698	-0.00633347	0.00710657	0.372815	-0.00381476	0.00710657	0.59141	-0.0120643	0.00710657	0.0895795
rs12528262	6	25616688	A	0.2823	0.0144401	0.00773855	0.0620414	41207	0.308151	0.0134522	0.00773878	0.0821606	0.0075242	0.00773878	0.330915	0.00469465	0.00773878	0.54409
rs10946785	6	25617068	T	0.2849	0.011633	0.00733016	0.112513	45674	0.308151	0.0107441	0.00733029	0.142725	0.00481752	0.00733029	0.511048	0.00232422	0.00733029	0.751189
rs3804103	6	25617291	A	0.099	-0.00765114	0.0116633	0.511824	41207	0.084493	0.0440129	0.0116632	0.000160882	0.0432128	0.0116632	0.000211359	0.0583609	0.0116632	5.62024e-07
rs3804102	6	25617445	A	0.4007	0.000547348	0.00710842	0.938624	41207	0.383698	-0.0060578	0.00710833	0.394096	-0.00353848	0.00710833	0.61863	-0.01179	0.00710833	0.0971925
rs1997672	6	25617544	G	0.2823	0.0145639	0.00773854	0.059836	41207	0.308151	0.013576	0.00773878	0.079382	0.00764801	0.00773878	0.32302	0.00481846	0.00773878	0.533522
rs12191432	6	25618003	C	0.0551	-0.000396926	0.0152664	0.979257	41207	0.0407555	-0.0392986	0.0152662	0.0100464	-0.0571974	0.0152662	0.000179196	-0.0526531	0.0152662	0.00056267
rs7761700	6	25618191	C	0.2823	0.0144247	0.00773855	0.0623217	41207	0.308151	0.0134367	0.00773878	0.0825134	0.00750873	0.00773878	0.331911	0.00467918	0.00773878	0.545418
rs7761789	6	25618486	A	0.3798	0.0110646	0.0086106	0.198792	28629	0.383698	0.00439546	0.0086107	0.609726	0.00693921	0.0086107	0.420311	-0.0013923	0.0086107	0.871547
rs78151190	6	25619007	C	0.1172	-0.00258826	0.0108295	0.811106	41207	0.106362	0.0365466	0.0108294	0.000738808	0.0463637	0.0108294	1.85821e-05	0.0650655	0.0108294	1.87566e-09
rs12213398	6	25619463	A	0.0338	-0.0206248	0.0192756	0.284619	41207	0.0248509	-0.0344766	0.0192756	0.073677	-0.0360623	0.0192756	0.0613619	-0.0188011	0.0192756	0.329371
rs55641572	6	25619575	A	0.0224	0.00800347	0.0235396	0.733857	41207	0.0298211	-0.013331	0.0235394	0.571171	0.0360992	0.0235394	0.125136	0.0649667	0.0235394	0.00578161
rs7739227	6	25621118	T	0.1752	-0.00360341	0.00870388	0.678874	45674	0.170974	-0.0222721	0.0087038	0.0105005	-0.0190536	0.0087038	0.028589	-0.0216041	0.0087038	0.0130593
rs139650916	6	25621816	G	0.0139	0.059504	0.029752	0.0455003	41207	0.0119284	0.0538463	0.0297531	0.0703307	0.083527	0.0297531	0.0049952	0.0645963	0.0297531	0.0299251
rs72840507	6	25622105	G	0.0559	-0.00626237	0.0151631	0.679607	41207	0.0666004	0.0167812	0.015163	0.268415	0.0106151	0.015163	0.483888	0.00428146	0.015163	0.777665
rs2281070	6	25622116	T	0.2676	0.0073805	0.00786834	0.348244	41207	0.297217	0.002361	0.00786832	0.764128	-0.00474714	0.00786832	0.546294	-0.00595818	0.00786832	0.448909
rs2281071	6	25622212	A	0.3272	0.00113535	0.00705189	0.872093	45674	0.362823	0.00328035	0.00705181	0.641804	-0.00492497	0.00705181	0.484928	-0.00678247	0.00705181	0.336148
rs941428	6	25622233	G	0.1699	0.00301314	0.00881034	0.732351	45674	0.166998	-0.0166455	0.00881026	0.058848	-0.0127021	0.00881026	0.149375	-0.0146598	0.00881026	0.096122
rs2281073	6	25622558	A	0.3358	-0.00328227	0.00737588	0.65632	41207	0.301193	0.0217119	0.00737581	0.0032435	0.0216511	0.00737581	0.00333091	0.013241	0.00737581	0.072622
rs6918563	6	25622571	T	0.1379	-0.000434422	0.0101028	0.965702	41207	0.133201	-0.0207263	0.0101027	0.0402129	-0.0174511	0.0101027	0.0841028	0.00109116	0.0101027	0.91399
rs73733305	6	25623060	A	0.0255	-0.00601052	0.0220975	0.785622	41207	0.0178926	-0.0763966	0.0220973	0.000545645	-0.0598706	0.0220973	0.00674021	-0.0334178	0.0220973	0.130457
rs7765813	6	25624395	T	0.094	-0.00497727	0.0113377	0.660662	45674	0.0775348	0.0466635	0.0113376	3.85832e-05	0.044938	0.0113376	7.38227e-05	0.0605496	0.0113376	9.26456e-08
rs72840508	6	25624400	T	0.026	0.00383069	0.0218896	0.86108	41207	0.0337972	0.000145547	0.0218894	0.994695	-0.00630892	0.0218894	0.77318	-0.0287106	0.0218894	0.189647
rs12183240	6	25624416	A	0.2689	0.00680554	0.00746221	0.361769	45674	0.295229	0.00283314	0.0074622	0.704193	-0.00499343	0.0074622	0.503391	-0.00545469	0.0074622	0.464793
rs73397619	6	25624800	C	0.2662	0.0084962	0.00788144	0.281034	41207	0.295229	0.00407906	0.00788146	0.604772	-0.00370537	0.00788146	0.638257	-0.00429949	0.00788146	0.585396
rs12201186	6	25625595	C	0.2681	0.00708518	0.00786369	0.367588	41207	0.297217	0.00369765	0.00786367	0.638198	-0.00365991	0.00786367	0.64163	-0.00427571	0.00786367	0.586627
rs12201249	6	25625736	G	0.1354	-0.000722847	0.0101809	0.943398	41207	0.130219	-0.027091	0.0101808	0.00779129	-0.0216314	0.0101808	0.0336102	-0.00409887	0.0101808	0.687238
rs6456685	6	25626549	T	0.2376	0.00466434	0.0077739	0.548506	45674	0.22167	0.0132396	0.00777384	0.0885501	0.0131035	0.00777384	0.0918763	-0.00239674	0.00777384	0.757848
rs1980448	6	25626639	A	0.3358	-0.00330439	0.00737588	0.654153	41207	0.300199	0.0242814	0.00737581	0.000994661	0.0235426	0.00737581	0.00141355	0.0146818	0.00737581	0.0465328
rs4413605	6	25626846	A	0.2682	0.00706862	0.00786276	0.368653	41207	0.297217	0.00368149	0.00786274	0.639628	-0.00367521	0.00786274	0.640199	-0.00429093	0.00786274	0.585252
rs4383809	6	25626967	T	0.2393	8.16445e-05	0.00816445	0.992021	41207	0.22167	0.00956326	0.00816435	0.241461	0.00928306	0.00816435	0.255528	-0.00784393	0.00816435	0.336676
rs10223506	6	25627216	G	0.2681	0.00699868	0.00786369	0.373466	41207	0.297217	0.00361115	0.00786367	0.646077	-0.00374641	0.00786367	0.633775	-0.00436221	0.00786367	0.57908
rs6905986	6	25627658	C	0.2416	-0.000122067	0.0081378	0.988032	41207	0.224652	0.0091081	0.0081377	0.263035	0.00808096	0.0081377	0.320697	-0.00807156	0.0081377	0.32126
rs10946786	6	25627687	T	0.2681	0.00699868	0.00786369	0.373466	41207	0.297217	0.00361115	0.00786367	0.646077	-0.00374641	0.00786367	0.633775	-0.00436221	0.00786367	0.57908
rs111321195	6	25627708	C	0.0244	-0.0375901	0.0225766	0.0959128	41207	0.0198807	-0.064611	0.0225771	0.00421259	-0.0643041	0.0225771	0.00439675	-0.0855183	0.0225771	0.000151971
rs990849	6	25628252	G	0.1538	-0.00085937	0.00965584	0.929082	41207	0.140159	0.00537059	0.00965572	0.578069	-0.00241019	0.00965572	0.802887	-0.00650028	0.00965572	0.500817
rs9295667	6	25628445	A	0.2681	0.00698296	0.00786369	0.374541	41207	0.297217	0.00359542	0.00786367	0.647513	-0.00376214	0.00786367	0.632351	-0.00437794	0.00786367	0.577712
rs990850	6	25628511	A	0.0943	-0.00621002	0.0119194	0.602367	41207	0.0755467	0.0503896	0.0119193	2.36244e-05	0.0507278	0.0119193	2.08184e-05	0.0684297	0.0119193	9.40784e-09
rs9467538	6	25628688	A	0.2664	0.00841537	0.00787956	0.285521	41207	0.295229	0.00399929	0.00787957	0.611768	-0.00378327	0.00787957	0.63113	-0.00437725	0.00787957	0.57854
rs2223323	6	25628852	A	0.2682	0.00695068	0.00786276	0.376696	41207	0.296223	0.00305359	0.00786274	0.697748	-0.00450777	0.00786274	0.566436	-0.00511198	0.00786274	0.515593
rs2205933	6	25628924	A	0.2681	0.00701441	0.00786369	0.372393	41207	0.297217	0.00362688	0.00786367	0.644641	-0.00373068	0.00786367	0.6352	-0.00434648	0.00786367	0.580449
rs114613470	6	25629050	G	0.0358	0.0578717	0.0187469	0.00202188	41207	0.0328032	0.041545	0.0187488	0.0267005	0.0267851	0.0187488	0.153111	0.00803802	0.0187488	0.668126
rs62393680	6	25629159	G	0.0282	-0.013488	0.0210421	0.521523	41207	0.026839	0.0276563	0.021042	0.188732	0.0105941	0.021042	0.61463	0.0130626	0.021042	0.534739
rs1980449	6	25629658	T	0.3582	0.00244974	0.00690068	0.72259	45674	0.331014	0.0231935	0.00690062	0.00077641	0.0272472	0.00690062	7.86387e-05	0.0220079	0.00690062	0.00142637
rs1980450	6	25629747	G	0.2708	0.00492161	0.0074457	0.508612	45674	0.297217	0.00187503	0.00744565	0.801173	-0.00551072	0.00744565	0.459224	-0.00599655	0.00744565	0.420603
rs1980451	6	25630091	A	0.2679	0.00712618	0.00786555	0.364936	41207	0.297217	0.00373785	0.00786553	0.634631	-0.00362145	0.00786553	0.645214	-0.0042374	0.00786553	0.590073
rs1980452	6	25630136	C	0.268	0.00707816	0.00786462	0.36812	41207	0.297217	0.00369022	0.0078646	0.638913	-0.00366821	0.0078646	0.640915	-0.00428408	0.0078646	0.585939
rs9467539	6	25630231	C	0.268	0.0071568	0.00786462	0.362823	41207	0.297217	0.00376887	0.0078646	0.631783	-0.00358957	0.0078646	0.648088	-0.00420544	0.0078646	0.592837
rs9467541	6	25630549	T	0.2662	0.00844103	0.00788144	0.284169	41207	0.295229	0.00402389	0.00788146	0.609665	-0.00376053	0.00788146	0.633265	-0.00435466	0.00788146	0.580593
rs9467542	6	25631053	C	0.268	0.00716466	0.00786461	0.362295	41207	0.297217	0.00377673	0.0078646	0.631072	-0.0035817	0.0078646	0.648807	-0.00419757	0.0078646	0.593528
rs2072842	6	25631179	T	0.2679	0.00711832	0.00786555	0.365465	41207	0.298211	0.00424053	0.00786553	0.589798	-0.00291391	0.00786553	0.711035	-0.00410178	0.00786553	0.602027
rs2072843	6	25631230	C	0.0994	-0.011943	0.0110584	0.280142	45674	0.117296	-0.0180173	0.0110584	0.103251	-0.0234784	0.0110584	0.0337428	-0.0255193	0.0110584	0.0210165
rs2072844	6	25632041	A	0.2662	0.00881933	0.00788143	0.26314	41207	0.296223	0.00491296	0.00788146	0.53305	-0.00266641	0.00788146	0.735127	-0.00271102	0.00788146	0.730865
rs2072845	6	25632153	T	0.1794	-0.00501147	0.00907875	0.580948	41207	0.175944	-0.0263829	0.00907868	0.00366041	-0.0271843	0.00907868	0.00275074	-0.0287914	0.00907868	0.00151749
rs62393681	6	25632195	T	0.0294	-0.0137542	0.0206209	0.504772	41207	0.026839	0.0149839	0.0206208	0.467447	6.66074e-05	0.0206208	0.997423	0.00622214	0.0206208	0.76285
rs2208041	6	25632342	C	0.2582	0.0115648	0.00795925	0.146224	41207	0.287276	0.00786643	0.00795936	0.322994	-0.00255953	0.00795936	0.747775	-0.0035407	0.00795936	0.65643
rs1321251	6	25632751	G	0.2582	0.0115648	0.00795925	0.146224	41207	0.287276	0.00786643	0.00795936	0.322994	-0.00255953	0.00795936	0.747775	-0.0035407	0.00795936	0.65643
rs1853049	6	25633052	C	0.2582	0.0115807	0.00795925	0.145669	41207	0.287276	0.00788235	0.00795936	0.322015	-0.00254361	0.00795936	0.749291	-0.00352478	0.00795936	0.657876
rs9467544	6	25633152	T	0.1453	-0.00541682	0.0098847	0.583692	41207	0.141153	-0.0348145	0.00988462	0.000428153	-0.0261315	0.00988462	0.00820168	-0.00976736	0.00988462	0.323085
rs62393683	6	25633432	T	0.1866	-0.00737645	0.00894115	0.409372	41207	0.177932	0.0264195	0.00894111	0.00312835	0.0346859	0.00894111	0.000104729	0.0426503	0.00894111	1.84106e-06
rs113164182	6	25633829	C	0.1582	0.0220772	0.00954485	0.0207226	41207	0.166004	0.0207382	0.00954535	0.029811	0.00977821	0.00954535	0.305649	0.00903785	0.00954535	0.343724
rs73397648	6	25634033	G	0.2582	0.0116125	0.00795925	0.144565	41207	0.287276	0.00791418	0.00795936	0.320065	-0.00251177	0.00795936	0.752325	-0.00349294	0.00795936	0.660772
rs150256769	6	25634038	A	0.0222	0.0311729	0.0283647	0.271768	28629	0.0258449	0.0474906	0.0283648	0.0940765	0.0562959	0.0283648	0.0471773	0.0227353	0.0283648	0.422825
rs7752611	6	25634110	A	0.4153	0.0124325	0.00848058	0.142648	28629	0.428429	-0.0045974	0.00848075	0.587751	-0.00890304	0.00848075	0.293813	-0.00188722	0.00848075	0.823902
rs7773087	6	25634440	C	0.2611	0.00930291	0.00753272	0.216831	45674	0.287276	0.00597833	0.00753276	0.427403	-0.004466	0.00753276	0.553263	-0.00525319	0.00753276	0.485565
rs4140641	6	25635400	T	0.158	0.0208282	0.00954982	0.0291834	41207	0.166004	0.0194884	0.00955025	0.0412891	0.00852281	0.00955025	0.372169	0.00778208	0.00955025	0.415155
rs79856724	6	25635665	T	0.0335	-0.0202879	0.0193587	0.294639	41207	0.0248509	-0.0341994	0.0193587	0.0772928	-0.0357919	0.0193587	0.0644752	-0.0184562	0.0193587	0.340396
rs62393684	6	25635730	T	0.0296	-0.0123525	0.0205533	0.54784	41207	0.026839	0.0162912	0.0205531	0.427988	0.00142289	0.0205531	0.944807	0.00755822	0.0205531	0.713067
rs62393685	6	25636740	G	0.0318	-0.0132016	0.0198521	0.50605	41207	0.0328032	0.0213663	0.019852	0.281801	0.0176046	0.019852	0.37519	0.0294807	0.019852	0.137537
rs16890878	6	25636915	C	0.2581	0.0108101	0.00796028	0.174464	41207	0.286282	0.0099154	0.00796036	0.212913	-0.00129203	0.00796036	0.871063	-0.00277029	0.00796036	0.727832
rs1406926	6	25637117	G	0.2582	0.0107769	0.00795928	0.175736	41207	0.286282	0.00988231	0.00795936	0.214386	-0.00132371	0.00795936	0.867914	-0.00280178	0.00795936	0.724831
rs1406925	6	25637468	T	0.2582	0.0107848	0.00795928	0.175418	41207	0.286282	0.00989027	0.00795936	0.214017	-0.00131575	0.00795936	0.868701	-0.00279382	0.00795936	0.725581
rs58499973	6	25637632	A	0.2555	0.0123873	0.00798664	0.120902	41207	0.286282	0.0114896	0.00798678	0.150269	0.000245027	0.00798678	0.975525	-0.00123813	0.00798678	0.876803
rs58262709	6	25637708	T	0.2587	0.0105871	0.00795427	0.183189	41207	0.286282	0.00969314	0.00795434	0.222997	-0.00150581	0.00795434	0.849852	-0.00298295	0.00795434	0.707654
rs62393686	6	25637929	A	0.0317	-0.0130826	0.0198824	0.510538	41207	0.0328032	0.021538	0.0198822	0.278683	0.0177706	0.0198822	0.371432	0.0296648	0.0198822	0.135692
rs4588684	6	25638067	A	0.1695	-0.00113269	0.00928432	0.902899	41207	0.16998	-0.0231574	0.00928421	0.0126214	-0.0243078	0.00928421	0.00883978	-0.0259839	0.00928421	0.00513051
rs7774036	6	25638211	G	0.2582	0.0108087	0.00795928	0.174464	41207	0.286282	0.00991414	0.00795936	0.212913	-0.00129187	0.00795936	0.871063	-0.00276994	0.00795936	0.727832
rs9467545	6	25638464	T	0.1529	-0.00482984	0.00967904	0.617779	41207	0.142147	0.0265072	0.00967895	0.00616933	0.0383304	0.00967895	7.48917e-05	0.0437115	0.00967895	6.29788e-06
rs6456686	6	25638469	C	0.4118	-0.00231444	0.0070778	0.743668	41207	0.393638	-0.0100099	0.00707773	0.157277	-0.0113985	0.00707773	0.107294	-0.0229508	0.00707773	0.00118411
rs73397653	6	25639216	T	0.2579	0.0109959	0.00796229	0.167279	41207	0.285288	0.00957588	0.00796237	0.229115	-0.00184412	0.00796237	0.816846	-0.00388575	0.00796237	0.62554
rs141713636	6	25639381	T	0.0381	-0.0246067	0.0234349	0.293718	24842	0.0168986	-0.0199462	0.023435	0.394698	-0.00542808	0.023435	0.816831	0.0362155	0.023435	0.122259
rs7762312	6	25639660	C	0.0979	-0.00849809	0.0117215	0.468452	41207	0.117296	-0.00826596	0.0117214	0.480686	-0.0148152	0.0117214	0.206252	-0.0182437	0.0117214	0.119604
rs714563	6	25640166	T	0.2582	0.0108485	0.00795927	0.172883	41207	0.286282	0.00995394	0.00795936	0.211082	-0.00125208	0.00795936	0.875002	-0.00273014	0.00795936	0.73159
rs73397658	6	25640202	A	0.0976	-0.00915528	0.0117375	0.435391	41207	0.117296	-0.00892283	0.0117375	0.447135	-0.015481	0.0117375	0.18719	-0.0189142	0.0117375	0.107084
rs10447385	6	25640674	G	0.2581	0.0108578	0.00796028	0.172568	41207	0.286282	0.00996316	0.00796036	0.210717	-0.00124427	0.00796036	0.87579	-0.00272253	0.00796036	0.732343
rs10447386	6	25640727	T	0.2581	0.0108578	0.00796028	0.172568	41207	0.286282	0.00996316	0.00796036	0.210717	-0.00124427	0.00796036	0.87579	-0.00272253	0.00796036	0.732343
rs115054151	6	25640982	G	0.0233	0.0196273	0.023091	0.395325	41207	0.027833	-0.0106036	0.0230909	0.646082	0.0359803	0.0230909	0.119186	0.0559919	0.0230909	0.0153148
rs932316	6	25641200	C	0.1868	-0.00702485	0.00893747	0.431867	41207	0.175944	0.027649	0.00893742	0.00197728	0.0371145	0.00893742	3.28563e-05	0.0449831	0.00893742	4.82555e-07
rs6456687	6	25641636	T	0.2581	0.0108737	0.00796028	0.171939	41207	0.286282	0.00997907	0.00796036	0.209989	-0.00122835	0.00796036	0.877366	-0.00270661	0.00796036	0.733848
rs2281074	6	25641865	A	0.1914	0.000509909	0.0106231	0.961716	28629	0.177932	0.0339783	0.0106229	0.00138104	0.0421645	0.0106229	7.21138e-05	0.0500518	0.0106229	2.45691e-06
rs78442839	6	25641923	G	0.1853	-0.00905648	0.0107559	0.399788	28629	0.199801	0.00730026	0.0107559	0.497313	0.0124675	0.0107559	0.246402	0.0178034	0.0107559	0.0978776
rs10447387	6	25642100	G	0.2581	0.0108817	0.00796028	0.171625	41207	0.286282	0.00998703	0.00796036	0.209626	-0.00122039	0.00796036	0.878155	-0.00269865	0.00796036	0.734601
rs72840515	6	25642153	T	0.145	-0.00478831	0.00989319	0.628386	41207	0.144135	-0.037023	0.0098931	0.00018234	-0.026427	0.0098931	0.00755682	-0.00935071	0.0098931	0.34457
rs10447388	6	25642243	G	0.2582	0.0109201	0.00795927	0.170063	41207	0.286282	0.0100256	0.00795936	0.207815	-0.00118045	0.00795936	0.882099	-0.00265851	0.00795936	0.738371
rs1321250	6	25642244	C	0.1846	-0.00765859	0.00897842	0.393659	41207	0.17495	0.0265066	0.00897839	0.00315452	0.0357395	0.00897839	6.87366e-05	0.042899	0.00897839	1.77017e-06
rs10447389	6	25642577	A	0.2611	0.0088133	0.00753273	0.242001	45674	0.286282	0.00800915	0.00753276	0.287672	-0.00316987	0.00753276	0.673893	-0.00440078	0.00753276	0.559073
rs7741026	6	25642712	T	0.1453	-0.00368045	0.0093889	0.695058	45674	0.144135	-0.0327376	0.00938882	0.000488706	-0.0226411	0.00938882	0.0158872	-0.00729632	0.00938882	0.437083
rs78260361	6	25643144	T	0.0378	0.0339902	0.0182645	0.0627442	41207	0.0596421	0.0471957	0.0182651	0.00976807	0.0128005	0.0182651	0.483415	0.021736	0.0182651	0.234035
rs6913169	6	25643792	A	0.1454	-0.00524728	0.00988188	0.595419	41207	0.144135	-0.0374451	0.0098818	0.000151069	-0.0268612	0.0098818	0.00656272	-0.00980447	0.0098818	0.321112
rs4712948	6	25643804	G	0.2585	0.0104545	0.00795628	0.188846	41207	0.286282	0.00956033	0.00795635	0.229519	-0.00164144	0.00795635	0.836552	-0.00311895	0.00795635	0.695052
rs4712949	6	25644203	T	0.2752	0.00826249	0.00935729	0.377236	28629	0.28827	0.00678249	0.00935726	0.468552	-0.00502588	0.00935726	0.591191	-0.0063892	0.00935726	0.494729
rs144820645	6	25644610	G	0.0187	0.00666013	0.0257148	0.795635	41207	0.027833	-0.0270056	0.0257145	0.293621	0.0248711	0.0257145	0.333444	0.0471565	0.0257145	0.0666765
rs113493108	6	25644798	G	0.1686	-0.00234461	0.00930402	0.801041	41207	0.171968	-0.0356777	0.00930391	0.000125719	-0.0181979	0.00930391	0.0504726	0.000171692	0.00930391	0.985277
rs909663	6	25645314	C	0.2584	0.0106309	0.00795727	0.181549	41207	0.286282	0.00973659	0.00795735	0.221104	-0.0014666	0.00795735	0.853772	-0.00294429	0.00795735	0.711376
rs876239	6	25645362	T	0.2582	0.0109679	0.00795927	0.168203	41207	0.285288	0.00954838	0.00795936	0.230278	-0.00186729	0.00795936	0.814516	-0.00390815	0.00795936	0.623417
rs2328889	6	25645463	A	0.2376	0.00115401	0.00818446	0.88787	41207	0.219682	0.0131818	0.00818436	0.107266	0.0136107	0.00818436	0.0963101	-0.00288005	0.00818436	0.724916
rs909664	6	25646002	A	0.1493	0.00284432	0.00977431	0.771051	41207	0.137177	0.00934656	0.0097742	0.338947	-6.66107e-05	0.0097742	0.994563	-0.0050666	0.0097742	0.604204
rs909665	6	25646145	A	0.2606	0.00877354	0.00753741	0.244424	45674	0.285288	0.00749672	0.00753743	0.319932	-0.00390625	0.00753743	0.604287	-0.00564163	0.00753743	0.45417
rs9467547	6	25646796	C	0.4097	-0.00137416	0.00708329	0.846176	41207	0.39165	-0.00584566	0.00708321	0.409211	-0.0069363	0.00708321	0.327452	-0.0190479	0.00708321	0.00716318
rs10946787	6	25646839	A	0.2582	0.0102754	0.00795929	0.196704	41207	0.286282	0.00938089	0.00795936	0.238558	-0.00182512	0.00795936	0.818632	-0.00330319	0.00795936	0.678137
rs191813886	6	25647393	A	0.0374	-0.049567	0.0336503	0.140751	12264	0.0387674	0.00884975	0.0336519	0.792567	0.0287896	0.0336519	0.392268	0.0410584	0.0336519	0.222431
rs115264061	6	25648346	T	0.0356	0.0578964	0.0187975	0.00207001	41207	0.0328032	0.0415256	0.0187995	0.0271836	0.0267259	0.0187995	0.155133	0.00792818	0.0187995	0.673227
rs1883257	6	25649981	A	0.1454	-0.00432827	0.00988189	0.661386	41207	0.144135	-0.0365261	0.0098818	0.00021876	-0.0259422	0.0098818	0.00865842	-0.00888546	0.0098818	0.36856
rs115499442	6	25650068	C	0.023	0.019171	0.0232375	0.409372	41207	0.027833	-0.0112518	0.0232374	0.628236	0.0356277	0.0232374	0.125226	0.0557663	0.0232374	0.0164018
rs976958	6	25650096	T	0.2577	0.0103775	0.00796432	0.192575	41207	0.285288	0.00895712	0.00796439	0.260739	-0.00246577	0.00796439	0.756865	-0.00450792	0.00796439	0.571387
rs1883258	6	25650159	T	0.3631	0.00268738	0.00724361	0.710638	41207	0.368787	0.0202469	0.00724354	0.0051873	0.0113357	0.00724354	0.117596	0.013801	0.00724354	0.0567426
rs11969981	6	25650817	A	0.1589	0.0193489	0.00904998	0.0325167	45674	0.166004	0.0181429	0.00905034	0.0449986	0.00718223	0.00905034	0.427436	0.00661191	0.00905034	0.465041
rs12528182	6	25651197	G	0.2575	0.0103881	0.00796634	0.192234	41207	0.285288	0.00896736	0.00796641	0.260315	-0.00245843	0.00796641	0.757626	-0.0045011	0.00796641	0.572067
rs12524760	6	25651263	G	0.2575	0.0103881	0.00796634	0.192234	41207	0.285288	0.00896736	0.00796641	0.260315	-0.00245843	0.00796641	0.757626	-0.0045011	0.00796641	0.572067
rs72840523	6	25651602	C	0.1455	-0.00460365	0.00987907	0.641216	41207	0.144135	-0.0367923	0.00987898	0.000195854	-0.0262114	0.00987898	0.00797197	-0.00915954	0.00987898	0.353836
rs4140640	6	25651650	G	0.2577	0.0104412	0.00796432	0.189858	41207	0.285288	0.00902083	0.00796439	0.257363	-0.00240206	0.00796439	0.762957	-0.00444421	0.00796439	0.576837
rs72840524	6	25651664	C	0.1684	-0.00146142	0.00930843	0.875245	41207	0.170974	-0.0307278	0.00930832	0.000963025	-0.0119831	0.00930832	0.197971	0.00633272	0.00930832	0.496296
rs72840525	6	25651703	T	0.1686	-0.00133048	0.00930403	0.88629	41207	0.171968	-0.0346636	0.00930391	0.000194777	-0.0171837	0.00930391	0.0647564	0.00118583	0.00930391	0.89858
rs2294344	6	25652225	A	0.1589	0.019367	0.00904998	0.0323548	45674	0.166004	0.018161	0.00905034	0.0447851	0.00720033	0.00905034	0.426272	0.00663001	0.00905034	0.46382
rs1040419	6	25653090	T	0.2577	0.0102342	0.00796433	0.198792	41207	0.286282	0.00933904	0.00796439	0.240956	-0.00187406	0.00796439	0.813972	-0.00335306	0.00796439	0.67375
rs9467550	6	25653401	G	0.1037	-0.0121112	0.0114257	0.289145	41207	0.0815109	0.0420153	0.0114257	0.000235754	0.0422268	0.0114257	0.000219226	0.0567964	0.0114257	6.66349e-07
rs10456325	6	25653436	G	0.1455	-0.00449498	0.00987907	0.649109	41207	0.144135	-0.0366837	0.00987898	0.00020457	-0.0261028	0.00987898	0.00823561	-0.00905087	0.00987898	0.359575
rs62393710	6	25653825	C	0.0295	-0.0145962	0.020587	0.478324	41207	0.026839	0.0140946	0.0205869	0.493571	-0.000798147	0.0205869	0.969074	0.00534726	0.0205869	0.795064
rs1406927	6	25653842	G	0.2577	0.0102421	0.00796433	0.198443	41207	0.286282	0.00934701	0.00796439	0.240555	-0.00186609	0.00796439	0.814748	-0.0033451	0.00796439	0.674481
rs1884575	6	25654089	G	0.1687	-0.000809259	0.00930183	0.930672	41207	0.171968	-0.0341345	0.00930172	0.00024284	-0.0166588	0.00930172	0.0733037	0.00170645	0.00930172	0.854441
rs139397355	6	25654717	C	0.0179	-0.119352	0.0262659	5.51967e-06	41207	0.027833	-0.137474	0.0262721	1.67043e-07	-0.102924	0.0262721	8.94323e-05	-0.0690525	0.0262721	0.00857988
rs2281075	6	25654987	T	0.2576	0.0103788	0.00796533	0.192575	41207	0.285288	0.00895825	0.0079654	0.260739	-0.00246609	0.0079654	0.756865	-0.00450849	0.0079654	0.571387
rs62393711	6	25655059	T	0.0296	-0.0130924	0.0205533	0.524125	41207	0.026839	0.0155513	0.0205531	0.449266	0.000682981	0.0205531	0.973491	0.00681831	0.0205531	0.740085
rs2072846	6	25655104	C	0.2577	0.010266	0.00796433	0.197398	41207	0.286282	0.0093709	0.00796439	0.239355	-0.0018422	0.00796439	0.817078	-0.00332121	0.00796439	0.676673
rs12527646	6	25655675	A	0.2576	0.0104107	0.00796533	0.191213	41207	0.285288	0.00899011	0.0079654	0.259047	-0.00243423	0.0079654	0.759909	-0.00447663	0.0079654	0.574109
rs16890900	6	25655839	G	0.2577	0.010274	0.00796433	0.197051	41207	0.286282	0.00937886	0.00796439	0.238956	-0.00183424	0.00796439	0.817855	-0.00331324	0.00796439	0.677405
rs10484591	6	25656661	G	0.2552	0.010203	0.0079898	0.201602	41207	0.2833	0.00939878	0.00798986	0.23946	-0.00120807	0.00798986	0.879818	-0.003347	0.00798986	0.675285
rs12208868	6	25657286	T	0.0539	0.00448346	0.0146518	0.759605	45674	0.0417495	-0.0284415	0.0146517	0.0522372	-0.0459163	0.0146517	0.00172524	-0.0393161	0.0146517	0.00728816
rs115809796	6	25657291	G	0.0225	-0.117336	0.0234814	5.82291e-07	41207	0.0367793	-0.133742	0.0234882	1.24105e-08	-0.109649	0.0234882	3.03751e-06	-0.082344	0.0234882	0.000455304
rs12195457	6	25657403	T	0.1686	-0.000995531	0.00930403	0.914789	41207	0.171968	-0.0343286	0.00930391	0.000224523	-0.0168488	0.00930391	0.0701508	0.00152077	0.00930391	0.87016
rs2011472	6	25657463	A	0.236	0.00559467	0.00779202	0.472757	45674	0.218688	0.0159428	0.00779198	0.0407513	0.0163077	0.00779198	0.0363598	0.00196719	0.00779198	0.800683
rs2011465	6	25657540	A	0.2379	0.000785367	0.00818091	0.923521	41207	0.218688	0.0122236	0.00818081	0.135129	0.0124133	0.00818081	0.129173	-0.00341898	0.00818081	0.676001
rs4712950	6	25657590	G	0.1581	0.0205841	0.00954738	0.0310837	41207	0.166004	0.0192447	0.0095478	0.0438398	0.00828197	0.0095478	0.385711	0.00754142	0.0095478	0.42961
rs56329220	6	25657845	A	0.1018	-0.0104253	0.0115197	0.365465	41207	0.0795229	0.0435239	0.0115196	0.000157943	0.0426957	0.0115196	0.000210278	0.0579692	0.0115196	4.8487e-07
rs143085181	6	25658223	G	0.0514	0.0293724	0.0189255	0.120662	28629	0.0506958	0.0225459	0.018926	0.233549	0.00736048	0.018926	0.697344	-0.00259081	0.018926	0.891117
rs60513855	6	25658414	T	0.2572	0.00983423	0.00796939	0.217203	41207	0.284294	0.00788767	0.00796944	0.322302	-0.00375237	0.00796944	0.637752	-0.00635896	0.00796944	0.424918
rs56034365	6	25658580	C	0.1578	-0.00283155	0.0114638	0.804908	28629	0.145129	0.0410592	0.0114636	0.000341359	0.0423029	0.0114636	0.00022408	0.0468773	0.0114636	4.32802e-05
rs1003967	6	25658907	C	0.2567	0.0100957	0.00797446	0.205513	41207	0.284294	0.00814786	0.00797452	0.306905	-0.00349958	0.00797452	0.660773	-0.00610784	0.00797452	0.443724
rs1003688	6	25659172	A	0.1591	-0.0102472	0.00952339	0.281927	41207	0.145129	0.0334977	0.0095234	0.000435784	0.0347373	0.0095234	0.000264733	0.0392964	0.0095234	3.68642e-05
rs9467552	6	25659219	A	0.259	0.00855563	0.00795133	0.281927	41207	0.287276	0.00818674	0.00795134	0.303195	-0.0027985	0.00795134	0.724873	-0.00486181	0.00795134	0.540905
rs72838858	6	25659305	T	0.1275	-0.00816715	0.0104439	0.434215	41207	0.112326	0.0353908	0.0104439	0.000702327	0.0381152	0.0104439	0.000262726	0.0400548	0.0104439	0.000125442
rs115535953	6	25660158	T	0.0249	-0.0142179	0.0223552	0.524776	41207	0.0149105	-0.0730562	0.022355	0.00108311	-0.0672226	0.022355	0.00263801	-0.055322	0.022355	0.0133349
rs10946788	6	25660510	A	0.2589	0.00870779	0.00795232	0.273517	41207	0.286282	0.00781403	0.00795234	0.325801	-0.00338211	0.00795234	0.67062	-0.00600794	0.00795234	0.449953
rs12216281	6	25660808	T	0.1709	-0.000610765	0.00925402	0.947378	41207	0.17495	-0.0337924	0.0092539	0.000260524	-0.0174476	0.0092539	0.0593711	0.00169399	0.0092539	0.854754
rs9461188	6	25660972	G	0.2591	0.00859431	0.00795033	0.279697	41207	0.287276	0.00822547	0.00795035	0.300853	-0.0027584	0.00795035	0.728626	-0.00482145	0.00795035	0.544219
rs9461189	6	25661064	A	0.2591	0.00859431	0.00795033	0.279697	41207	0.287276	0.00822547	0.00795035	0.300853	-0.0027584	0.00795035	0.728626	-0.00482145	0.00795035	0.544219
rs2072850	6	25661368	C	0.2589	0.0087237	0.00795232	0.272641	41207	0.286282	0.00782993	0.00795234	0.324817	-0.0033662	0.00795234	0.672078	-0.00599204	0.00795234	0.451154
rs9467555	6	25661549	C	0.1454	-0.00424921	0.00988189	0.667196	41207	0.145129	-0.0355069	0.0098818	0.000326689	-0.0245841	0.0098818	0.012853	-0.0085425	0.0098818	0.387331
rs2072847	6	25661887	T	0.2571	0.00969999	0.00797041	0.223604	41207	0.285288	0.00827852	0.00797046	0.298968	-0.00315308	0.00797046	0.692403	-0.00519679	0.00797046	0.514397
rs149550642	6	25661963	G	0.023	0.0212623	0.0232375	0.360192	41207	0.027833	-0.00916049	0.0232374	0.693424	0.037719	0.0232374	0.104547	0.0578577	0.0232374	0.0127798
rs114159556	6	25661984	G	0.0155	0.0047092	0.0281988	0.86737	41207	0.0129225	0.00672948	0.0281985	0.81138	0.0390906	0.0281985	0.165666	0.0701594	0.0281985	0.0128443
rs116575751	6	25662262	A	0.023	0.0214947	0.0232375	0.354966	41207	0.027833	-0.00892812	0.0232374	0.700821	0.0379514	0.0232374	0.102427	0.0580901	0.0232374	0.0124247
rs2072851	6	25662332	C	0.2571	0.00966014	0.00797041	0.225512	41207	0.285288	0.00823866	0.00797046	0.3013	-0.00319293	0.00797046	0.688718	-0.00523664	0.00797046	0.511177
rs115323937	6	25662585	G	0.023	0.0212158	0.0232375	0.361243	41207	0.027833	-0.00920697	0.0232374	0.691948	0.0376725	0.0232374	0.104975	0.0578112	0.0232374	0.0128519
rs7754155	6	25662686	A	0.257	0.00979688	0.00797142	0.219072	41207	0.284294	0.00784982	0.00797147	0.324752	-0.00379318	0.00797147	0.634185	-0.00640043	0.00797147	0.422022
rs1321248	6	25662803	C	0.161	-0.0118092	0.00947769	0.212764	41207	0.147117	0.0325041	0.00947776	0.000604674	0.0343615	0.00947776	0.000288412	0.038779	0.00947776	4.2844e-05
rs1321247	6	25662873	T	0.1018	-0.0105635	0.0115197	0.359143	41207	0.0795229	0.0433857	0.0115196	0.000165727	0.0425575	0.0115196	0.000220461	0.057831	0.0115196	5.16163e-07
rs9461190	6	25663360	T	0.1453	-0.00317345	0.00938891	0.735363	45674	0.144135	-0.0322306	0.00938882	0.000597225	-0.0221341	0.00938882	0.0183986	-0.00678932	0.00938882	0.469601
rs116836206	6	25663571	A	0.0156	0.00702743	0.0281097	0.802587	41207	0.0129225	0.00904132	0.0281094	0.74772	0.0413002	0.0281094	0.14176	0.0722709	0.0281094	0.0101388
rs73399723	6	25663610	G	0.2591	0.00927801	0.00795031	0.24321	41207	0.287276	0.00890917	0.00795035	0.262457	-0.00207469	0.00795035	0.794126	-0.00413774	0.00795035	0.602751
rs10946789	6	25663903	G	0.257	0.00982876	0.00797142	0.217576	41207	0.284294	0.0078817	0.00797147	0.322791	-0.00376129	0.00797147	0.637038	-0.00636855	0.00797147	0.424338
rs9467556	6	25664185	C	0.161	-0.0118187	0.00947769	0.212397	41207	0.147117	0.0324946	0.00947776	0.000606906	0.0343521	0.00947776	0.00028953	0.0387695	0.00947776	4.30291e-05
rs12529390	6	25664679	T	0.2573	0.0100561	0.00796838	0.206949	41207	0.286282	0.0074859	0.00796843	0.347503	-0.00347216	0.00796843	0.663026	-0.0049874	0.00796843	0.531384
rs9393654	6	25664981	T	0.2385	0.00172468	0.00817383	0.832887	41207	0.219682	0.0137368	0.00817373	0.0928393	0.0141652	0.00817373	0.0830934	-0.00101759	0.00817373	0.900923
rs12213891	6	25665041	T	0.4311	0.00578579	0.00668105	0.38649	45674	0.460239	-0.0118246	0.00668103	0.0767479	-0.0122167	0.00668103	0.0674638	-0.0040985	0.00668103	0.539576
rs7775000	6	25666164	A	0.2588	0.00893157	0.00795332	0.261437	41207	0.286282	0.0080377	0.00795334	0.312205	-0.00315985	0.00795334	0.691148	-0.00578601	0.00795334	0.466923
rs7757280	6	25666532	C	0.2588	0.00881228	0.00795332	0.267862	41207	0.286282	0.0079184	0.00795334	0.319441	-0.00327914	0.00795334	0.680121	-0.0059053	0.00795334	0.457788
rs12525376	6	25666684	G	0.2591	0.00891231	0.00795032	0.262288	41207	0.287276	0.00854347	0.00795035	0.282552	-0.0024404	0.00795035	0.758878	-0.00450344	0.00795035	0.57109
rs56026359	6	25666814	T	0.159	-0.0108213	0.0095258	0.255957	41207	0.145129	0.0329347	0.00952583	0.000545395	0.0341746	0.00952583	0.000333772	0.0387349	0.00952583	4.77646e-05
rs7741329	6	25667010	T	0.1709	-0.00111974	0.00925402	0.903691	41207	0.16998	-0.0230726	0.0092539	0.012657	-0.0242192	0.0092539	0.00886572	-0.0258899	0.0092539	0.00514642
rs7747078	6	25667939	G	0.4111	-0.000715042	0.00707962	0.91955	41207	0.393638	-0.00568856	0.00707954	0.421673	-0.00621054	0.00707954	0.38035	-0.0173958	0.00707954	0.0140027
rs75639901	6	25668031	G	0.0318	-0.0140156	0.0198521	0.480188	41207	0.0328032	0.0205524	0.019852	0.300537	0.0167907	0.019852	0.397668	0.0286668	0.019852	0.148731
rs12524429	6	25668075	A	0.2567	0.0098086	0.00797447	0.218697	41207	0.281312	0.00794135	0.00797452	0.319327	-0.00312069	0.00797452	0.695552	-0.00756399	0.00797452	0.342865
rs80112419	6	25668606	T	0.023	0.0223777	0.0232375	0.335548	41207	0.027833	-0.00804512	0.0232374	0.729182	0.0388344	0.0232374	0.0946825	0.0589731	0.0232374	0.0111537
rs56246159	6	25668700	C	0.1273	-0.009155	0.0104509	0.38103	41207	0.112326	0.0344322	0.0104509	0.000985372	0.0371584	0.0104509	0.000377224	0.0390993	0.0104509	0.000183114
rs2064763	6	25669157	A	0.2563	0.00903174	0.00797857	0.257634	41207	0.285288	0.0092862	0.00797859	0.244469	-0.00247384	0.00797859	0.756516	-0.00565166	0.00797859	0.478726
rs2092161	6	25669183	T	0.1599	-0.0112433	0.00950403	0.236809	41207	0.148111	0.0291566	0.00950407	0.00215643	0.0321531	0.00950407	0.000716774	0.0382418	0.00950407	5.72852e-05
rs56206297	6	25669278	T	0.1606	-0.011508	0.00948724	0.22513	41207	0.151093	0.0259467	0.00948729	0.00624003	0.0306878	0.00948729	0.00121805	0.0365772	0.00948729	0.000115544
rs2064125	6	25669305	C	0.2757	0.00513431	0.00935211	0.583005	28629	0.289264	0.00580268	0.009352	0.534945	-0.00610525	0.009352	0.513867	-0.00914267	0.009352	0.328264
rs2064126	6	25669496	G	0.2622	0.00631896	0.00752257	0.400908	45674	0.287276	0.0074952	0.00752255	0.319073	-0.00373931	0.00752255	0.619132	-0.00651245	0.00752255	0.386641
rs2876691	6	25669525	A	0.1587	-0.0137	0.00905483	0.13028	45674	0.148111	0.0228601	0.00905496	0.0115831	0.0264829	0.00905496	0.00344812	0.0319123	0.00905496	0.000424622
rs2064127	6	25669636	T	0.2595	0.00794636	0.00794636	0.317311	41207	0.28827	0.00977368	0.00794636	0.218714	-0.00125549	0.00794636	0.874461	-0.00444339	0.00794636	0.576044
rs2328891	6	25669669	A	0.1599	-0.0111197	0.00950403	0.242001	41207	0.148111	0.0292801	0.00950407	0.00206448	0.0322766	0.00950407	0.000683581	0.0383653	0.00950407	5.42031e-05
rs2272825	6	25669833	C	0.1017	-0.0109139	0.0115247	0.343639	41207	0.12326	-0.00765706	0.0115247	0.50643	-0.01408	0.0115247	0.221812	-0.0173291	0.0115247	0.13267
rs79348589	6	25670351	A	0.0323	-0.0145801	0.0197029	0.4593	41207	0.0337972	0.0124031	0.0197028	0.529016	0.0115682	0.0197028	0.557113	0.0194668	0.0197028	0.323141
rs4712952	6	25670792	C	0.2591	0.0084194	0.00795033	0.2896	41207	0.28827	0.0102564	0.00795035	0.197032	-0.000831043	0.00795035	0.916749	-0.00461333	0.00795035	0.561734
rs2049967	6	25670825	T	0.167	-0.00108338	0.00933951	0.907653	41207	0.164016	-0.0232762	0.0093394	0.0126935	-0.0224844	0.0093394	0.0160633	-0.0252279	0.0093394	0.00690819
rs12211682	6	25670946	G	0.0994	-0.0115007	0.0110584	0.29834	45674	0.119284	-0.00931199	0.0110584	0.399745	-0.0148542	0.0110584	0.179191	-0.0179094	0.0110584	0.105332
rs4712953	6	25671846	T	0.2573	0.00963378	0.00796839	0.226663	41207	0.287276	0.0109393	0.00796843	0.169805	-0.000330373	0.00796843	0.966929	-0.00409031	0.00796843	0.607732
rs4712954	6	25671873	T	0.2621	0.00658305	0.00752349	0.381574	45674	0.289264	0.00869919	0.00752347	0.247569	-0.00205005	0.00752347	0.785247	-0.00535506	0.00752347	0.4766
rs72838865	6	25671889	A	0.0236	0.00601223	0.0229475	0.793321	41207	0.0308151	0.0152809	0.0229472	0.505465	0.0232557	0.0229472	0.310849	-0.00682245	0.0229472	0.766229
rs62393716	6	25672314	T	0.0297	-0.0113679	0.0205197	0.579579	41207	0.027833	0.0203747	0.0205196	0.32074	0.00719903	0.0205196	0.72571	0.00925168	0.0205196	0.652082
rs9461192	6	25672897	G	0.1016	-0.00974263	0.0115297	0.398111	41207	0.121272	-0.00863298	0.0115297	0.454001	-0.0159697	0.0115297	0.166025	-0.0191885	0.0115297	0.0960588
rs4711090	6	25673267	A	0.2341	0.00617295	0.00781386	0.429528	45674	0.2167	0.0155958	0.00781383	0.0459417	0.0154611	0.00781383	0.0478511	0.0021175	0.00781383	0.786396
rs72838866	6	25673273	G	0.1298	-0.00540001	0.0103647	0.602367	41207	0.117296	0.0327242	0.0103646	0.00159233	0.029928	0.0103646	0.00388292	0.03774	0.0103646	0.000271325
rs59570431	6	25673761	A	0.032	-0.0175752	0.0197919	0.374541	41207	0.0328032	0.00664884	0.0197919	0.736918	0.00449275	0.0197919	0.820424	0.0125959	0.0197919	0.524503
rs4711091	6	25674509	G	0.4573	0.00456278	0.0066416	0.492083	45674	0.455268	0.00314232	0.00664156	0.63612	0.00675793	0.00664156	0.308905	0.0183568	0.00664156	0.00571096
rs13217586	6	25674725	C	0.1652	-0.00299226	0.00938011	0.749727	41207	0.166004	-0.0235572	0.00938001	0.0120244	-0.0244293	0.00938001	0.00920351	-0.0286459	0.00938001	0.00225867
rs13201652	6	25674735	A	0.1731	-0.00255961	0.00920724	0.781012	41207	0.172962	-0.0221206	0.00920713	0.0162811	-0.0245749	0.00920713	0.00760524	-0.0285021	0.00920713	0.0019638
rs60626645	6	25674896	T	0.181	0.0209072	0.00904681	0.0208329	41207	0.192843	0.0185528	0.00904728	0.0403007	0.0194526	0.00904728	0.0315472	0.0202377	0.00904728	0.0252944
rs7755903	6	25674919	A	0.4436	-0.0037652	0.00701155	0.591268	41207	0.425447	-0.00317443	0.00701149	0.650731	-0.00455117	0.00701149	0.516272	-0.0156747	0.00701149	0.0253792
rs9467558	6	25675368	C	0.4435	-0.00394759	0.00701171	0.573435	41207	0.424453	-0.00244075	0.00701165	0.727765	-0.00419442	0.00701165	0.549702	-0.0157251	0.00701165	0.0249159
rs2010291	6	25675764	T	0.2404	0.00654572	0.00815158	0.421975	41207	0.217694	0.0193	0.00815154	0.0179017	0.0171836	0.00815154	0.035029	0.00152244	0.00815154	0.851844
rs9358866	6	25675854	T	0.1687	-0.00872502	0.00930173	0.348244	41207	0.170974	-0.0300212	0.00930172	0.00124883	-0.0308695	0.00930172	0.000904421	-0.0341952	0.00930172	0.000236707
rs932319	6	25676114	T	0.2404	0.00648051	0.00815158	0.426614	41207	0.217694	0.0192347	0.00815154	0.0182925	0.0171184	0.00815154	0.0357268	0.00145722	0.00815154	0.858121
rs1074707	6	25676397	G	0.2752	0.0018563	0.00779958	0.811881	41207	0.253479	0.0191368	0.00779949	0.0141433	0.0175037	0.00779949	0.024819	0.0051419	0.00779949	0.509728
rs79368815	6	25676675	G	0.0359	0.0565212	0.0187218	0.00253611	41207	0.0337972	0.0435209	0.0187237	0.0201052	0.0302288	0.0187237	0.106425	0.0116812	0.0187237	0.532712
rs1074706	6	25676740	T	0.2404	0.00657832	0.00815158	0.419666	41207	0.217694	0.0193326	0.00815154	0.0177091	0.0172162	0.00815154	0.0346845	0.00155504	0.00815154	0.848708
rs6931627	6	25676815	G	0.4437	-0.00363891	0.00701139	0.603761	41207	0.423459	-0.00121861	0.00701133	0.862018	-0.00208688	0.00701133	0.765975	-0.0132165	0.00701133	0.0594268
rs60268753	6	25676969	C	0.0326	-0.01936	0.019615	0.323643	41207	0.0328032	0.00464757	0.019615	0.812704	0.00251075	0.019615	0.898148	0.0105415	0.019615	0.590976
rs6932536	6	25677315	G	0.2404	0.00665169	0.00815158	0.4145	41207	0.2167	0.0188905	0.00815154	0.0204813	0.01652	0.00815154	0.0427023	0.000775967	0.00815154	0.924162
rs9467560	6	25677336	G	0.0347	-0.0253515	0.0190327	0.18286	41207	0.0367793	0.00867337	0.0190328	0.648602	0.0114918	0.0190328	0.545986	0.0186658	0.0190328	0.326732
rs9379777	6	25677933	G	0.1686	-0.00862474	0.00930393	0.353927	41207	0.16998	-0.0283194	0.00930391	0.00233597	-0.0275968	0.00930391	0.00301556	-0.0302418	0.00930391	0.00115228
rs9467561	6	25677954	A	0.4438	-0.00368791	0.00701123	0.598888	41207	0.423459	-0.00126766	0.00701117	0.85652	-0.00213591	0.00701117	0.760638	-0.0132653	0.00701117	0.058488
rs6939153	6	25678678	T	0.168	-0.00831092	0.00931718	0.372393	41207	0.16998	-0.0280336	0.00931715	0.00262266	-0.02731	0.00931715	0.00337712	-0.0299587	0.00931715	0.00130246
rs6900762	6	25679044	A	0.2404	0.00654572	0.00815158	0.421975	41207	0.217694	0.0193	0.00815154	0.0179017	0.0171836	0.00815154	0.035029	0.00152244	0.00815154	0.851844
rs62393719	6	25679658	G	0.0326	-0.0194188	0.019615	0.322174	41207	0.0328032	0.00458872	0.019615	0.815032	0.0024519	0.019615	0.900522	0.0104827	0.019615	0.59305
rs2205935	6	25679960	G	0.169	-0.00791071	0.00882892	0.370253	45674	0.16998	-0.0256624	0.0088289	0.00365332	-0.0252401	0.0088289	0.0042524	-0.0276039	0.0088289	0.00176877
rs1474595	6	25680331	A	0.1525	0.0102126	0.00968934	0.291883	41207	0.136183	0.0186307	0.00968935	0.0545047	0.00579128	0.00968935	0.550043	0.000137415	0.00968935	0.988685
rs12207370	6	25681141	T	0.4569	0.00664314	0.00699277	0.342112	41207	0.45328	0.00285494	0.00699277	0.683075	0.00890601	0.00699277	0.202804	0.021406	0.00699277	0.00220484
rs16890935	6	25681255	A	0.0375	0.021122	0.018335	0.249321	41207	0.0387674	-0.0311113	0.0183351	0.0897312	-0.0290877	0.0183351	0.112638	-0.0226813	0.0183351	0.21607
rs116782857	6	25681618	G	0.0359	0.0591042	0.0187216	0.00159401	41207	0.0357853	0.0428526	0.0187237	0.0220976	0.0338356	0.0187237	0.0707462	0.0121058	0.0187237	0.517924
rs2049968	6	25681753	A	0.457	0.00663603	0.00699265	0.342621	41207	0.45328	0.0028479	0.00699265	0.683809	0.00889886	0.00699265	0.203159	0.0213986	0.00699265	0.00221221
rs3765236	6	25682262	C	0.4565	0.00464312	0.00664252	0.484552	45674	0.454274	0.000333866	0.00664248	0.959913	0.00414938	0.00664248	0.532186	0.0156877	0.00664248	0.0181904
rs6935832	6	25682929	G	0.458	0.00405089	0.00664081	0.541862	45674	0.455268	0.000161011	0.00664076	0.980657	0.0054317	0.00664076	0.413396	0.016765	0.00664076	0.0115841
rs1883259	6	25683280	A	0.238	0.0104186	0.00776928	0.17992	45674	0.217694	0.0202649	0.00776935	0.00909894	0.0168204	0.00776935	0.0303898	0.00218032	0.00776935	0.778993
rs144798674	6	25683640	A	0.0166	-0.0583412	0.0272622	0.0323548	41207	0.0188867	-0.0589605	0.0272634	0.0305702	-0.0855233	0.0272634	0.00170729	-0.069034	0.0272634	0.0113379
rs6942120	6	25683954	T	0.144	-0.031529	0.00942288	0.000819864	45674	0.146123	-0.0630029	0.00942394	2.30275e-11	-0.0594616	0.00942394	2.79702e-10	-0.0483009	0.00942394	2.9699e-07
rs4712955	6	25684279	A	0.4642	-0.00824641	0.00663428	0.213868	45674	0.429423	0.00231759	0.00663432	0.726839	-0.00221235	0.00663432	0.73878	-0.00942583	0.00663432	0.155384
rs4711092	6	25684405	T	0.4719	0.0103259	0.00662767	0.119233	45674	0.444334	0.00959594	0.00662777	0.147662	0.00263421	0.00662777	0.691035	-0.00794739	0.00662777	0.230487
rs13191296	6	25684606	T	0.0729	-0.00683441	0.012727	0.591268	45674	0.0596421	0.0315827	0.0127269	0.0130808	0.0318188	0.0127269	0.0124152	0.00743916	0.0127269	0.55887
rs9348689	6	25684653	G	0.4555	0.0214037	0.00664298	0.00127299	45674	0.44831	0.0293295	0.00664366	1.01168e-05	0.0371629	0.00664366	2.22238e-08	0.0253659	0.00664366	0.000134505
rs140408777	6	25684770	T	0.0151	0.0426736	0.0285633	0.135176	41207	0.0198807	-0.0711207	0.0285637	0.0127781	-0.0395344	0.0285637	0.166335	-0.00814641	0.0285637	0.77549
rs80154106	6	25684802	A	0.0754	0.0256723	0.0131924	0.0516547	41207	0.0765408	-0.0116245	0.0131928	0.378251	-0.0221003	0.0131928	0.0938989	-0.0387484	0.0131928	0.00331308
rs9366626	6	25684953	A	0.4388	0.0027587	0.00701959	0.694319	41207	0.4334	-0.0107495	0.00701952	0.125679	-0.0207419	0.00701952	0.00312788	-0.0173695	0.00701952	0.0133441
rs9358867	6	25685247	G	0.0238	-0.0178482	0.022853	0.434802	41207	0.0248509	-0.0629033	0.0228529	0.00591372	-0.100903	0.0228529	1.00862e-05	-0.111907	0.0228529	9.73838e-07
rs149268659	6	25685489	A	0.0259	-0.0221278	0.0219305	0.312975	41207	0.0198807	-0.0483747	0.0219305	0.0273964	-0.0480767	0.0219305	0.0283626	-0.0529242	0.0219305	0.01581
rs2205936	6	25685492	C	0.4419	0.00173891	0.0066625	0.794093	45674	0.43837	-0.00960788	0.00666243	0.149274	-0.0173552	0.00666243	0.0091893	-0.0144363	0.00666243	0.0302485
rs77197878	6	25685716	G	0.0074	0.0241845	0.0523475	0.644081	24842	0.0119284	0.124605	0.0523466	0.0172949	0.185797	0.0523466	0.000386179	0.206953	0.0523466	7.70118e-05
rs78322170	6	25685757	A	0.0075	0.022932	0.0519999	0.659213	24842	0.0119284	0.122686	0.0519991	0.0183056	0.183471	0.0519991	0.000418155	0.204487	0.0519991	8.40622e-05
rs760698	6	25685889	G	0.3142	-0.00131864	0.00712776	0.853229	45674	0.292247	-0.00645087	0.00712769	0.365442	-0.00720912	0.00712769	0.311813	-0.00536582	0.00712769	0.451562
rs6911522	6	25686033	T	0.2526	-0.0211371	0.00761422	0.00550322	45674	0.254473	-0.0110123	0.00761478	0.14813	-0.00458562	0.00761478	0.547041	-0.0102201	0.00761478	0.179552
rs9366627	6	25686405	T	0.3161	-0.00247643	0.00711617	0.72784	45674	0.297217	-0.0109889	0.0071161	0.122531	-0.00984429	0.0071161	0.166547	-0.0067435	0.0071161	0.343313
rs9379778	6	25687579	C	0.3168	-0.00153494	0.00748752	0.837572	41207	0.293241	-0.00672451	0.00748743	0.369129	-0.00719632	0.00748743	0.336492	-0.00518258	0.00748743	0.48883
rs4711093	6	25687895	C	0.3145	-0.000912118	0.00712592	0.898149	45674	0.293241	-0.00560334	0.00712585	0.431669	-0.00615526	0.00712585	0.387701	-0.0043238	0.00712585	0.543999
rs2294346	6	25689487	C	0.445	0.00464017	0.00700932	0.507971	41207	0.44334	-0.00712171	0.00700927	0.30961	-0.0135919	0.00700927	0.0524851	-0.0096286	0.00700927	0.169536
rs9461196	6	25690290	A	0.2535	-0.0218498	0.00760523	0.00406594	45674	0.254473	-0.0117369	0.00760583	0.122796	-0.00531781	0.00760583	0.484442	-0.0109456	0.00760583	0.150119
rs34438249	6	25690936	A	0.2215	-0.0205338	0.00838797	0.0143652	41207	0.229622	-0.00613603	0.00838848	0.464484	0.000922132	0.00838848	0.912466	-0.00654921	0.00838848	0.434957
rs17492659	6	25691362	T	0.1262	0.0150945	0.0104896	0.150151	41207	0.144135	0.00512949	0.0104897	0.62484	-0.0121378	0.0104897	0.247225	-0.00883467	0.0104897	0.399664
rs28360622	6	25691898	A	0.2226	-0.0197691	0.00837318	0.0182257	41207	0.229622	-0.00539682	0.00837365	0.519251	0.00164886	0.00837365	0.843897	-0.00580926	0.00837365	0.487836
rs76772871	6	25692021	C	0.0268	-0.0233592	0.021569	0.278808	41207	0.0198807	-0.0491736	0.0215691	0.0226183	-0.0488805	0.0215691	0.0234372	-0.053648	0.0215691	0.0128728
rs4419666	6	25693274	T	0.28	0.0159655	0.00775778	0.0395901	41207	0.277336	0.0154006	0.00775808	0.0471324	0.0156938	0.00775808	0.0430832	0.0154834	0.00775808	0.0459581
rs4566883	6	25693581	T	0.4148	0.0101871	0.00848217	0.229751	28629	0.44334	-0.00167693	0.00848224	0.843281	-0.00820332	0.00848224	0.333485	-0.00420559	0.00848224	0.620027
rs4513787	6	25693675	G	0.4203	0.015713	0.00846607	0.0634536	28629	0.44334	0.00387112	0.00846643	0.647505	-0.00264311	0.00846643	0.754898	0.00134717	0.00846643	0.873575
rs4409177	6	25694491	G	0.2853	0.0143389	0.00732697	0.0503475	45674	0.2833	0.0136725	0.00732719	0.0620425	0.0141571	0.00732719	0.0533425	0.0134851	0.00732719	0.0657074
rs4478398	6	25694684	C	0.25	0.00582425	0.00804454	0.469066	41207	0.230616	0.0110159	0.0080445	0.170882	0.0210523	0.0080445	0.00887099	0.0241665	0.0080445	0.00266361
rs57053773	6	25694802	G	0.1263	0.0151418	0.010486	0.148739	41207	0.144135	0.00518018	0.0104862	0.621305	-0.0120813	0.0104862	0.249274	-0.00877925	0.0104862	0.402468
rs9379779	6	25695441	T	0.3164	-0.00152048	0.00749006	0.839135	41207	0.291252	-0.00768462	0.00748997	0.304898	-0.00855321	0.00748997	0.253473	-0.00758798	0.00748997	0.31102
rs139989881	6	25695466	C	0.0156	0.010318	0.0362036	0.775644	24842	0.0129225	0.0123319	0.0362029	0.73338	0.0445908	0.0362029	0.218065	0.0423956	0.0362029	0.241576
rs4464786	6	25695820	T	0.4483	0.00478396	0.00700433	0.494607	41207	0.44334	-0.00696955	0.00700428	0.319716	-0.0134351	0.00700428	0.0550941	-0.00947466	0.00700428	0.176153
rs62393720	6	25696191	C	0.1263	0.0150894	0.010486	0.150151	41207	0.144135	0.00512776	0.0104862	0.62484	-0.0121337	0.0104862	0.247225	-0.00883167	0.0104862	0.399664
rs4612154	6	25696611	T	0.448	0.00486131	0.00700477	0.487682	41207	0.44334	-0.00689294	0.00700472	0.325095	-0.0133589	0.00700472	0.0565033	-0.0093982	0.00700472	0.179695
rs3922681	6	25698481	T	0.3159	-0.00143121	0.00749325	0.848526	41207	0.291252	-0.00759796	0.00749316	0.310589	-0.00846693	0.00749316	0.258495	-0.00750128	0.00749316	0.316786
rs113088755	6	25699123	T	0.0072	0.0241442	0.0530642	0.649109	24842	0.0119284	0.125939	0.0530633	0.0176262	0.187969	0.0530633	0.000396575	0.209415	0.0530633	7.92973e-05
rs9467570	6	25699283	A	0.2855	0.015062	0.00771224	0.0508196	41207	0.2833	0.0143235	0.0077125	0.0632851	0.0148193	0.0077125	0.0546726	0.0140782	0.0077125	0.0679443
rs10946793	6	25699999	G	0.3135	-0.00120532	0.00713208	0.865797	45674	0.291252	-0.00678044	0.007132	0.341753	-0.0077453	0.007132	0.277482	-0.00685644	0.007132	0.33637
rs35436081	6	25700342	A	0.096	0.00625517	0.0118245	0.596805	41207	0.084493	0.0215143	0.0118244	0.0688379	0.0264824	0.0118244	0.0251144	-0.0071532	0.0118244	0.545211
rs12525479	6	25700350	A	0.066	-0.021746	0.0140296	0.121142	41207	0.0606362	-0.0617627	0.0140299	1.07148e-05	-0.0975489	0.0140299	3.57759e-12	-0.104007	0.0140299	1.23269e-13
rs9467571	6	25700408	A	0.412	0.00917844	0.0084907	0.279697	28629	0.442346	-0.00309835	0.00849072	0.715179	-0.00979169	0.00849072	0.248819	-0.00532881	0.00849072	0.530263
rs186298385	6	25700452	T	0.0138	0.0562404	0.0358219	0.116415	28629	0.0109344	0.0933848	0.0358228	0.00913787	0.113059	0.0358228	0.00159919	0.0858463	0.0358228	0.0165564
rs11794	6	25701718	A	0.3137	-0.00111241	0.00713084	0.876033	45674	0.291252	-0.00668657	0.00713077	0.348395	-0.00765126	0.00713077	0.283275	-0.00676255	0.00713077	0.342945
rs10105	6	25701903	A	0.255	-0.0208511	0.00759051	0.00601431	45674	0.257455	-0.0108468	0.00759106	0.153037	-0.00350073	0.00759106	0.644681	-0.00973373	0.00759106	0.19975
rs11751287	6	25702448	A	0.2536	-0.0237448	0.00800568	0.003017	41207	0.255467	-0.0119876	0.00800643	0.13433	-0.00551658	0.00800643	0.490811	-0.0122902	0.00800643	0.124773
rs34582964	6	25703188	A	0.2506	-0.0162777	0.00964319	0.0914112	28629	0.230616	-0.00191137	0.0096435	0.842887	0.00508336	0.0096435	0.598104	-0.00271408	0.0096435	0.778371
rs34589724	6	25703286	G	0.2222	-0.0205106	0.00837852	0.0143652	41207	0.230616	-0.00553491	0.00837903	0.50889	0.00175651	0.00837903	0.833955	-0.00637168	0.00837903	0.446997
rs76201190	6	25703484	T	0.0255	-0.0237545	0.0220972	0.282375	41207	0.0198807	-0.050201	0.0220973	0.0230973	-0.0499008	0.0220973	0.0239312	-0.0547851	0.0220973	0.0131652
rs76703022	6	25703529	C	0.2498	0.0056005	0.00804669	0.486429	41207	0.229622	0.0102271	0.00804664	0.203735	0.0200377	0.00804664	0.0127673	0.0225448	0.00804664	0.00508249
rs6908713	6	25703611	G	0.3219	-0.00208764	0.00745585	0.779478	41207	0.299205	-0.0105146	0.00745576	0.158461	-0.00883671	0.00745576	0.235931	-0.00596783	0.00745576	0.423461
rs6908407	6	25703656	A	0.3218	-0.00207289	0.00745646	0.781012	41207	0.299205	-0.0105006	0.00745637	0.159052	-0.00882252	0.00745637	0.236723	-0.00595341	0.00745637	0.42462
rs192946991	6	25703868	T	0.0159	-0.00548596	0.0278475	0.843828	41207	0.0129225	-0.00349085	0.0278472	0.900241	0.00589256	0.0278472	0.832416	-0.0107139	0.0278472	0.700432
rs9467572	6	25704126	T	0.3263	0.00215457	0.00742955	0.771816	41207	0.300199	-0.00576245	0.00742947	0.437973	-0.005349	0.00742947	0.471543	-0.00290061	0.00742947	0.696227
rs9467573	6	25704190	A	0.283	0.0146999	0.00773273	0.057302	41207	0.279324	0.0151147	0.00773298	0.0506334	0.0158046	0.00773298	0.0409745	0.0155732	0.00773298	0.0440235
rs74740079	6	25704536	C	0.0375	-0.00702242	0.0183353	0.70172	41207	0.0516899	0.00391516	0.0183351	0.830911	0.00777177	0.0183351	0.671658	-6.99835e-05	0.0183351	0.996955
rs62392667	6	25705172	A	0.1288	0.0158371	0.0103986	0.127759	41207	0.146123	0.00208107	0.0103988	0.841382	-0.0160565	0.0103988	0.122571	-0.0117349	0.0103988	0.259112
rs9467574	6	25705718	G	0.2833	0.0148343	0.00773025	0.0549843	41207	0.280318	0.0157381	0.0077305	0.0417661	0.0166267	0.0077305	0.031493	0.0158494	0.0077305	0.0403413
rs62392668	6	25705935	A	0.1315	0.0171306	0.0103072	0.0965128	41207	0.151093	0.00520491	0.0103075	0.613583	-0.0156993	0.0103075	0.127734	-0.0101744	0.0103075	0.323596
rs74534004	6	25705968	G	0.0073	0.0204485	0.0527022	0.698016	24842	0.0119284	0.121549	0.0527013	0.0210895	0.183156	0.0527013	0.000510183	0.204455	0.0527013	0.000104666
rs9467576	6	25706056	A	0.2536	-0.0237208	0.00800568	0.00304657	41207	0.255467	-0.0119636	0.00800643	0.135112	-0.00549257	0.00800643	0.492701	-0.0122662	0.00800643	0.125512
rs4711094	6	25706174	A	0.3261	-0.00187254	0.00743073	0.801041	41207	0.307157	-0.00330414	0.00743064	0.656563	-0.000565263	0.00743064	0.939362	0.00224635	0.00743064	0.762417
rs9467577	6	25706366	C	0.2486	-0.0221944	0.00805895	0.00588718	41207	0.250497	-0.0112521	0.0080596	0.162682	-0.00440348	0.0080596	0.584815	-0.0125632	0.0080596	0.119048
rs9467578	6	25706546	T	0.2487	-0.0221672	0.00805787	0.00594136	41207	0.250497	-0.0112264	0.00805851	0.163587	-0.00437872	0.00805851	0.586878	-0.0125373	0.00805851	0.11976
rs113828867	6	25706637	G	0.0073	0.0204485	0.0527022	0.698016	24842	0.0119284	0.121549	0.0527013	0.0210895	0.183156	0.0527013	0.000510183	0.204455	0.0527013	0.000104666
rs9461199	6	25707636	A	0.2489	-0.0223545	0.00805569	0.00552017	41207	0.250497	-0.0114167	0.00805635	0.156453	-0.00457084	0.00805635	0.57047	-0.0127272	0.00805635	0.114158
rs7767956	6	25707723	C	0.3822	-0.00987096	0.00716845	0.168512	41207	0.402584	-0.0109577	0.00716853	0.126367	-0.012511	0.00716853	0.0809373	-0.0159992	0.00716853	0.0256239
rs7772382	6	25708116	T	0.318	-0.00136883	0.00747995	0.854798	41207	0.295229	-0.00710907	0.00747986	0.341895	-0.00694232	0.00747986	0.353338	-0.00499243	0.00747986	0.504486
rs4395714	6	25708714	G	0.1334	0.0155209	0.0102448	0.129772	41207	0.152087	-0.00348732	0.010245	0.733561	-0.0171079	0.010245	0.0949436	-0.011419	0.010245	0.265026
rs6456688	6	25708960	C	0.4937	-0.018253	0.0069668	0.00879298	41207	0.485089	0.00197424	0.00696729	0.776902	0.00782101	0.00696729	0.261636	0.00241007	0.00696729	0.729409
rs6901027	6	25709042	G	0.4532	0.00673856	0.00699746	0.335548	41207	0.452286	-0.00662993	0.00699746	0.343396	-0.0145377	0.00699746	0.0377491	-0.00950764	0.00699746	0.174233
rs6456689	6	25709168	A	0.1333	0.014127	0.012295	0.250556	28629	0.157058	-0.00591768	0.0122951	0.630301	-0.0168611	0.0122951	0.170262	-0.0132908	0.0122951	0.279706
rs6456690	6	25709203	T	0.1333	0.014127	0.012295	0.250556	28629	0.157058	-0.00591768	0.0122951	0.630301	-0.0168611	0.0122951	0.170262	-0.0132908	0.0122951	0.279706
rs7739653	6	25709214	T	0.3235	0.00532399	0.00744614	0.474609	41207	0.296223	-0.00154569	0.00744609	0.835553	-0.0038887	0.00744609	0.601498	-8.95403e-05	0.00744609	0.990406
rs6456691	6	25709223	C	0.1327	0.0137721	0.0123186	0.263567	28629	0.15507	-0.00535213	0.0123186	0.663944	-0.0174709	0.0123186	0.156117	-0.0128484	0.0123186	0.296944
rs4712956	6	25709714	A	0.3097	0.00136362	0.00753382	0.856368	41207	0.287276	-0.000560606	0.00753373	0.940682	0.00124016	0.00753373	0.869247	0.00416837	0.00753373	0.580062
rs6456693	6	25710087	C	0.4612	0.00579292	0.00698784	0.407104	41207	0.463221	-0.00428789	0.00698781	0.539464	-0.0101087	0.00698781	0.148004	-0.00385841	0.00698781	0.580836
rs9461201	6	25710410	T	0.249	-0.0223677	0.00805461	0.00548632	41207	0.250497	-0.0114312	0.00805527	0.15587	-0.00458634	0.00805527	0.569113	-0.0127416	0.00805527	0.113701
rs11756503	6	25710432	T	0.2823	0.0152681	0.00773851	0.0484956	41207	0.27833	0.0151938	0.00773878	0.0496082	0.0156852	0.00773878	0.0426804	0.0149289	0.00773878	0.0537176
rs9461202	6	25710439	T	0.1334	0.0159102	0.0102448	0.120423	41207	0.152087	-0.00309804	0.010245	0.762351	-0.0167186	0.010245	0.102705	-0.0110297	0.010245	0.281662
rs35640252	6	25710481	T	0.0657	-0.0225371	0.0140594	0.108935	41207	0.0596421	-0.0647809	0.0140596	4.07375e-06	-0.096074	0.0140596	8.29667e-12	-0.098984	0.0140596	1.91827e-12
rs9467581	6	25710548	T	0.2848	0.0145869	0.00771795	0.058758	41207	0.281312	0.0159778	0.0077182	0.0384382	0.0170637	0.0077182	0.0270469	0.0157422	0.0077182	0.0413879
rs9461203	6	25710555	C	0.4502	0.00630841	0.00700157	0.367588	41207	0.446322	-0.00816475	0.00700155	0.24356	-0.0147571	0.00700155	0.0350582	-0.00988878	0.00700155	0.157841
rs68006638	6	25710571	A	0.0749	-0.01277	0.0132332	0.334545	41207	0.0606362	0.0306788	0.0132332	0.0204317	0.0309539	0.0132332	0.0193294	0.00263386	0.0132332	0.842236
rs74820681	6	25710613	G	0.1868	0.0101328	0.0107225	0.344659	28629	0.192843	0.00583254	0.0107225	0.586472	0.00897422	0.0107225	0.402618	0.0159477	0.0107225	0.136932
rs75328575	6	25710614	C	0.1868	0.0101435	0.0107225	0.344149	28629	0.192843	0.00584327	0.0107225	0.585784	0.00898495	0.0107225	0.402056	0.0159584	0.0107225	0.136668
rs80156432	6	25710615	C	0.1868	0.0101328	0.0107225	0.344659	28629	0.192843	0.00583254	0.0107225	0.586472	0.00897422	0.0107225	0.402618	0.0159477	0.0107225	0.136932
rs77644974	6	25710616	T	0.1868	0.0101328	0.0107225	0.344659	28629	0.192843	0.00583254	0.0107225	0.586472	0.00897422	0.0107225	0.402618	0.0159477	0.0107225	0.136932
rs6912391	6	25710763	C	0.4502	0.00639943	0.00700157	0.360717	41207	0.446322	-0.00807373	0.00700155	0.248855	-0.0146661	0.00700155	0.036199	-0.00979776	0.00700155	0.161702
rs7750846	6	25711243	A	0.2849	0.0144233	0.00771715	0.0616228	41207	0.281312	0.0158141	0.00771738	0.0404471	0.0168999	0.00771738	0.0285356	0.0155785	0.00771738	0.0435262
rs9379781	6	25711273	A	0.2818	0.00221092	0.00928958	0.811881	28629	0.294235	-0.00426176	0.00928942	0.646395	-0.00429386	0.00928942	0.643916	-0.0017025	0.00928942	0.854583
rs113343204	6	25711311	G	0.0157	-0.0434672	0.0336173	0.196011	28629	0.0178926	0.0110414	0.0336177	0.742579	0.00961399	0.0336177	0.774894	-0.00321824	0.0336177	0.923735
rs9393655	6	25711338	G	0.3173	-0.000943029	0.00748436	0.899732	41207	0.294235	-0.00719947	0.00748427	0.336076	-0.0072305	0.00748427	0.333998	-0.00472571	0.00748427	0.527766
rs9348691	6	25712163	C	0.026	-0.00770514	0.0218896	0.724838	41207	0.0298211	-0.0401281	0.0218894	0.0667697	-0.0635382	0.0218894	0.00369967	-0.0652603	0.0218894	0.00286964
rs77733882	6	25712243	G	0.0262	-0.0266491	0.0218078	0.221708	41207	0.0198807	-0.0527493	0.0218079	0.0155711	-0.052453	0.0218079	0.0161624	-0.0572733	0.0218079	0.00863277
rs7765833	6	25712433	A	0.3278	-0.00158063	0.0074208	0.831327	41207	0.311133	-0.00262656	0.00742072	0.723376	-0.00174922	0.00742072	0.813649	0.00231354	0.00742072	0.755217
rs115902543	6	25712496	A	0.0121	0.0299488	0.0318604	0.347218	41207	0.0109344	0.0695826	0.0318603	0.028963	0.0905752	0.0318603	0.00447075	0.0615388	0.0318603	0.0534189
rs62392670	6	25712658	T	0.1258	0.0177828	0.0105037	0.0904555	41207	0.142147	0.00884748	0.010504	0.399621	-0.00969538	0.010504	0.355997	-0.00428103	0.010504	0.683595
rs6456694	6	25712894	A	0.315	-0.0014998	0.00749901	0.841481	41207	0.290258	-0.00818878	0.00749892	0.274836	-0.00926171	0.00749892	0.216804	-0.00774291	0.00749892	0.301821
rs4236036	6	25712985	G	0.1352	0.01016	0.00967618	0.293718	45674	0.152087	-0.00689241	0.00967619	0.476275	-0.0207239	0.00967619	0.0322142	-0.0154777	0.00967619	0.109694
rs62392671	6	25713219	T	0.1262	0.0169511	0.0104895	0.106094	41207	0.143141	0.00606079	0.0104897	0.56341	-0.0116054	0.0104897	0.26857	-0.00728284	0.0104897	0.487504
rs111231692	6	25713233	G	0.0073	0.0189728	0.0527022	0.718847	24842	0.0119284	0.120073	0.0527013	0.0227041	0.18168	0.0527013	0.000566111	0.20298	0.0527013	0.00011739
rs4077878	6	25713301	A	0.3168	-0.0010183	0.00748752	0.891821	41207	0.294235	-0.00727739	0.00748743	0.331077	-0.00730843	0.00748743	0.329019	-0.00480259	0.00748743	0.52125
rs7771468	6	25713568	T	0.2228	-0.0202063	0.00837047	0.0157785	41207	0.230616	-0.00524503	0.00837096	0.530939	0.00203938	0.00837096	0.807521	-0.00608099	0.00837096	0.46757
rs114937011	6	25713815	C	0.0407	0.0366137	0.0176282	0.0378016	41207	0.0328032	0.0207723	0.0176289	0.238674	0.0247682	0.0176289	0.160028	0.0249532	0.0176289	0.156931
rs57400201	6	25714047	A	0.0073	0.0189728	0.0527022	0.718847	24842	0.0119284	0.120073	0.0527013	0.0227041	0.18168	0.0527013	0.000566111	0.20298	0.0527013	0.00011739
rs75352175	6	25714071	C	0.0073	0.0189728	0.0527022	0.718847	24842	0.0119284	0.120073	0.0527013	0.0227041	0.18168	0.0527013	0.000566111	0.20298	0.0527013	0.00011739
rs75543000	6	25714086	A	0.0246	-0.0217904	0.0224875	0.332545	41207	0.0139165	0.0228342	0.0224875	0.309905	0.00913918	0.0224875	0.68444	0.00481723	0.0224875	0.830377
rs10946795	6	25714739	G	0.0642	-0.0203017	0.0134985	0.132581	45674	0.0586481	-0.0608111	0.0134987	6.63835e-06	-0.0884436	0.0134987	5.67664e-11	-0.0893739	0.0134987	3.56933e-11
rs34493019	6	25714959	G	0.0761	-0.013912	0.0131369	0.2896	41207	0.0606362	0.0292209	0.013137	0.0261264	0.029494	0.013137	0.0247605	0.00137986	0.013137	0.916347
rs9379782	6	25715023	A	0.3151	-0.00160465	0.00749837	0.830547	41207	0.290258	-0.00829305	0.00749828	0.268729	-0.0093659	0.00749828	0.211639	-0.00784722	0.00749828	0.295313
rs78421130	6	25715484	A	0.0261	-0.0275726	0.0218484	0.206949	41207	0.0198807	-0.0537215	0.0218485	0.0139397	-0.0534246	0.0218485	0.0144762	-0.0582539	0.0218485	0.00766997
rs3936052	6	25715534	G	0.4541	0.00563203	0.00699631	0.42082	41207	0.452286	-0.00236741	0.00699628	0.735076	-0.0085462	0.00699628	0.221883	-0.00366373	0.00699628	0.600509
rs62392673	6	25715599	G	0.1302	0.0179379	0.0103508	0.0830957	41207	0.146123	0.00424505	0.010351	0.681726	-0.0138092	0.010351	0.182175	-0.00950754	0.010351	0.358352
rs116009877	6	25715657	A	0.0564	-0.000196297	0.0150998	0.989628	41207	0.0417495	0.0664099	0.0150996	1.09194e-05	0.0481598	0.0150996	0.00142533	0.0807816	0.0150996	8.79994e-08
rs113892814	6	25717549	A	0.0175	0.0350262	0.031871	0.271768	28629	0.0168986	0.0818593	0.0318711	0.0102154	0.115732	0.0318711	0.000282036	0.09314	0.0318711	0.00347345
rs75188675	6	25717691	A	0.0073	0.0191836	0.0527022	0.715858	24842	0.0119284	0.120284	0.0527013	0.0224671	0.181891	0.0527013	0.000557786	0.203191	0.0527013	0.000115487
rs4132072	6	25717843	T	0.3168	-0.00114559	0.00748752	0.878398	41207	0.294235	-0.00740468	0.00748743	0.322689	-0.00743572	0.00748743	0.320665	-0.00492987	0.00748743	0.510269
rs9461204	6	25718466	G	0.2849	0.0145314	0.00771714	0.0597004	41207	0.281312	0.0159221	0.00771738	0.0390982	0.0170079	0.00771738	0.0275355	0.0156865	0.00771738	0.0420905
rs7746502	6	25718762	T	0.3321	-0.0020044	0.0073963	0.786391	41207	0.317097	-0.00627617	0.00739621	0.396123	-0.00328188	0.00739621	0.657242	0.00162047	0.00739621	0.826577
rs9358870	6	25719210	C	0.2158	0.0100064	0.0101588	0.324624	28629	0.230616	0.0154712	0.0101588	0.127775	0.0242395	0.0101588	0.0170303	0.0270228	0.0101588	0.00781328
rs7453371	6	25719256	G	0.2818	0.00199726	0.00928958	0.829767	28629	0.294235	-0.00447542	0.00928942	0.629965	-0.00450752	0.00928942	0.627512	-0.00191616	0.00928942	0.836577
rs7450798	6	25719280	A	0.3168	-0.00113062	0.00748752	0.879976	41207	0.294235	-0.0073897	0.00748743	0.323668	-0.00742074	0.00748743	0.32164	-0.0049149	0.00748743	0.511554
rs145936310	6	25719596	A	0.0155	0.00530248	0.0363184	0.883921	24842	0.0139165	-0.00875653	0.0363177	0.80947	0.00702208	0.0363177	0.846684	0.00619228	0.0363177	0.864614
rs4712957	6	25719814	T	0.2818	0.00199726	0.00928958	0.829767	28629	0.294235	-0.00447542	0.00928942	0.629965	-0.00450752	0.00928942	0.627512	-0.00191616	0.00928942	0.836577
rs4712958	6	25719819	C	0.0196	-0.0124511	0.030148	0.679607	28629	0.0228628	0.00760611	0.0301476	0.800812	0.040045	0.0301476	0.184079	0.0662489	0.0301476	0.0279856
rs17320090	6	25720215	G	0.3168	-0.0011381	0.00748752	0.879187	41207	0.294235	-0.00739719	0.00748743	0.323178	-0.00742823	0.00748743	0.321152	-0.00492239	0.00748743	0.510911
rs4481423	6	25720761	T	0.0154	-0.0173127	0.0282887	0.540538	41207	0.0228628	0.00526663	0.0282885	0.852307	0.0417845	0.0282885	0.139653	0.0712834	0.0282885	0.0117397
rs9348692	6	25720812	G	0.3151	-0.00162715	0.00749837	0.828208	41207	0.290258	-0.00831555	0.00749828	0.267433	-0.00938839	0.00749828	0.210544	-0.00786972	0.00749828	0.293931
rs113317847	6	25720903	G	0.0101	-0.0399233	0.0348371	0.251795	41207	0.0119284	-0.103997	0.0348372	0.00283368	-0.0874385	0.0348372	0.0120759	-0.108421	0.0348372	0.00185684
rs62392674	6	25721209	G	0.1289	0.0173079	0.0103951	0.0959128	41207	0.146123	0.0035564	0.0103953	0.732264	-0.0145751	0.0103953	0.16089	-0.010255	0.0103953	0.323886
rs72840306	6	25721354	A	0.1289	0.0172975	0.0103951	0.0961124	41207	0.146123	0.00354601	0.0103953	0.733017	-0.0145855	0.0103953	0.160592	-0.0102654	0.0103953	0.323396
rs145382040	6	25721374	G	0.0171	0.0425861	0.0268682	0.112966	41207	0.0188867	-0.015587	0.0268687	0.561836	-0.0146747	0.0268687	0.584954	-0.060613	0.0268687	0.0240771
rs9393656	6	25722059	C	0.3168	-0.00122795	0.00748752	0.869731	41207	0.294235	-0.00748704	0.00748743	0.317336	-0.00751808	0.00748743	0.315334	-0.00501224	0.00748743	0.503228
rs185028081	6	25722362	T	0.0421	0.0289676	0.0208101	0.163922	28629	0.0328032	0.0038422	0.0208104	0.85352	0.00925907	0.0208104	0.656374	0.019076	0.0208104	0.359322
rs12190171	6	25722968	C	0.0433	-0.0245934	0.0171144	0.150718	41207	0.0447316	-0.02354	0.0171146	0.168999	-0.0280511	0.0171146	0.101211	-0.0269253	0.0171146	0.115665
rs145453009	6	25723336	T	0.0646	-0.000493029	0.017001	0.976865	28629	0.055666	0.0030579	0.0170007	0.857255	-0.0232609	0.0170007	0.17124	-0.0243513	0.0170007	0.152039
rs9366628	6	25723407	A	0.3219	0.00545765	0.00745581	0.464169	41207	0.294235	-0.000774963	0.00745576	0.917216	-0.00080587	0.00745576	0.913927	0.00168937	0.00745576	0.820745
rs6922556	6	25723527	G	0.4609	0.00600982	0.00698816	0.389789	41207	0.463221	-0.00407146	0.00698814	0.560146	-0.00989253	0.00698814	0.156888	-0.00364196	0.00698814	0.602253
rs62392676	6	25723779	A	0.1291	0.0174107	0.0103883	0.0937382	41207	0.146123	0.00366832	0.0103885	0.724003	-0.0144513	0.0103885	0.1642	-0.010134	0.0103885	0.32931
rs9379783	6	25725207	T	0.2817	0.00166301	0.00929058	0.857938	28629	0.294235	-0.00481037	0.00929042	0.604614	-0.00484247	0.00929042	0.602205	-0.00225083	0.00929042	0.808568
rs9356984	6	25725481	G	0.3163	-0.00136331	0.0074907	0.855583	41207	0.294235	-0.00762505	0.00749061	0.308703	-0.0076561	0.00749061	0.306737	-0.00514919	0.00749061	0.491818
rs9379784	6	25725506	G	0.3128	-0.00157715	0.00713641	0.825092	45674	0.292247	-0.00673955	0.00713634	0.344966	-0.00750226	0.00713634	0.293132	-0.00516191	0.00713634	0.469479
rs16890970	6	25725686	C	0.2493	-0.0199604	0.00764766	0.00905422	45674	0.250497	-0.0100975	0.00764815	0.186748	-0.00308893	0.00764815	0.686301	-0.0105176	0.00764815	0.169076
rs9393657	6	25725833	A	0.0122	-0.000698093	0.0317315	0.982448	41207	0.0178926	0.0145136	0.0317311	0.647387	0.0860578	0.0317311	0.00668593	0.112682	0.0317311	0.000383538
rs72840309	6	25725925	T	0.0852	-0.00281988	0.0124773	0.821201	41207	0.109344	-0.000692263	0.0124772	0.955754	-0.0135472	0.0124772	0.277587	-0.00755605	0.0124772	0.544787
rs146479329	6	25725959	A	0.0165	-0.0363132	0.0273443	0.184178	41207	0.0109344	-0.126543	0.0273445	3.6973e-06	-0.135204	0.0273445	7.63468e-07	-0.108282	0.0273445	7.49805e-05
rs12215823	6	25726074	C	0.4447	0.00532653	0.00665817	0.423711	45674	0.43837	-0.00601296	0.00665814	0.366473	-0.0150085	0.00665814	0.0241862	-0.0111578	0.00665814	0.0937736
rs9379785	6	25726213	A	0.316	-0.00048702	0.00749261	0.948174	41207	0.292247	-0.00772292	0.00749252	0.302658	-0.00815123	0.00749252	0.276632	-0.00562419	0.00749252	0.452869
rs6940348	6	25726343	C	0.0127	0.0136216	0.029548	0.644799	45674	0.0178926	0.0270762	0.0295477	0.359482	0.0974426	0.0295477	0.000974439	0.120365	0.0295477	4.62979e-05
rs9467583	6	25726621	T	0.2498	-0.01997	0.00764255	0.00897513	45674	0.250497	-0.0101137	0.00764303	0.185749	-0.00310979	0.00764303	0.684097	-0.0105335	0.00764303	0.168148
rs77165772	6	25726666	G	0.0182	-0.00714016	0.026059	0.784085	41207	0.0248509	-0.00954178	0.0260587	0.714242	0.00119608	0.0260587	0.96339	0.00106539	0.0260587	0.967388
rs9358871	6	25726675	A	0.314	-0.000270902	0.007129	0.969688	45674	0.292247	-0.00681032	0.00712892	0.339421	-0.00734974	0.00712892	0.302552	-0.00505246	0.00712892	0.478493
rs4711095	6	25726774	C	0.3136	-0.000249601	0.00713146	0.97208	45674	0.292247	-0.00679128	0.00713138	0.34094	-0.00733089	0.00713138	0.303961	-0.00503282	0.00713138	0.480357
rs4711096	6	25727054	G	0.3138	-7.84325e-05	0.00713023	0.991223	45674	0.293241	-0.00617958	0.00713015	0.386116	-0.00651275	0.00713015	0.361027	-0.00422627	0.00713015	0.55336
rs4712959	6	25727057	T	0.3161	-0.000659294	0.00749197	0.929877	41207	0.293241	-0.0074085	0.00749188	0.322727	-0.00763825	0.00749188	0.307948	-0.00512117	0.00749188	0.494251
rs4712960	6	25727265	T	0.3136	-0.000178287	0.00713146	0.980055	45674	0.292247	-0.00671997	0.00713138	0.346034	-0.00725958	0.00713138	0.308689	-0.0049615	0.00713138	0.486599
rs4712961	6	25727334	T	0.3136	-0.00029239	0.00713146	0.967296	45674	0.292247	-0.00683407	0.00713138	0.337907	-0.00737368	0.00713138	0.301147	-0.00507561	0.00713138	0.476633
rs9358872	6	25727517	A	0.3137	-0.000242449	0.00713084	0.972877	45674	0.292247	-0.00678356	0.00713077	0.341447	-0.00732312	0.00713077	0.304432	-0.00502525	0.00713077	0.480979
rs17320558	6	25727527	A	0.1309	0.0130465	0.00980939	0.183518	45674	0.146123	0.00072092	0.00980948	0.941414	-0.0175003	0.00980948	0.0744204	-0.013454	0.00980948	0.170211
rs61297482	6	25727718	A	0.3147	-0.00148519	0.00750094	0.843045	41207	0.290258	-0.00817589	0.00750085	0.275716	-0.0092491	0.00750085	0.217549	-0.00665467	0.00750085	0.374978
rs142115394	6	25727740	T	0.0188	-0.127482	0.0256399	6.62657e-07	41207	0.0298211	-0.164192	0.0256473	1.53437e-10	-0.123391	0.0256473	1.50112e-06	-0.082313	0.0256473	0.00133003
rs17320614	6	25727921	T	0.223	-0.0196393	0.00836783	0.0189253	41207	0.230616	-0.00468278	0.00836829	0.575761	0.00259929	0.00836829	0.756095	-0.00551848	0.00836829	0.509606
rs7746609	6	25727996	C	0.3317	-0.00212338	0.00739854	0.774112	41207	0.317097	-0.00639645	0.00739846	0.387277	-0.00340125	0.00739846	0.645714	0.00150258	0.00739846	0.839062
rs9356985	6	25728098	T	0.316	-0.000674335	0.00749261	0.928287	41207	0.292247	-0.00791023	0.00749252	0.291082	-0.00833855	0.00749252	0.265744	-0.0058115	0.00749252	0.437961
rs7746944	6	25728176	T	0.2491	-0.0221553	0.00805354	0.00594136	41207	0.250497	-0.0112203	0.00805418	0.163587	-0.00437637	0.00805418	0.586878	-0.0125306	0.00805418	0.11976
rs34067542	6	25728210	A	0.2825	0.0147465	0.00773687	0.0566502	41207	0.27833	0.0146722	0.00773712	0.0579157	0.0151635	0.00773712	0.0500153	0.0144074	0.00773712	0.0625868
rs35670731	6	25728235	T	0.2925	0.0068349	0.00918669	0.456876	28629	0.27833	0.00676136	0.00918662	0.46173	0.00724758	0.00918662	0.430154	0.00649933	0.00918662	0.47927
rs12194699	6	25729229	C	0.3161	-0.000614342	0.00749197	0.934647	41207	0.292247	-0.00784962	0.00749188	0.294754	-0.0082779	0.00749188	0.269196	-0.00575107	0.00749188	0.442701
rs17267614	6	25730027	G	0.316	-0.000599409	0.00749261	0.936237	41207	0.292247	-0.00783531	0.00749252	0.295676	-0.00826362	0.00749252	0.270064	-0.00573658	0.00749252	0.44389
rs9379786	6	25730255	C	0.316	-0.000599409	0.00749261	0.936237	41207	0.292247	-0.00783531	0.00749252	0.295676	-0.00826362	0.00749252	0.270064	-0.00573658	0.00749252	0.44389
rs9393658	6	25730438	T	0.3161	-0.000509454	0.00749197	0.945786	41207	0.292247	-0.00774474	0.00749188	0.301253	-0.00817301	0.00749188	0.27531	-0.00564619	0.00749188	0.451065
rs12529272	6	25731342	G	0.316	-0.000584424	0.00749261	0.937828	41207	0.293241	-0.00733421	0.00749252	0.327644	-0.00903471	0.00749252	0.227883	-0.00692251	0.00749252	0.355527
rs9393659	6	25731358	C	0.316	-0.000591916	0.00749261	0.937033	41207	0.293241	-0.0073417	0.00749252	0.32715	-0.00904221	0.00749252	0.227497	-0.00693	0.00749252	0.355006
rs9358873	6	25731783	T	0.3145	-0.00105031	0.00750223	0.88866	41207	0.290258	-0.00774216	0.00750214	0.302075	-0.00881556	0.00750214	0.239966	-0.00622068	0.00750214	0.406998
rs9461209	6	25732302	C	0.3855	-0.0111348	0.00679782	0.101422	45674	0.402584	-0.00838665	0.00679794	0.217313	-0.0118189	0.00679794	0.0821048	-0.0147275	0.00679794	0.0302758
rs4711097	6	25732314	T	0.3124	-0.000899502	0.00713891	0.899732	45674	0.290258	-0.00694788	0.00713883	0.330428	-0.00812531	0.00713883	0.255043	-0.00576163	0.00713883	0.419619
rs4712962	6	25732331	A	0.0123	-0.00180142	0.0316038	0.954545	41207	0.0178926	0.0133491	0.0316034	0.672737	0.0846054	0.0316034	0.00742636	0.111123	0.0316034	0.000437839
rs12190612	6	25732662	T	0.316	-0.000561946	0.00749261	0.940215	41207	0.292247	-0.00779784	0.00749252	0.297991	-0.00822616	0.00749252	0.272241	-0.00569912	0.00749252	0.446872
rs12203927	6	25732690	G	0.316	-0.000614394	0.00749261	0.934647	41207	0.292247	-0.00785029	0.00749252	0.294754	-0.00827861	0.00749252	0.269196	-0.00575156	0.00749252	0.442701
rs12192077	6	25732794	A	0.316	-0.000614394	0.00749261	0.934647	41207	0.292247	-0.00785029	0.00749252	0.294754	-0.00827861	0.00749252	0.269196	-0.00575156	0.00749252	0.442701
rs16890978	6	25733095	C	0.0089	0.12644	0.0679785	0.0628855	12264	0.0119284	0.184988	0.0679853	0.00650859	0.245979	0.0679853	0.000296747	0.207708	0.0679853	0.00224923
rs4464787	6	25733558	C	0.3162	-0.000606798	0.00749134	0.935442	41207	0.293241	-0.00735543	0.00749125	0.326164	-0.00758516	0.00749125	0.311282	-0.00560336	0.00749125	0.454467
rs116725703	6	25733909	A	0.0254	-0.0271208	0.0221394	0.220575	41207	0.0198807	-0.053618	0.0221396	0.0154432	-0.0533171	0.0221396	0.0160302	-0.0582108	0.0221396	0.00855698
rs9461210	6	25734073	G	0.285	0.0138431	0.00771636	0.0728132	41207	0.281312	0.0152338	0.00771657	0.0483633	0.0163194	0.00771657	0.0344426	0.0149982	0.00771657	0.0519396
rs4711098	6	25734339	T	0.316	-0.000636872	0.00749261	0.932261	41207	0.292247	-0.00787277	0.00749252	0.293373	-0.00830108	0.00749252	0.267898	-0.00577404	0.00749252	0.44092
rs4236039	6	25734470	C	0.2699	-0.0246528	0.00784621	0.00167798	41207	0.280318	-0.0103941	0.00784706	0.185311	-0.000525324	0.00784706	0.946625	-0.00433044	0.00784706	0.581048
rs59537771	6	25734626	G	0.1264	0.0183441	0.0104824	0.0801183	41207	0.143141	0.00746123	0.0104826	0.476606	-0.010193	0.0104826	0.330865	-0.00587336	0.0104826	0.575278
rs7775820	6	25734800	C	0.2237	-0.0172601	0.00793935	0.0297051	45674	0.230616	-0.00378147	0.00793967	0.633879	0.00371998	0.00793967	0.639405	-0.00367872	0.00793967	0.643125
rs3923725	6	25734920	A	0.3143	-0.00111803	0.00750353	0.881554	41207	0.28827	-0.00878821	0.00750344	0.241508	-0.0102601	0.00750344	0.171503	-0.00871991	0.00750344	0.245186
rs3922699	6	25734969	G	0.316	-0.000591916	0.00749261	0.937033	41207	0.292247	-0.00782781	0.00749252	0.296138	-0.00825613	0.00749252	0.270498	-0.00572909	0.00749252	0.444485
rs62392694	6	25735029	C	0.1264	0.0184699	0.0104823	0.0780693	41207	0.143141	0.007587	0.0104826	0.469207	-0.0100672	0.0104826	0.336867	-0.00574758	0.0104826	0.583488
rs6924782	6	25735816	G	0.3158	-0.000434645	0.00749389	0.953749	41207	0.292247	-0.00767178	0.0074938	0.305953	-0.00810016	0.0074938	0.279735	-0.00557269	0.0074938	0.457094
rs6924794	6	25735874	G	0.316	-0.000569438	0.00749261	0.939419	41207	0.292247	-0.00780534	0.00749252	0.297527	-0.00823365	0.00749252	0.271805	-0.00570661	0.00749252	0.446274
rs6924948	6	25735966	G	0.0655	-0.0233434	0.0140793	0.0973175	41207	0.0596421	-0.0656471	0.0140796	3.12271e-06	-0.0969846	0.0140796	5.64536e-12	-0.0998987	0.0140796	1.29076e-12
rs115522290	6	25736018	G	0.0368	-0.104072	0.0184951	1.83371e-08	41207	0.0536779	-0.135644	0.0185019	2.27896e-13	-0.10789	0.0185019	5.50025e-09	-0.0801446	0.0185019	1.47971e-05
rs4343909	6	25736456	A	0.2492	-0.0222811	0.00805245	0.00565748	41207	0.250497	-0.0113477	0.0080531	0.158805	-0.0045046	0.0080531	0.575915	-0.0126577	0.0080531	0.116002
rs3922842	6	25736564	C	0.316	-0.000569438	0.00749261	0.939419	41207	0.292247	-0.00780534	0.00749252	0.297527	-0.00823365	0.00749252	0.271805	-0.00570661	0.00749252	0.446274
rs3922841	6	25736678	A	0.4143	0.0200103	0.00707078	0.0046548	41207	0.427435	0.0146896	0.00707138	0.0377709	0.00702284	0.00707138	0.320644	0.00792418	0.00707138	0.262459
rs79154996	6	25736698	A	0.0324	0.0628101	0.0196712	0.00140803	41207	0.026839	0.034975	0.0196734	0.0754395	-0.012416	0.0196734	0.527972	-0.0192162	0.0196734	0.328688
rs140393761	6	25737913	G	0.0158	0.0243024	0.0279338	0.3843	41207	0.0119284	-0.00636614	0.0279338	0.819723	0.0276651	0.0279338	0.321988	0.0593105	0.0279338	0.0337325
rs9358875	6	25738008	A	0.3141	-0.000697948	0.00750482	0.925904	41207	0.290258	-0.0073921	0.00750473	0.324628	-0.00846587	0.00750473	0.25929	-0.0058701	0.00750473	0.434105
rs76160091	6	25738015	T	0.0073	0.0210282	0.0527022	0.689893	24842	0.0119284	0.122129	0.0527013	0.0204832	0.183735	0.0527013	0.000489656	0.205035	0.0527013	0.000100032
rs4131670	6	25738619	C	0.3154	0.000142432	0.00749645	0.984841	41207	0.293241	-0.00657975	0.00749636	0.380092	-0.00680858	0.00749636	0.363745	-0.00483455	0.00749636	0.518979
rs9358876	6	25738956	G	0.3154	0.000112447	0.00749645	0.988032	41207	0.292247	-0.00712716	0.00749636	0.341732	-0.00755569	0.00749636	0.313495	-0.00502735	0.00749636	0.50245
rs9393661	6	25739080	T	0.3154	0.000134936	0.00749645	0.985639	41207	0.292247	-0.00710467	0.00749636	0.343257	-0.0075332	0.00749636	0.314938	-0.00500486	0.00749636	0.504364
rs151302245	6	25739083	A	0.0077	0.0602545	0.0513241	0.240395	24842	0.0119284	0.123161	0.0513245	0.0164105	0.054334	0.0513245	0.289766	0.0617624	0.0513245	0.228833
rs9356986	6	25739119	C	0.3154	0.000134936	0.00749645	0.985639	41207	0.292247	-0.00710467	0.00749636	0.343257	-0.0075332	0.00749636	0.314938	-0.00500486	0.00749636	0.504364
rs9358877	6	25739228	G	0.3151	-6.74853e-05	0.00749837	0.992819	41207	0.292247	-0.00730895	0.00749828	0.329684	-0.00773759	0.00749828	0.302112	-0.00520861	0.00749828	0.487281
rs12663099	6	25739518	T	0.3154	0.000142432	0.00749645	0.984841	41207	0.292247	-0.00709717	0.00749636	0.343766	-0.0075257	0.00749636	0.31542	-0.00499737	0.00749636	0.505002
rs4391259	6	25739644	T	0.0119	-0.00167045	0.0321241	0.958529	41207	0.0178926	0.0137295	0.0321237	0.669092	0.0861588	0.0321237	0.00731627	0.113113	0.0321237	0.000429665
rs9393662	6	25739670	C	0.3154	0.000119943	0.00749645	0.987234	41207	0.292247	-0.00711966	0.00749636	0.34224	-0.00754819	0.00749636	0.313976	-0.00501986	0.00749636	0.503088
rs9358878	6	25740273	T	0.3154	8.99574e-05	0.00749645	0.990426	41207	0.292247	-0.00714965	0.00749636	0.34021	-0.00757818	0.00749636	0.312057	-0.00504984	0.00749636	0.50054
rs4712963	6	25740502	T	0.3132	0.000513643	0.00713394	0.942602	45674	0.293241	-0.00559068	0.00713386	0.433227	-0.00592402	0.00713386	0.406307	-0.00412033	0.00713386	0.563552
rs72840342	6	25740760	A	0.0385	-0.0284603	0.0181045	0.115951	41207	0.027833	-0.0844159	0.0181048	3.12216e-06	-0.11397	0.0181048	3.07375e-10	-0.111154	0.0181048	8.27935e-10
rs4712964	6	25740822	T	0.3154	8.99574e-05	0.00749645	0.990426	41207	0.292247	-0.00714965	0.00749636	0.34021	-0.00757818	0.00749636	0.312057	-0.00504984	0.00749636	0.50054
rs6935084	6	25740827	C	0.2535	-0.0242682	0.00800668	0.00243745	41207	0.254473	-0.0113113	0.00800748	0.157776	-0.00533502	0.00800748	0.505248	-0.0126609	0.00800748	0.113846
rs12207313	6	25741027	C	0.2861	0.0141817	0.00770743	0.0657682	41207	0.282306	0.0145059	0.00770765	0.059835	0.0160306	0.00770765	0.0375413	0.0152008	0.00770765	0.0485902
rs9393663	6	25741033	T	0.3154	8.99574e-05	0.00749645	0.990426	41207	0.292247	-0.00714965	0.00749636	0.34021	-0.00757818	0.00749636	0.312057	-0.00504984	0.00749636	0.50054
rs9467590	6	25741110	T	0.2535	-0.0242923	0.00800668	0.00241334	41207	0.254473	-0.0113353	0.00800748	0.156895	-0.00535904	0.00800748	0.503333	-0.0126849	0.00800748	0.113163
rs9366629	6	25741216	A	0.3154	9.74538e-05	0.00749645	0.989628	41207	0.292247	-0.00714215	0.00749636	0.340717	-0.00757068	0.00749636	0.312536	-0.00504235	0.00749636	0.501177
rs6456696	6	25741408	G	0.3154	0.000149929	0.00749645	0.984043	41207	0.292247	-0.00708967	0.00749636	0.344276	-0.00751821	0.00749636	0.315902	-0.00498987	0.00749636	0.505642
rs6456697	6	25741434	G	0.3154	0.000149929	0.00749645	0.984043	41207	0.292247	-0.00708967	0.00749636	0.344276	-0.00751821	0.00749636	0.315902	-0.00498987	0.00749636	0.505642
rs6456698	6	25741664	C	0.2878	0.0134027	0.00923054	0.146502	28629	0.292247	0.00597225	0.00923072	0.517634	0.00553242	0.00923072	0.54894	0.00812742	0.00923072	0.378602
rs9461211	6	25741674	A	0.4194	0.0118055	0.0084688	0.163318	28629	0.428429	0.00555846	0.00846894	0.511609	-0.00172224	0.00846894	0.838855	-0.000394006	0.00846894	0.962893
rs6456699	6	25741684	T	0.2882	0.0132035	0.00922673	0.15243	28629	0.292247	0.00577603	0.0092269	0.531315	0.00533638	0.0092269	0.563027	0.00793031	0.0092269	0.390077
rs62392695	6	25741743	T	0.1298	0.0173707	0.0103644	0.0937382	41207	0.146123	0.00365989	0.0103646	0.724003	-0.014418	0.0103646	0.1642	-0.0101107	0.0103646	0.32931
rs4711099	6	25741809	G	0.3152	0.000262421	0.00749773	0.97208	41207	0.292247	-0.00697842	0.00749764	0.351983	-0.00740703	0.00749764	0.323194	-0.00487826	0.00749764	0.515279
rs4711100	6	25741954	A	0.2807	0.00281809	0.00930063	0.76189	28629	0.292247	-0.00466856	0.00930049	0.615689	-0.00511172	0.00930049	0.582581	-0.0024971	0.00930049	0.788321
rs4711101	6	25741970	G	0.2807	0.00281809	0.00930063	0.76189	28629	0.292247	-0.00466856	0.00930049	0.615689	-0.00511172	0.00930049	0.582581	-0.0024971	0.00930049	0.788321
rs4712965	6	25742022	T	0.3154	0.000142432	0.00749645	0.984841	41207	0.292247	-0.00709717	0.00749636	0.343766	-0.0075257	0.00749636	0.31542	-0.00499737	0.00749636	0.505002
rs4711102	6	25742075	C	0.3153	-2.99884e-05	0.00749709	0.996808	41207	0.292247	-0.00727021	0.007497	0.332171	-0.00769878	0.007497	0.30446	-0.00517023	0.007497	0.490421
rs4711103	6	25742224	T	0.3153	0.000112456	0.00749709	0.988032	41207	0.292247	-0.00712777	0.007497	0.341732	-0.00755634	0.007497	0.313495	-0.00502778	0.007497	0.50245
rs115507762	6	25742526	C	0.0108	0.0187717	0.0337015	0.577527	41207	0.0119284	0.102038	0.0337012	0.00246397	0.152777	0.0337012	5.80723e-06	0.159984	0.0337012	2.06336e-06
rs9467591	6	25742699	G	0.2976	0.00615166	0.00914066	0.500947	28629	0.282306	0.00647212	0.00914057	0.478905	0.00797929	0.00914057	0.382689	0.00715905	0.00914057	0.433499
rs9379788	6	25742759	C	0.3206	0.00738908	0.00746372	0.322174	41207	0.292247	0.000180999	0.00746371	0.980653	-0.000245667	0.00746371	0.973743	0.00227166	0.00746371	0.760853
rs11751622	6	25742888	T	0.2227	-0.0206867	0.00837179	0.0134736	41207	0.229622	-0.00441609	0.00837231	0.597871	0.00233254	0.00837231	0.780551	-0.00639091	0.00837231	0.445261
rs12204902	6	25742901	C	0.0181	-0.0455649	0.033652	0.175736	24842	0.0159046	-0.02477	0.0336526	0.461701	0.0101056	0.0336526	0.763955	0.0217778	0.0336526	0.517544
rs9358879	6	25742918	G	0.3154	0.000134936	0.00749645	0.985639	41207	0.292247	-0.00710467	0.00749636	0.343257	-0.0075332	0.00749636	0.314938	-0.00500486	0.00749636	0.504364
rs4351252	6	25742960	G	0.2535	-0.0243163	0.00800668	0.00238945	41207	0.254473	-0.0113593	0.00800748	0.156019	-0.00538305	0.00800748	0.501422	-0.012709	0.00800748	0.112482
rs9358880	6	25743161	T	0.3154	0.000142432	0.00749645	0.984841	41207	0.292247	-0.00709717	0.00749636	0.343766	-0.0075257	0.00749636	0.31542	-0.00499737	0.00749636	0.505002
rs4145216	6	25743559	A	0.3155	-4.49748e-05	0.00749581	0.995213	41207	0.292247	-0.00728396	0.00749572	0.331175	-0.00771246	0.00749572	0.30352	-0.00518434	0.00749572	0.489164
rs6906814	6	25743645	T	0.2221	-0.0206061	0.00837986	0.0139325	41207	0.229622	-0.0043198	0.00838037	0.606227	0.00243533	0.00838037	0.771358	-0.00629652	0.00838037	0.452447
rs78156919	6	25743714	G	0.0416	0.0325695	0.0174448	0.0619016	41207	0.0337972	0.0200805	0.0174453	0.249711	0.0251881	0.0174453	0.148787	0.0253033	0.0174453	0.146938
rs113957566	6	25743976	G	0.0256	-0.0228712	0.0220552	0.299736	41207	0.0178926	0.020032	0.0220552	0.363737	0.0189085	0.0220552	0.391264	0.00880839	0.0220552	0.689614
rs72840350	6	25743979	A	0.1296	0.0173717	0.0103712	0.0939342	41207	0.146123	0.00365192	0.0103714	0.724753	-0.0144379	0.0103714	0.163897	-0.0101277	0.0103714	0.328815
rs4145217	6	25743997	C	0.3154	0.000142432	0.00749645	0.984841	41207	0.292247	-0.00709717	0.00749636	0.343766	-0.0075257	0.00749636	0.31542	-0.00499737	0.00749636	0.505002
rs62392696	6	25744278	A	0.1297	0.0174801	0.0103678	0.0917958	41207	0.146123	0.00376476	0.010368	0.71652	-0.0143191	0.010368	0.167253	-0.0100104	0.010368	0.334292
rs9393665	6	25744284	A	0.3154	0.000149929	0.00749645	0.984043	41207	0.292247	-0.00708967	0.00749636	0.344276	-0.00751821	0.00749636	0.315902	-0.00498987	0.00749636	0.505642
rs1937131	6	25744831	A	0.3154	0.000134936	0.00749645	0.985639	41207	0.292247	-0.00710467	0.00749636	0.343257	-0.0075332	0.00749636	0.314938	-0.00500486	0.00749636	0.504364
rs7754296	6	25744878	G	0.3154	0.000119943	0.00749645	0.987234	41207	0.292247	-0.00711966	0.00749636	0.34224	-0.00754819	0.00749636	0.313976	-0.00501986	0.00749636	0.503088
rs7754733	6	25745049	G	0.3154	8.99574e-05	0.00749645	0.990426	41207	0.292247	-0.00714965	0.00749636	0.34021	-0.00757818	0.00749636	0.312057	-0.00504984	0.00749636	0.50054
rs79195190	6	25745193	C	0.0073	0.0211336	0.0527022	0.68842	24842	0.0119284	0.122234	0.0527013	0.0203746	0.183841	0.0527013	0.000486007	0.20514	0.0527013	9.9211e-05
rs7754814	6	25745243	T	0.3154	0.000142432	0.00749645	0.984841	41207	0.292247	-0.00709717	0.00749636	0.343766	-0.0075257	0.00749636	0.31542	-0.00499737	0.00749636	0.505002
rs7754944	6	25745255	T	0.0659	-0.025313	0.0140394	0.0713882	41207	0.0596421	-0.0674971	0.0140398	1.5278e-06	-0.0987461	0.0140398	2.01691e-12	-0.101652	0.0140398	4.47756e-13
rs7775354	6	25745266	A	0.3154	0.000142432	0.00749645	0.984841	41207	0.292247	-0.00709717	0.00749636	0.343766	-0.0075257	0.00749636	0.31542	-0.00499737	0.00749636	0.505002
rs9379789	6	25745579	G	0.3154	0.000142432	0.00749645	0.984841	41207	0.292247	-0.00709717	0.00749636	0.343766	-0.0075257	0.00749636	0.31542	-0.00499737	0.00749636	0.505002
rs6918653	6	25745600	A	0.0119	-0.00150983	0.0321241	0.962513	41207	0.0178926	0.0138901	0.0321237	0.665455	0.0863194	0.0321237	0.00720764	0.113273	0.0321237	0.000421633
rs6941933	6	25745702	C	0.3154	0.000142432	0.00749645	0.984841	41207	0.292247	-0.00709717	0.00749636	0.343766	-0.0075257	0.00749636	0.31542	-0.00499737	0.00749636	0.505002
rs7776065	6	25745742	C	0.2536	-0.0227213	0.00760418	0.0028081	45674	0.254473	-0.0110331	0.00760484	0.146837	-0.0048603	0.00760484	0.522754	-0.011538	0.00760484	0.129219
rs6923367	6	25745852	T	0.3154	0.000119943	0.00749645	0.987234	41207	0.292247	-0.00711966	0.00749636	0.34224	-0.00754819	0.00749636	0.313976	-0.00501986	0.00749636	0.503088
rs6923839	6	25745853	A	0.3154	0.000119943	0.00749645	0.987234	41207	0.292247	-0.00711966	0.00749636	0.34224	-0.00754819	0.00749636	0.313976	-0.00501986	0.00749636	0.503088
rs4145218	6	25746083	A	0.3154	0.000119943	0.00749645	0.987234	41207	0.292247	-0.00711966	0.00749636	0.34224	-0.00754819	0.00749636	0.313976	-0.00501986	0.00749636	0.503088
rs79321205	6	25746992	T	0.0373	-0.00954123	0.0236755	0.686948	24842	0.0178926	0.0127442	0.0236751	0.590373	0.0266347	0.0236751	0.260586	0.053859	0.0236751	0.0229106
rs9986459	6	25747408	T	0.2533	-0.0240264	0.00800879	0.0026998	41207	0.254473	-0.011066	0.00800956	0.167094	-0.0050882	0.00800956	0.525255	-0.012416	0.00800956	0.121106
rs74424967	6	25747842	T	0.0612	-0.000944617	0.0145326	0.948174	41207	0.055666	0.00269701	0.0145324	0.85277	-0.024294	0.0145324	0.0945811	-0.0254122	0.0145324	0.0803501
rs62392731	6	25747939	G	0.1272	0.0174689	0.0104542	0.0947217	41207	0.143141	0.00661532	0.0104544	0.526878	-0.0109914	0.0104544	0.293091	-0.00668337	0.0104544	0.522635
rs4712967	6	25749101	G	0.3154	0.000112447	0.00749645	0.988032	41207	0.292247	-0.00712716	0.00749636	0.341732	-0.00755569	0.00749636	0.313495	-0.00502735	0.00749636	0.50245
rs13190878	6	25749127	T	0.4159	0.0195893	0.00706686	0.0055713	41207	0.428429	0.0133349	0.00706743	0.0591865	0.00604554	0.00706743	0.392325	0.00737534	0.00706743	0.296685
rs4711104	6	25749224	G	0.3154	0.000142432	0.00749645	0.984841	41207	0.292247	-0.00709717	0.00749636	0.343766	-0.0075257	0.00749636	0.31542	-0.00499737	0.00749636	0.505002
rs62392732	6	25749274	G	0.1298	0.0169251	0.0103644	0.102469	41207	0.146123	0.00321425	0.0103646	0.756471	-0.0148637	0.0103646	0.151549	-0.0105564	0.0103646	0.30844
rs12374627	6	25749312	T	0.4159	0.0196035	0.00706685	0.00553717	41207	0.428429	0.013349	0.00706743	0.0589179	0.00605967	0.00706743	0.39122	0.00738947	0.00706743	0.295761
rs62392734	6	25749335	A	0.1269	0.0175493	0.0104647	0.0935425	41207	0.143141	0.00668478	0.0104649	0.522967	-0.0109397	0.0104649	0.295854	-0.00662733	0.0104649	0.526545
rs9358881	6	25749448	G	0.3154	0.000194908	0.00749645	0.979257	41207	0.292247	-0.0070447	0.00749636	0.347346	-0.00747323	0.00749636	0.318806	-0.00494489	0.00749636	0.509485
rs9379791	6	25749599	C	0.3154	0.000149929	0.00749645	0.984043	41207	0.292247	-0.00708967	0.00749636	0.344276	-0.00751821	0.00749636	0.315902	-0.00498987	0.00749636	0.505642
rs74594751	6	25749718	T	0.0124	0.00536621	0.0577012	0.925904	12264	0.0168986	0.0371438	0.0576989	0.519736	0.0809725	0.0576989	0.160509	0.0944641	0.0576989	0.101591
rs2154219	6	25749957	G	0.0522	-0.0506732	0.0148733	0.000656811	45674	0.05666	-0.0393376	0.014875	0.00818011	-0.0308054	0.014875	0.0383632	-0.022596	0.014875	0.128748
rs1892255	6	25750354	A	0.3154	0.000142432	0.00749645	0.984841	41207	0.292247	-0.00709717	0.00749636	0.343766	-0.0075257	0.00749636	0.31542	-0.00499737	0.00749636	0.505002
rs1892254	6	25750530	C	0.3154	0.000142432	0.00749645	0.984841	41207	0.292247	-0.00709717	0.00749636	0.343766	-0.0075257	0.00749636	0.31542	-0.00499737	0.00749636	0.505002
rs9885831	6	25750793	A	0.2483	-0.0207146	0.0076579	0.00683044	45674	0.249503	-0.00973833	0.00765843	0.203521	-0.0032055	0.00765843	0.675539	-0.0111478	0.00765843	0.145498
rs114892943	6	25751125	C	0.0362	-0.107636	0.0186415	7.74114e-09	41207	0.0526839	-0.134255	0.0186488	6.06161e-13	-0.108318	0.0186488	6.31206e-09	-0.0826454	0.0186488	9.35075e-06
rs9348693	6	25751232	C	0.0154	-0.0265912	0.0282885	0.347218	41207	0.0248509	0.00624451	0.0282885	0.825292	0.0458688	0.0282885	0.104917	0.0739774	0.0282885	0.00891989
rs10498728	6	25751320	A	0.2834	0.0149564	0.00772942	0.0529903	41207	0.279324	0.0138148	0.00772967	0.0738986	0.0147467	0.00772967	0.0564169	0.0144824	0.00772967	0.0609835
rs12207270	6	25751721	A	0.2854	0.0140663	0.00732621	0.0548579	45674	0.282306	0.014359	0.00732642	0.0500081	0.0158898	0.00732642	0.0300951	0.015127	0.00732642	0.0389498
rs116956053	6	25752628	A	0.0375	-0.0121616	0.0236147	0.606553	24842	0.0168986	0.00634841	0.0236143	0.788055	0.0188269	0.0236143	0.425298	0.0420864	0.0236143	0.0747103
rs190807714	6	25752890	C	0.037	-0.02063	0.0237673	0.385394	24842	0.0149105	0.00465354	0.0237672	0.844769	0.0119256	0.0237672	0.615832	0.0373134	0.0237672	0.116425
rs75995724	6	25753450	C	0.0073	0.0210809	0.0527022	0.689157	24842	0.0119284	0.122182	0.0527013	0.0204288	0.183788	0.0527013	0.000487829	0.205088	0.0527013	9.96209e-05
rs12200838	6	25753603	T	0.2861	0.014305	0.00770742	0.0634536	41207	0.282306	0.0146292	0.00770765	0.0576953	0.0161539	0.00770765	0.0360976	0.0153241	0.00770765	0.0467931
rs9348694	6	25753640	T	0.3155	0.000119933	0.00749581	0.987234	41207	0.292247	-0.00711905	0.00749572	0.34224	-0.00754755	0.00749572	0.313976	-0.00501943	0.00749572	0.503088
rs1892256	6	25754271	T	0.2857	0.0142303	0.00732389	0.0520162	45674	0.282306	0.0145229	0.00732411	0.0473795	0.0160532	0.00732411	0.0283915	0.0152907	0.00732411	0.0368236
rs151295219	6	25755412	G	0.0251	-0.0248511	0.022268	0.264422	41207	0.0198807	-0.0515021	0.0222681	0.0207325	-0.0511994	0.0222681	0.0214918	-0.0561215	0.0222681	0.0117265
rs13194155	6	25755508	T	0.2861	0.014251	0.00770742	0.0644578	41207	0.282306	0.0145752	0.00770765	0.0586235	0.0160999	0.00770765	0.0367233	0.0152702	0.00770765	0.0475723
rs9358883	6	25755515	G	0.3132	0.00043517	0.00713394	0.951359	45674	0.292247	-0.00610878	0.00713386	0.391827	-0.00664858	0.00713386	0.35135	-0.00434971	0.00713386	0.542043
rs16890999	6	25755583	G	0.2861	0.014251	0.00770742	0.0644578	41207	0.282306	0.0145752	0.00770765	0.0586235	0.0160999	0.00770765	0.0367233	0.0152702	0.00770765	0.0475723
rs9358884	6	25756592	G	0.3154	0.000179915	0.00749645	0.980853	41207	0.292247	-0.00705969	0.00749636	0.346321	-0.00748822	0.00749636	0.317836	-0.00495989	0.00749636	0.508202
rs79586385	6	25756872	C	0.0251	-0.0223794	0.0222681	0.314897	41207	0.0159046	0.0298936	0.0222681	0.179452	0.0215926	0.0222681	0.332212	0.00546449	0.0222681	0.80615
rs1937132	6	25757017	G	0.3154	0.000172418	0.00749645	0.98165	41207	0.292247	-0.00706719	0.00749636	0.345809	-0.00749572	0.00749636	0.317352	-0.00496738	0.00749636	0.507561
rs9358885	6	25758024	C	0.3142	-0.00068288	0.00750417	0.927493	41207	0.290258	-0.00737646	0.00750408	0.325611	-0.00845013	0.00750408	0.260136	-0.00585459	0.00750408	0.435281
rs9295669	6	25758212	C	0.4403	0.0151155	0.00666467	0.0233292	45674	0.461233	0.0100392	0.00666497	0.132001	0.0042157	0.00666497	0.527051	0.00870324	0.00666497	0.191615
rs9358886	6	25758253	A	0.3155	0.000112437	0.00749581	0.988032	41207	0.292247	-0.00712655	0.00749572	0.341732	-0.00755504	0.00749572	0.313495	-0.00502692	0.00749572	0.50245
rs17268697	6	25758448	T	0.1308	0.0222517	0.0103304	0.0312402	41207	0.147117	0.00679253	0.0103308	0.51086	-0.0155595	0.0103308	0.132037	-0.0109174	0.0103308	0.290614
rs140803844	6	25759002	T	0.0192	0.0339558	0.0304536	0.26485	28629	0.0188867	-0.00287533	0.0304538	0.924779	-0.090468	0.0304538	0.00297155	-0.0947517	0.0304538	0.00186247
rs12212049	6	25759066	T	0.3926	-0.00715464	0.00713324	0.315861	41207	0.407555	-0.00207584	0.00713324	0.771044	0.0029872	0.00713324	0.675383	0.00785351	0.00713324	0.270909
rs9358887	6	25759406	T	0.3158	-0.001836	0.00749388	0.806456	41207	0.291252	-0.0094541	0.0074938	0.207097	-0.00862252	0.0074938	0.249888	-0.00572041	0.0074938	0.445253
rs9358888	6	25759473	C	0.3284	-0.000200268	0.00741733	0.97846	41207	0.299205	-0.0130212	0.00741724	0.079168	-0.0135326	0.00741724	0.0680804	-0.0136892	0.00741724	0.0649508
rs113929425	6	25759511	A	0.0249	-0.0486423	0.022354	0.0295553	41207	0.026839	-0.0286414	0.022355	0.200122	-0.0184136	0.022355	0.410115	-0.0137799	0.022355	0.537624
rs2000351	6	25759783	C	0.3165	-0.00187236	0.00748942	0.802587	41207	0.292247	-0.0120298	0.00748934	0.108219	-0.0105315	0.00748934	0.159666	-0.00824334	0.00748934	0.271037
rs76756178	6	25759925	T	0.0248	-0.0482451	0.0223979	0.0312402	41207	0.026839	-0.0282049	0.0223989	0.207955	-0.0179571	0.0223989	0.42273	-0.0133142	0.0223989	0.552235
rs62392736	6	25759966	A	0.1445	0.0221814	0.00990682	0.0251559	41207	0.156064	0.0177475	0.00990731	0.0732357	-0.00310575	0.00990731	0.753915	0.000458424	0.00990731	0.963094
rs78626603	6	25760260	T	0.0158	-0.0728843	0.0359745	0.0427648	24842	0.0119284	-0.0537102	0.0359767	0.135459	-0.0745301	0.0359767	0.0383008	-0.0719334	0.0359767	0.0455603
rs4712968	6	25760344	C	0.3165	-0.00187236	0.00748942	0.802587	41207	0.292247	-0.0120298	0.00748934	0.108219	-0.0105315	0.00748934	0.159666	-0.00824334	0.00748934	0.271037
rs73733696	6	25760406	T	0.0139	0.0331448	0.029753	0.265279	41207	0.0129225	-0.0413107	0.0297531	0.164999	-0.0675999	0.0297531	0.0230847	-0.117804	0.0297531	7.5137e-05
rs7769908	6	25760539	A	0.3166	-0.00185722	0.00748879	0.804134	41207	0.292247	-0.0120138	0.0074887	0.108659	-0.0105156	0.0074887	0.160261	-0.00822766	0.0074887	0.271909
rs7770037	6	25760591	A	0.3165	-0.00186487	0.00748942	0.803361	41207	0.292247	-0.0120223	0.00748934	0.108439	-0.010524	0.00748934	0.159963	-0.00823585	0.00748934	0.271473
rs79015396	6	25761203	A	0.0164	-0.0439088	0.0274258	0.109377	41207	0.0168986	-0.0162208	0.0274264	0.554231	0.0219673	0.0274264	0.423157	0.0337226	0.0274264	0.218858
rs4236040	6	25761209	T	0.0893	-0.000574102	0.0122149	0.962513	41207	0.082505	0.0128064	0.0122148	0.29444	0.0292888	0.0122148	0.0164933	0.00471057	0.0122148	0.69976
rs75616507	6	25761219	C	0.0251	-0.0211992	0.0222681	0.341097	41207	0.0159046	0.0310738	0.0222681	0.162882	0.0227728	0.0222681	0.306466	0.00664467	0.0222681	0.765402
rs73733697	6	25761732	A	0.014	0.0321088	0.029648	0.278808	41207	0.0129225	-0.0420841	0.0296481	0.155767	-0.0682805	0.0296481	0.0212772	-0.118308	0.0296481	6.59611e-05
rs9467592	6	25761963	G	0.0248	-0.04773	0.0223979	0.0330891	41207	0.026839	-0.0276898	0.0223989	0.21638	-0.017442	0.0223989	0.436158	-0.0127991	0.0223989	0.567717
rs34932751	6	25762241	C	0.0332	0.0531723	0.0194414	0.00623803	41207	0.026839	0.0159801	0.0194429	0.411136	-0.047673	0.0194429	0.0142088	-0.0526347	0.0194429	0.00678667
rs3799340	6	25762646	T	0.4042	-0.00579219	0.00709828	0.4145	41207	0.420477	0.000689508	0.00709825	0.922617	0.00728638	0.00709825	0.304654	0.0120224	0.00709825	0.0903184
rs9348695	6	25763010	T	0.3165	-0.00170759	0.00748942	0.819646	41207	0.292247	-0.011865	0.00748934	0.113137	-0.0103667	0.00748934	0.166299	-0.00807857	0.00748934	0.280732
rs2000350	6	25763154	C	0.3165	-0.00161772	0.00748942	0.828988	41207	0.292247	-0.0117751	0.00748934	0.115893	-0.0102768	0.00748934	0.170003	-0.0079887	0.00748934	0.286118
rs4145221	6	25763192	A	0.4512	-0.00547415	0.00700019	0.434215	41207	0.423459	-0.00987838	0.00700016	0.158196	-0.00578437	0.00700016	0.408623	-0.0125735	0.00700016	0.0724661
rs76788698	6	25763299	C	0.0227	-0.0452288	0.0233861	0.0531131	41207	0.0238569	-0.037181	0.0233869	0.111875	-0.0315882	0.0233869	0.176799	-0.0210179	0.0233869	0.368811
rs4145220	6	25763374	G	0.1441	0.0229408	0.0099182	0.0207226	41207	0.15507	0.0203062	0.00991873	0.0406331	-0.00134913	0.00991873	0.891807	0.00320598	0.00991873	0.746525
rs3799341	6	25763557	T	0.0176	-0.0407714	0.0341183	0.232087	24842	0.0139165	-0.0320534	0.0341186	0.347489	-0.0413591	0.0341186	0.22543	-0.0398421	0.0341186	0.242907
rs4712969	6	25764192	A	0.0886	0.00297879	0.0122584	0.808005	41207	0.0815109	0.0194812	0.0122582	0.112009	0.0348541	0.0122582	0.00446462	0.010198	0.0122582	0.405447
rs1892246	6	25764408	A	0.3169	-0.00187172	0.00748689	0.802587	41207	0.292247	-0.0120257	0.0074868	0.108219	-0.0105279	0.0074868	0.159666	-0.00824055	0.0074868	0.271037
rs116455037	6	25764661	A	0.0245	0.0485321	0.0225312	0.0312402	41207	0.0208748	0.0423424	0.0225322	0.0602173	0.0277211	0.0225322	0.218588	0.00326608	0.0225322	0.884749
rs1318016	6	25764704	T	0.3165	-0.00186487	0.00748942	0.803361	41207	0.292247	-0.0120223	0.00748934	0.108439	-0.010524	0.00748934	0.159963	-0.00823585	0.00748934	0.271473
rs73733698	6	25764830	A	0.014	0.0332354	0.029648	0.262288	41207	0.0129225	-0.0409575	0.0296481	0.16714	-0.0671539	0.0296481	0.0235108	-0.117181	0.0296481	7.73698e-05
rs1892245	6	25764833	T	0.3165	-0.00186487	0.00748942	0.803361	41207	0.292247	-0.0120223	0.00748934	0.108439	-0.010524	0.00748934	0.159963	-0.00823585	0.00748934	0.271473
rs2186087	6	25764842	C	0.1445	0.0218743	0.00990684	0.0272443	41207	0.156064	0.0174405	0.00990731	0.0783461	-0.00341282	0.00990731	0.730489	0.000151349	0.00990731	0.987812
rs2154217	6	25765140	G	0.1446	0.0219571	0.00990399	0.0266231	41207	0.156064	0.0175246	0.00990446	0.0768334	-0.00332272	0.00990446	0.737265	0.000240431	0.00990446	0.980633
rs1317817	6	25765377	A	0.3023	-0.00273815	0.00758491	0.718099	41207	0.27833	-0.014052	0.00758483	0.0639332	-0.011796	0.00758483	0.119897	-0.00950218	0.00758483	0.210283
rs1317816	6	25765390	C	0.3156	-0.00179134	0.00749516	0.811106	41207	0.292247	-0.0119565	0.00749508	0.110656	-0.0104571	0.00749508	0.162957	-0.00816721	0.00749508	0.275856
rs73733701	6	25765532	C	0.014	0.0318124	0.0296481	0.283271	41207	0.0129225	-0.0423806	0.0296481	0.152874	-0.0685769	0.0296481	0.020721	-0.118604	0.0296481	6.32347e-05
rs6937800	6	25765943	G	0.3165	-0.00188733	0.00748942	0.801041	41207	0.292247	-0.0120447	0.00748934	0.10778	-0.0105465	0.00748934	0.159073	-0.00825832	0.00748934	0.270168
rs77474362	6	25766113	G	0.0249	-0.0477483	0.0223541	0.0326794	41207	0.026839	-0.0277473	0.022355	0.214528	-0.0175196	0.022355	0.433218	-0.0128858	0.022355	0.564333
rs78225846	6	25766467	G	0.0249	-0.0477483	0.0223541	0.0326794	41207	0.026839	-0.0277473	0.022355	0.214528	-0.0175196	0.022355	0.433218	-0.0128858	0.022355	0.564333
rs143023883	6	25766533	G	0.0177	-0.020183	0.0264176	0.444867	41207	0.0159046	-0.0401479	0.0264174	0.128574	-0.056595	0.0264174	0.0321666	-0.0616617	0.0264174	0.019589
rs112544908	6	25766673	C	0.0176	0.0401068	0.0264906	0.130026	41207	0.0198807	0.119149	0.026491	6.86846e-06	0.102266	0.026491	0.000113197	0.0924118	0.026491	0.000485888
rs75220368	6	25767348	C	0.0158	-0.073244	0.0359744	0.0417504	24842	0.0119284	-0.0540699	0.0359767	0.132861	-0.0748898	0.0359767	0.0373773	-0.0722931	0.0359767	0.0444903
rs6902211	6	25767437	G	0.0892	-0.00010999	0.0122211	0.992819	41207	0.0815109	0.0163422	0.012221	0.181149	0.0316684	0.012221	0.00956092	0.00708729	0.012221	0.561962
rs3778272	6	25767661	A	0.3165	-0.00182742	0.00748942	0.807231	41207	0.292247	-0.0119848	0.00748934	0.109543	-0.0104865	0.00748934	0.161455	-0.0081984	0.00748934	0.273658
rs2275904	6	25768085	C	0.3023	-0.00262438	0.00758491	0.729343	41207	0.276342	-0.0133358	0.00758483	0.0787102	-0.0117404	0.00758483	0.121652	-0.0104948	0.00758483	0.166464
rs2275905	6	25768106	A	0.3165	-0.00183491	0.00748942	0.806456	41207	0.292247	-0.0119923	0.00748934	0.109321	-0.010494	0.00748934	0.161156	-0.00820589	0.00748934	0.27322
rs1892248	6	25768914	T	0.3165	-0.00182742	0.00748942	0.807231	41207	0.292247	-0.0119848	0.00748934	0.109543	-0.0104865	0.00748934	0.161455	-0.0081984	0.00748934	0.273658
rs1892249	6	25768992	G	0.4042	-0.00566443	0.00709828	0.42487	41207	0.420477	0.000817275	0.00709825	0.908336	0.00741415	0.00709825	0.296252	0.0121502	0.00709825	0.0869482
rs1892250	6	25769024	T	0.0878	0.00448945	0.0116913	0.700978	45674	0.0815109	0.019439	0.0116912	0.0963715	0.0351273	0.0116912	0.00265927	0.0126355	0.0116912	0.279797
rs1892251	6	25769349	T	0.1014	0.00324447	0.0109611	0.76723	45674	0.0944334	0.00617787	0.010961	0.573009	0.0157792	0.010961	0.149986	-0.0107501	0.010961	0.326709
rs78843371	6	25769440	T	0.0227	-0.0452755	0.0233861	0.0528677	41207	0.0238569	-0.0372278	0.0233869	0.111425	-0.0316349	0.0233869	0.176159	-0.0210646	0.0233869	0.367746
rs2328892	6	25769510	G	0.1445	0.0218248	0.00990684	0.0275947	41207	0.156064	0.0173909	0.00990731	0.0791969	-0.00346235	0.00990731	0.726733	0.000101821	0.00990731	0.9918
rs1937126	6	25769608	G	0.1036	0.00401218	0.0114307	0.725588	41207	0.0944334	0.00723281	0.0114306	0.526891	0.0166942	0.0114306	0.144156	-0.0123372	0.0114306	0.280447
rs12209125	6	25769789	C	0.4025	-0.0160799	0.00852139	0.0591603	28629	0.375746	-0.0135644	0.00852177	0.111445	-0.00623279	0.00852177	0.464538	0.000239805	0.00852177	0.97755
rs1937127	6	25769872	C	0.3165	-0.00187236	0.00748942	0.802587	41207	0.292247	-0.0120298	0.00748934	0.108219	-0.0105315	0.00748934	0.159666	-0.00824334	0.00748934	0.271037
rs2328893	6	25770239	A	0.2933	0.00696214	0.00726737	0.338063	45674	0.303181	0.00947064	0.00726736	0.192515	0.000345846	0.00726736	0.962044	-0.00560305	0.00726736	0.440714
rs4712970	6	25770707	A	0.3165	-0.0018424	0.00748942	0.805682	41207	0.292247	-0.0119998	0.00748934	0.1091	-0.0105015	0.00748934	0.160857	-0.00821338	0.00748934	0.272783
rs9467594	6	25770760	C	0.0249	-0.0476589	0.0223541	0.0330068	41207	0.026839	-0.0276579	0.022355	0.216009	-0.0174302	0.022355	0.435569	-0.0127964	0.022355	0.567039
rs3757130	6	25770866	A	0.4044	-0.00539427	0.00709772	0.447255	41207	0.420477	0.00108692	0.00709768	0.87829	0.00768327	0.00709768	0.279029	0.012419	0.00709768	0.0801666
rs117911571	6	25771643	G	0.0176	-0.042409	0.0341182	0.213868	24842	0.0139165	-0.033691	0.0341186	0.323414	-0.0429967	0.0341186	0.207592	-0.0414797	0.0341186	0.22408
rs4712971	6	25771900	C	0.3024	-0.00270756	0.0075842	0.721092	41207	0.276342	-0.013418	0.00758412	0.0768573	-0.0118227	0.00758412	0.119025	-0.0105772	0.00758412	0.163119
rs4712972	6	25772047	A	0.1277	-0.00638426	0.00991345	0.519575	45674	0.121272	0.000213045	0.00991339	0.982854	0.0104895	0.00991339	0.290004	-0.0101708	0.00991339	0.304909
rs1892252	6	25772639	G	0.1345	-0.00894355	0.0102095	0.38103	41207	0.131213	0.00128725	0.0102095	0.899666	0.00714078	0.0102095	0.484287	-0.0117971	0.0102095	0.247884
rs141877104	6	25773104	G	0.0155	0.0222487	0.0281986	0.430112	41207	0.0119284	-0.033868	0.0281985	0.229729	-0.0193659	0.0281985	0.492228	0.0141485	0.0281985	0.615845
rs2275906	6	25773809	G	0.1242	-0.0359476	0.0105604	0.000664068	41207	0.142147	-0.0160978	0.0105618	0.127469	-0.00367333	0.0105618	0.727994	0.00607957	0.0105618	0.564871
rs72843517	6	25774013	G	0.1242	-0.0360532	0.0105604	0.000640166	41207	0.142147	-0.0162034	0.0105618	0.124991	-0.0037789	0.0105618	0.7205	0.00597399	0.0105618	0.571649
rs6456701	6	25774130	C	0.0884	-0.000159522	0.0122709	0.989628	41207	0.0815109	0.0163597	0.0122708	0.182457	0.0317483	0.0122708	0.00967264	0.00706708	0.0122708	0.564663
rs78143405	6	25774183	C	0.0228	-0.0456218	0.0233359	0.0505831	41207	0.0238569	-0.0375913	0.0233367	0.107219	-0.0320104	0.0233367	0.170165	-0.0214628	0.0233367	0.357729
rs62392752	6	25774388	A	0.1452	0.0217019	0.00988698	0.0281636	41207	0.156064	0.017277	0.00988744	0.0805738	-0.0035345	0.00988744	0.720737	2.25303e-05	0.00988744	0.998182
rs17269374	6	25775242	A	0.1445	0.0219635	0.00990684	0.0266231	41207	0.156064	0.0175296	0.00990731	0.0768334	-0.00332367	0.00990731	0.737265	0.0002405	0.00990731	0.980633
rs76994192	6	25775273	C	0.014	0.031427	0.0296481	0.289145	41207	0.0129225	-0.042766	0.0296481	0.149175	-0.0689624	0.0296481	0.020017	-0.11899	0.0296481	5.98497e-05
rs182391560	6	25775313	C	0.0176	-0.0198684	0.0264912	0.453255	41207	0.0159046	-0.0398889	0.026491	0.132131	-0.0563818	0.026491	0.0333093	-0.0614626	0.026491	0.0203339
rs117618008	6	25775416	A	0.0259	-0.113257	0.0219236	2.39157e-07	41207	0.0387674	-0.154001	0.0219305	2.18361e-12	-0.144698	0.0219305	4.16691e-11	-0.111333	0.0219305	3.8413e-07
rs28412066	6	25775570	T	0.0921	-0.0118294	0.0120462	0.3261	41207	0.0815109	0.00438755	0.0120462	0.715689	0.0194946	0.0120462	0.105594	-0.00473502	0.0120462	0.694267
rs1954597	6	25776059	C	0.0249	-0.0479494	0.0223541	0.0319528	41207	0.026839	-0.0279485	0.022355	0.211223	-0.0177207	0.022355	0.427955	-0.013087	0.022355	0.558268
rs1954598	6	25776060	T	0.0885	0.00161927	0.0116494	0.88945	45674	0.0815109	0.0165153	0.0116493	0.156277	0.0321475	0.0116493	0.00578719	0.00973619	0.0116493	0.403282
rs2154218	6	25776290	C	0.3165	-0.00191729	0.00748942	0.797951	41207	0.292247	-0.0120747	0.00748934	0.106907	-0.0105764	0.00748934	0.157892	-0.00828827	0.00748934	0.268434
rs74968187	6	25776620	G	0.0241	-0.0615539	0.0272483	0.0238834	28629	0.026839	-0.041232	0.0272503	0.130257	-0.0308402	0.0272503	0.257744	-0.0261321	0.0272503	0.337576
rs11754288	6	25776949	A	0.4066	-0.00487005	0.00673589	0.46968	45674	0.420477	0.000972221	0.00673586	0.885236	0.00766149	0.00673586	0.255363	0.0118646	0.00673586	0.078169
rs79746315	6	25777299	A	0.0248	-0.0479764	0.0223979	0.0321935	41207	0.026839	-0.0279361	0.0223989	0.212321	-0.0176883	0.0223989	0.429705	-0.0130455	0.0223989	0.560287
rs73736908	6	25777359	A	0.014	0.0313973	0.0296481	0.2896	41207	0.0129225	-0.0427956	0.0296481	0.148893	-0.068992	0.0296481	0.0199637	-0.119019	0.0296481	5.95966e-05
rs9356988	6	25777481	A	0.3031	-0.00278158	0.00757924	0.713619	41207	0.27833	-0.014087	0.00757916	0.0630774	-0.0118326	0.00757916	0.118476	-0.00954055	0.00757916	0.208107
rs3949215	6	25777497	A	0.0892	-0.000268865	0.0122211	0.982448	41207	0.0815109	0.0161833	0.012221	0.185428	0.0315095	0.012221	0.00992828	0.00692842	0.012221	0.570762
rs116126003	6	25777994	T	0.0158	-0.0748266	0.0359743	0.0375255	24842	0.0119284	-0.0556525	0.0359767	0.121887	-0.0764724	0.0359767	0.0335358	-0.0738757	0.0359767	0.0400308
rs12201071	6	25778055	C	0.451	-0.00554437	0.00700047	0.428361	41207	0.423459	-0.00994878	0.00700044	0.155269	-0.0058546	0.00700044	0.402975	-0.012644	0.00700044	0.0708904
rs2328894	6	25778182	T	0.0174	-0.0264932	0.0253039	0.2951	45674	0.0159046	-0.0446573	0.0253039	0.0775909	-0.0615496	0.0253039	0.0149985	-0.0659887	0.0253039	0.00911132
rs1317510	6	25778924	C	0.3167	-0.00163991	0.00748815	0.82665	41207	0.292247	-0.0117956	0.00748807	0.115199	-0.0102976	0.00748807	0.169071	-0.00800981	0.00748807	0.284765
rs73733808	6	25779066	G	0.014	0.0318717	0.0296481	0.282375	41207	0.0129225	-0.0423213	0.0296481	0.15345	-0.0685177	0.0296481	0.0208312	-0.118545	0.0296481	6.37713e-05
rs9358890	6	25779392	G	0.0405	-0.0338022	0.0167836	0.0440095	45674	0.0397614	-0.0762689	0.0167842	5.51726e-06	-0.11486	0.0167842	7.73534e-12	-0.127237	0.0167842	3.43508e-14
rs17322552	6	25779925	A	0.0416	0.0359534	0.0174447	0.039303	41207	0.0337972	0.0329252	0.0174453	0.0591151	0.0365598	0.0174453	0.0361108	0.0368754	0.0174453	0.0345349
rs1141034	6	25780332	T	0.3173	-0.00258765	0.00710894	0.715858	45674	0.292247	-0.0133657	0.00710887	0.0600887	-0.013248	0.00710887	0.0623793	-0.0124891	0.00710887	0.0789463
rs41271827	6	25780661	A	0.1446	0.0219373	0.00990399	0.0267601	41207	0.156064	0.0175048	0.00990446	0.0771674	-0.00334252	0.00990446	0.735758	0.000220626	0.00990446	0.982228
rs6910549	6	25780811	A	0.1011	0.00499384	0.0109755	0.649109	45674	0.0944334	0.00793109	0.0109754	0.469909	0.017545	0.0109754	0.109913	-0.00901917	0.0109754	0.411211
rs7749149	6	25781139	A	0.3316	-0.0019608	0.00702796	0.780245	45674	0.308151	-0.0122314	0.00702789	0.0817875	-0.0121383	0.00702789	0.0841378	-0.0104403	0.00702789	0.137397
rs10946798	6	25781853	T	0.4477	-0.00397234	0.00665384	0.550507	45674	0.423459	-0.00794868	0.00665379	0.23224	-0.00391885	0.00665379	0.555885	-0.0100779	0.00665379	0.129871
rs9356989	6	25781950	G	0.3014	-0.0026266	0.00759134	0.729343	41207	0.275348	-0.0138487	0.00759126	0.0681068	-0.0124573	0.00759126	0.100796	-0.0117518	0.00759126	0.121606
rs9393668	6	25781983	T	0.034	-0.0453009	0.0192197	0.0184232	41207	0.0318091	-0.119798	0.0192208	4.58411e-10	-0.169178	0.0192208	1.34612e-18	-0.183089	0.0192208	1.64134e-21
rs1892253	6	25782314	T	0.1019	0.00588403	0.0115147	0.609351	41207	0.0944334	0.00912833	0.0115146	0.427918	0.0186593	0.0115146	0.105127	-0.0105856	0.0115146	0.357931
rs9467596	6	25783022	T	0.4227	-0.00140327	0.0070516	0.842263	41207	0.38668	-0.0110253	0.00705152	0.117926	-0.00726312	0.00705152	0.303006	-0.0172276	0.00705152	0.0145616
rs3923	6	25783315	T	0.4192	-0.000529735	0.0067055	0.937033	45674	0.38668	-0.00922059	0.00670543	0.169102	-0.0056008	0.00670543	0.403569	-0.0146205	0.00670543	0.0292276
rs9461212	6	25783622	T	0.0066	-0.11208	0.0554027	0.0430731	24842	0.0109344	-0.0137558	0.0554061	0.803924	0.0487117	0.0554061	0.379306	0.0723533	0.0554061	0.191596
rs3757131	6	25783909	T	0.4051	-0.00549921	0.00709575	0.43834	41207	0.420477	0.000980183	0.00709572	0.890132	0.00757471	0.00709572	0.285744	0.0123091	0.00709572	0.0827904
rs12662869	6	25784481	A	0.3393	-0.00466442	0.00735713	0.526081	41207	0.315109	-0.0141983	0.00735708	0.0536209	-0.0165823	0.00735708	0.0242013	-0.0149677	0.00735708	0.0419056
rs147399045	6	25784592	C	0.0176	-0.0424431	0.0341182	0.2135	24842	0.0139165	-0.0337251	0.0341186	0.322924	-0.0430308	0.0341186	0.207232	-0.0415138	0.0341186	0.2237
rs35720558	6	25784800	C	0.4051	-0.0055063	0.00709575	0.437749	41207	0.420477	0.000973088	0.00709572	0.890922	0.00756761	0.00709572	0.286196	0.012302	0.00709572	0.0829677
rs6926425	6	25785304	C	0.3394	-0.00468616	0.0073566	0.524125	41207	0.316103	-0.0137585	0.00735655	0.0614502	-0.0159542	0.00735655	0.0301055	-0.0138387	0.00735655	0.0599537
rs77735344	6	25785874	T	0.0857	0.0187779	0.0124439	0.131299	41207	0.0745527	-0.0273998	0.0124441	0.0276779	-0.024322	0.0124441	0.050643	-0.0394604	0.0124441	0.00151914
rs6909187	6	25785925	T	0.4246	-0.00604663	0.00704735	0.390892	41207	0.445328	0.0027425	0.00704733	0.697162	0.00720543	0.00704733	0.306576	0.0125705	0.00704733	0.0744688
rs13197601	6	25785935	A	0.4045	-0.00547922	0.00709744	0.440114	41207	0.421471	0.00140261	0.0070974	0.84334	0.00815183	0.0070974	0.250735	0.0124102	0.0070974	0.0803686
rs13197514	6	25785991	T	0.405	-0.00544975	0.00709603	0.442487	41207	0.421471	0.00143072	0.007096	0.840211	0.0081786	0.007096	0.249089	0.0124361	0.007096	0.0796791
rs13213957	6	25786226	C	0.0756	-0.0135852	0.0131767	0.302541	41207	0.0616302	0.0310518	0.0131768	0.0184452	0.0319963	0.0131768	0.0151723	0.0039437	0.0131768	0.764717
rs3799344	6	25786993	T	0.4251	-0.00601047	0.00704627	0.393659	41207	0.444334	0.00238569	0.00704625	0.734929	0.0066908	0.00704625	0.342338	0.0125265	0.00704625	0.0754434
rs56932539	6	25787650	T	0.02	-0.0131872	0.0248814	0.596112	41207	0.0238569	0.0112665	0.0248812	0.650684	-0.0152862	0.0248812	0.538972	-0.0010481	0.0248812	0.9664
rs2096386	6	25787817	G	0.407	-0.00219557	0.00673488	0.744424	45674	0.37674	-0.00600014	0.00673482	0.372976	-0.000239631	0.00673482	0.971617	-0.00686831	0.00673482	0.307813
rs78822831	6	25787959	A	0.0151	-0.00199949	0.0285641	0.944194	41207	0.0168986	0.00531651	0.0285637	0.852344	0.00777494	0.0285637	0.785471	-0.0138325	0.0285637	0.628196
rs58366507	6	25788364	T	0.0342	-0.0111167	0.0191667	0.561915	41207	0.0397614	-0.0442505	0.0191665	0.0209581	-0.0347619	0.0191665	0.0697271	-0.0450028	0.0191665	0.0188748
rs9393670	6	25789061	A	0.4492	-0.00560941	0.00700301	0.423132	41207	0.420477	-0.00991716	0.00700298	0.156736	-0.00658058	0.00700298	0.34738	-0.0142322	0.00700298	0.0421229
rs1937129	6	25789132	G	0.3221	-0.00434604	0.00745461	0.559893	41207	0.296223	-0.0142608	0.00745455	0.0557432	-0.0131715	0.00745455	0.0772433	-0.0123939	0.00745455	0.0963936
rs9393671	6	25789189	G	0.3293	-0.00630769	0.00741209	0.394769	41207	0.306163	-0.0144074	0.00741207	0.0519233	-0.0152462	0.00741207	0.0396918	-0.013198	0.00741207	0.074976
rs10214468	6	25789390	A	0.1199	-0.00189803	0.0107233	0.859508	41207	0.114314	0.00517142	0.0107232	0.629617	0.0150525	0.0107232	0.160397	-0.00787609	0.0107232	0.462649
rs28360585	6	25790356	T	0.1199	-0.00201598	0.0107233	0.850877	41207	0.114314	0.00505347	0.0107232	0.637451	0.0149346	0.0107232	0.1637	-0.00799404	0.0107232	0.455975
rs13200921	6	25790378	C	0.0856	0.00398427	0.0124509	0.748968	41207	0.0745527	0.0296458	0.0124507	0.0172632	0.0388047	0.0124507	0.00182913	0.0119151	0.0124507	0.338577
rs72843528	6	25790493	A	0.087	-0.0021506	0.0123597	0.861865	41207	0.107356	0.0205731	0.0123596	0.0960036	0.00682646	0.0123596	0.580729	0.00906011	0.0123596	0.463533
rs3799346	6	25791354	T	0.2498	0.014387	0.00804643	0.073776	41207	0.258449	0.0172626	0.00804664	0.031928	0.00801119	0.00804664	0.319448	-0.00266229	0.00804664	0.740753
rs1179086	6	25791745	T	0.3286	-0.00649651	0.00741611	0.38103	41207	0.306163	-0.0146006	0.00741609	0.0489796	-0.0154399	0.00741609	0.0373478	-0.0133906	0.00741609	0.0709792
rs1165157	6	25792250	G	0.3287	-0.00640702	0.00741554	0.387588	41207	0.306163	-0.0145105	0.00741552	0.0503746	-0.0153497	0.00741552	0.0384578	-0.0133005	0.00741552	0.0728753
rs942377	6	25792292	C	0.2498	0.0143951	0.00804643	0.0736148	41207	0.258449	0.0172706	0.00804664	0.0318482	0.00801923	0.00804664	0.318962	-0.00265424	0.00804664	0.741508
rs62392756	6	25792557	C	0.1299	0.0239642	0.0103607	0.0207226	41207	0.144135	0.0226826	0.0103612	0.0285836	-0.000899786	0.0103612	0.930797	0.00104493	0.0103612	0.91967
rs9467600	6	25792768	T	0.0856	0.00351114	0.0124509	0.777944	41207	0.0745527	0.0291727	0.0124507	0.0191266	0.0383315	0.0124507	0.00207934	0.011442	0.0124507	0.358106
rs115756118	6	25792911	T	0.0094	-0.10167	0.0464885	0.0287425	24842	0.0129225	-0.0371372	0.046492	0.424415	0.0239083	0.046492	0.60708	0.0198137	0.046492	0.669981
rs1165156	6	25792978	C	0.3287	-0.00639219	0.00741554	0.388688	41207	0.306163	-0.0144956	0.00741552	0.0506103	-0.0153349	0.00741552	0.0386455	-0.0132857	0.00741552	0.0731953
rs78714229	6	25793055	C	0.0504	-0.0603687	0.01592	0.000149439	41207	0.054672	-0.0448693	0.0159226	0.00483293	-0.0261931	0.0159226	0.0999643	-0.0175991	0.0159226	0.269035
rs12209856	6	25793673	A	0.3212	-0.0045432	0.00746009	0.542524	41207	0.296223	-0.0144653	0.00746003	0.0524967	-0.0133752	0.00746003	0.0729873	-0.012597	0.00746003	0.0912971
rs72843532	6	25793795	C	0.1384	-0.0337986	0.0100861	0.000805203	41207	0.154076	-0.021473	0.0100874	0.0332791	-0.00857149	0.0100874	0.395478	0.00115714	0.0100874	0.908674
rs56777435	6	25794135	G	0.0342	-0.0106567	0.0191667	0.578211	41207	0.0397614	-0.0437905	0.0191665	0.0223281	-0.0343019	0.0191665	0.0735055	-0.0445428	0.0191665	0.0201258
rs2762353	6	25794431	A	0.4229	-0.00524408	0.00669743	0.433627	45674	0.435388	-0.00102936	0.0066974	0.87785	0.00675727	0.0066974	0.313004	0.0124142	0.0066974	0.0637984
rs1165155	6	25795577	T	0.3287	-0.00640702	0.00741554	0.387588	41207	0.306163	-0.0145105	0.00741552	0.0503746	-0.0153497	0.00741552	0.0384578	-0.0133005	0.00741552	0.0728753
rs1165216	6	25797971	A	0.3287	-0.00640702	0.00741554	0.387588	41207	0.306163	-0.0145105	0.00741552	0.0503746	-0.0153497	0.00741552	0.0384578	-0.0133005	0.00741552	0.0728753
rs1165215	6	25798932	G	0.4215	-0.0052131	0.00705426	0.459907	41207	0.435388	-0.000539389	0.00705422	0.93905	0.00717955	0.00705422	0.308789	0.0135335	0.00705422	0.0550482
rs1165213	6	25799676	G	0.4215	-0.0052131	0.00705426	0.459907	41207	0.435388	-0.000539389	0.00705422	0.93905	0.00717955	0.00705422	0.308789	0.0135335	0.00705422	0.0550482
rs3799350	6	25799929	T	0.2497	0.0143648	0.0080475	0.0742613	41207	0.258449	0.0172407	0.00804772	0.0321684	0.00798812	0.00804772	0.320908	-0.00268678	0.00804772	0.738488
rs3823151	6	25800197	C	0.035	-0.016077	0.0180034	0.371857	45674	0.0407555	-0.042635	0.0180033	0.0178761	-0.0326011	0.0180033	0.0701662	-0.0388204	0.0180033	0.0310611
rs1165211	6	25800922	C	0.3288	-0.00647326	0.00741496	0.382663	41207	0.306163	-0.0145761	0.00741494	0.0493253	-0.0154152	0.00741494	0.0376227	-0.0133662	0.00741494	0.0714494
rs2296199	6	25800977	C	0.0158	-0.0744309	0.0359743	0.0385461	24842	0.0109344	-0.0625926	0.0359767	0.0818928	-0.0876355	0.0359767	0.014855	-0.0847465	0.0359767	0.0184932
rs1165210	6	25801057	T	0.0437	-0.0276208	0.0170394	0.105018	41207	0.0457256	-0.0318549	0.0170397	0.0615598	-0.0341273	0.0170397	0.0451973	-0.0305894	0.0170397	0.0726241
rs1165209	6	25801319	G	0.4218	-0.00552295	0.00705357	0.433627	41207	0.435388	-0.00084969	0.00705354	0.904116	0.0068685	0.00705354	0.330173	0.0132218	0.00705354	0.0608621
rs1324082	6	25801971	T	0.2496	0.0142299	0.00804859	0.0770609	41207	0.258449	0.0171062	0.00804879	0.0335605	0.00785237	0.00804879	0.329265	-0.00282396	0.00804879	0.725697
rs2328895	6	25802083	C	0.4217	-0.00545259	0.0070538	0.439522	41207	0.435388	-0.000779181	0.00705377	0.912042	0.00693926	0.00705377	0.32523	0.0132928	0.00705377	0.0594979
rs72843536	6	25802438	A	0.1382	-0.0347373	0.0100922	0.00057743	41207	0.153082	-0.0205798	0.0100935	0.0414584	-0.00839879	0.0100935	0.405353	0.000517784	0.0100935	0.959088
rs12191655	6	25803095	T	0.2023	0.0119739	0.0104031	0.249732	28629	0.195825	0.0178966	0.0104031	0.0853756	0.0243852	0.0104031	0.0190768	0.0268062	0.0104031	0.00997372
rs144342802	6	25803197	T	0.0064	-0.132908	0.0800649	0.0969145	12264	0.0129225	-0.129778	0.0800706	0.105061	-0.15047	0.0800706	0.0602146	-0.147618	0.0800706	0.0652418
rs9467602	6	25803235	T	0.0249	-0.0273295	0.0268199	0.308203	28629	0.026839	-0.0748486	0.0268199	0.00525808	-0.0541082	0.0268199	0.0436474	-0.0694744	0.0268199	0.00958637
rs9467603	6	25803712	G	0.0856	0.0035734	0.0124509	0.774112	41207	0.0745527	0.029235	0.0124507	0.0188718	0.0383938	0.0124507	0.00204472	0.0115042	0.0124507	0.355497
rs1165208	6	25803904	A	0.3288	-0.00648809	0.00741496	0.381574	41207	0.306163	-0.0145909	0.00741494	0.0490946	-0.0154301	0.00741494	0.0374392	-0.0133811	0.00741494	0.0711356
rs62392759	6	25804685	A	0.1295	0.0250952	0.0103742	0.0155632	41207	0.143141	0.0257549	0.0103748	0.0130486	0.00129772	0.0103748	0.900457	0.00430294	0.0103748	0.678326
rs78833965	6	25804921	A	0.1078	0.0131864	0.011232	0.240395	41207	0.0934394	0.0515781	0.011232	4.38917e-06	0.05789	0.011232	2.54988e-07	0.0733646	0.011232	6.50186e-11
rs9467604	6	25805002	T	0.2497	0.014405	0.0080475	0.0734539	41207	0.258449	0.017281	0.00804772	0.0317685	0.00802835	0.00804772	0.318477	-0.00264655	0.00804772	0.742264
rs115033195	6	25806032	G	0.0192	0.00378225	0.0253842	0.881554	41207	0.026839	0.0264932	0.0253839	0.296625	0.0381067	0.0253839	0.133301	0.0380969	0.0253839	0.1334
rs9461215	6	25806576	C	0.2498	0.0142985	0.00804643	0.0755682	41207	0.258449	0.0171741	0.00804664	0.0328172	0.00792268	0.00804664	0.324823	-0.00275079	0.00804664	0.73246
rs114497994	6	25807207	T	0.0176	-0.0417949	0.0341183	0.220575	24842	0.0129225	-0.0398969	0.0341186	0.242259	-0.0524457	0.0341186	0.124255	-0.0507159	0.0341186	0.137158
rs182969725	6	25807247	G	0.0106	0.00670088	0.0340146	0.843828	41207	0.0159046	0.0321764	0.0340142	0.344164	-0.0658737	0.0340142	0.0527878	-0.0476613	0.0340142	0.161149
rs2817188	6	25807603	A	0.4212	-0.00493846	0.00705495	0.483927	41207	0.435388	-0.000264302	0.0070549	0.970115	0.00745538	0.0070549	0.290618	0.0138099	0.0070549	0.0502893
rs186837383	6	25808600	T	0.0118	-0.0700287	0.0322564	0.0299312	41207	0.0139165	-0.134906	0.0322579	2.8883e-05	-0.228056	0.0322579	1.55203e-12	-0.236724	0.0322579	2.16052e-13
rs72843538	6	25808742	A	0.131	0.0256642	0.0103235	0.0129188	41207	0.144135	0.0243872	0.0103241	0.0181694	0.000889157	0.0103241	0.931368	0.00282691	0.0103241	0.784226
rs9461216	6	25808743	T	0.0857	0.00387017	0.0124443	0.755801	41207	0.0745527	0.0295182	0.0124441	0.0176895	0.0386721	0.0124441	0.00188575	0.0117968	0.0124441	0.343139
rs75185110	6	25808858	C	0.0152	-0.00589358	0.0284714	0.83601	41207	0.0159046	-0.00532272	0.0284711	0.851698	-0.00561904	0.0284711	0.843546	-0.035237	0.0284711	0.215848
rs140000182	6	25808985	A	0.037	-0.0209152	0.0237673	0.378859	24842	0.0178926	0.00145688	0.0237672	0.951122	0.0154014	0.0237672	0.516978	0.0427316	0.0237672	0.0721888
rs1177442	6	25809069	A	0.4213	-0.00526282	0.00705471	0.455667	41207	0.435388	-0.000588806	0.00705468	0.933483	0.00713063	0.00705468	0.312128	0.013485	0.00705468	0.0559409
rs1165199	6	25809087	C	0.4213	-0.00525576	0.00705471	0.456272	41207	0.435388	-0.000581752	0.00705468	0.934278	0.00713768	0.00705468	0.31165	0.013492	0.00705468	0.0558126
rs62394267	6	25809091	G	0.1298	0.0240964	0.010364	0.020072	41207	0.144135	0.0228144	0.0103646	0.0277232	-0.000775728	0.0103646	0.940339	0.00116962	0.0103646	0.910151
rs9467606	6	25809218	G	0.0857	0.00373328	0.0124443	0.764177	41207	0.0745527	0.0293813	0.0124441	0.0182231	0.0385353	0.0124441	0.00195715	0.0116599	0.0124441	0.348769
rs9467607	6	25809477	A	0.0857	0.00384528	0.0124443	0.757322	41207	0.0745527	0.0294933	0.0124441	0.0177855	0.0386472	0.0124441	0.00189855	0.0117719	0.0124441	0.344159
rs1924469	6	25809524	C	0.2497	0.0143326	0.00804751	0.0749125	41207	0.258449	0.0172085	0.00804772	0.0324914	0.00795593	0.00804772	0.322862	-0.00271897	0.00804772	0.735472
rs1359232	6	25809716	A	0.421	-0.00514339	0.0070554	0.466002	41207	0.435388	-0.000468923	0.00705536	0.947009	0.00725126	0.00705536	0.30406	0.0136062	0.00705536	0.0537935
rs9467609	6	25809751	G	0.0857	0.00373328	0.0124443	0.764177	41207	0.0745527	0.0293813	0.0124441	0.0182231	0.0385353	0.0124441	0.00195715	0.0116599	0.0124441	0.348769
rs1359231	6	25809798	T	0.1295	0.0241824	0.0103743	0.0197534	41207	0.143141	0.024842	0.0103748	0.016645	0.000384917	0.0103748	0.970404	0.00144024	0.0103748	0.889592
rs1575535	6	25809909	A	0.3222	-0.00448731	0.007454	0.547174	41207	0.296223	-0.0144013	0.00745394	0.0533548	-0.0133121	0.00745394	0.0741138	-0.0125345	0.00745394	0.0926474
rs9467610	6	25810797	C	0.2498	0.0142985	0.00804643	0.0755682	41207	0.258449	0.0171741	0.00804664	0.0328172	0.00792268	0.00804664	0.324823	-0.00275079	0.00804664	0.73246
rs1951905	6	25811034	T	0.2498	0.0142905	0.00804643	0.0757329	41207	0.258449	0.017166	0.00804664	0.0328991	0.00791464	0.00804664	0.325315	-0.00275884	0.00804664	0.731707
rs1575534	6	25811404	T	0.2497	0.0143407	0.00804751	0.0747492	41207	0.258449	0.0172166	0.00804772	0.0324104	0.00796398	0.00804772	0.322373	-0.00271092	0.00804772	0.736225
rs10498730	6	25812069	G	0.0504	-0.0596366	0.0159201	0.000179677	41207	0.054672	-0.0441372	0.0159226	0.00557153	-0.025461	0.0159226	0.10981	-0.016867	0.0159226	0.289458
rs942378	6	25812459	A	0.2498	0.0142985	0.00804643	0.0755682	41207	0.258449	0.0171741	0.00804664	0.0328172	0.00792268	0.00804664	0.324823	-0.00275079	0.00804664	0.73246
rs9467613	6	25812641	C	0.0857	0.00360884	0.0124443	0.771816	41207	0.0745527	0.0292568	0.0124441	0.0187203	0.0384108	0.0124441	0.00202419	0.0115355	0.0124441	0.353937
rs62394268	6	25812713	C	0.1298	0.0241482	0.010364	0.0198062	41207	0.144135	0.0228662	0.0103646	0.0273714	-0.000723915	0.0103646	0.944317	0.00122144	0.0103646	0.906189
rs1165196	6	25813150	G	0.4225	-0.00510409	0.00669828	0.44606	45674	0.435388	-0.000888824	0.00669825	0.894435	0.00689879	0.00669825	0.303038	0.0125564	0.00669825	0.0608497
rs9467614	6	25814532	T	0.2498	0.0142905	0.00804643	0.0757329	41207	0.258449	0.017166	0.00804664	0.0328991	0.00791464	0.00804664	0.325315	-0.00275884	0.00804664	0.731707
rs9467615	6	25814939	C	0.2496	0.0141011	0.00804859	0.0797738	41207	0.258449	0.0169774	0.00804879	0.0349174	0.0077236	0.00804879	0.337258	-0.00295272	0.00804879	0.713729
rs4360119	6	25815074	G	0.3024	-0.0025938	0.0075842	0.732351	41207	0.276342	-0.0116565	0.00758412	0.124303	-0.0103174	0.00758412	0.173704	-0.0101419	0.00758412	0.181141
rs1165195	6	25815080	T	0.4204	-0.00514439	0.00705678	0.466002	41207	0.435388	-0.000469015	0.00705674	0.947009	0.00725267	0.00705674	0.30406	0.0136089	0.00705674	0.0537935
rs56031214	6	25815213	T	0.1858	0.0083057	0.0107448	0.439522	28629	0.205765	-0.000246396	0.0107447	0.981705	-0.0137745	0.0107447	0.199849	-0.0146852	0.0107447	0.171705
rs75110987	6	25815218	A	0.4285	-0.0134272	0.00844475	0.111835	28629	0.427435	-0.00802747	0.00844498	0.341827	-0.000898085	0.00844498	0.915308	0.00515489	0.00844498	0.541591
rs13193685	6	25815370	G	0.261	0.0166709	0.00951533	0.0797738	28629	0.258449	0.0195053	0.00951567	0.0403836	0.0103862	0.00951567	0.275058	-0.000134546	0.00951567	0.988719
rs10498731	6	25816355	C	0.0403	-0.0353882	0.0177118	0.0457167	41207	0.0387674	-0.0782144	0.0177125	1.00646e-05	-0.120206	0.0177125	1.14896e-11	-0.137787	0.0177125	7.30392e-15
rs74779216	6	25816488	A	0.0158	-0.0745748	0.0359743	0.0381723	24842	0.0109344	-0.0627364	0.0359767	0.0811928	-0.0877794	0.0359767	0.0146915	-0.0848903	0.0359767	0.0182951
rs1165154	6	25817216	T	0.4213	-0.00517111	0.00705471	0.463558	41207	0.435388	-0.000497096	0.00705468	0.943825	0.00722234	0.00705468	0.305946	0.0135767	0.00705468	0.0542925
rs3778275	6	25817356	A	0.0176	-0.0419654	0.0341182	0.218697	24842	0.0129225	-0.0400675	0.0341186	0.240251	-0.0526162	0.0341186	0.123035	-0.0508865	0.0341186	0.135841
rs7753366	6	25817518	A	0.25	0.014351	0.00804428	0.0744237	41207	0.258449	0.0172258	0.0080445	0.0322489	0.00797687	0.0080445	0.321396	-0.00269375	0.0080445	0.737734
rs7753274	6	25817705	G	0.0195	-0.02266	0.0239282	0.343639	45674	0.0208748	-0.0443739	0.0239282	0.0636732	-0.042217	0.0239282	0.0776779	-0.0684944	0.0239282	0.00420313
rs1165153	6	25817789	A	0.4214	-0.00532614	0.00705448	0.450249	41207	0.435388	-0.000652277	0.00705445	0.92633	0.00706691	0.00705445	0.316457	0.0134211	0.00705445	0.0571064
rs59042610	6	25818442	G	0.0155	-0.00812125	0.0281988	0.773347	41207	0.0159046	-0.00755586	0.0281985	0.788736	-0.00784934	0.0281985	0.780736	-0.0371838	0.0281985	0.187288
rs1185567	6	25818588	A	0.4211	-0.00545364	0.00705517	0.439522	41207	0.435388	-0.000779331	0.00705513	0.912042	0.0069406	0.00705513	0.32523	0.0132954	0.00705513	0.0594979
rs1183200	6	25818646	G	0.4214	-0.00526265	0.00705449	0.455667	41207	0.435388	-0.000588787	0.00705445	0.933483	0.0071304	0.00705445	0.312128	0.0134845	0.00705445	0.0559409
rs9461218	6	25818755	A	0.2345	0.0163028	0.00822129	0.0473674	41207	0.242545	0.0192844	0.00822158	0.0189976	0.0095655	0.00822158	0.244642	0.000756279	0.00822158	0.926708
rs1165152	6	25818766	A	0.4211	-0.00542542	0.00705517	0.441893	41207	0.435388	-0.000751111	0.00705513	0.915215	0.00696882	0.00705513	0.323267	0.0133236	0.00705513	0.0589594
rs45493498	6	25819532	T	0.1296	0.0240396	0.0103709	0.0204493	41207	0.144135	0.0227567	0.0103714	0.0282223	-0.000848824	0.0103714	0.934772	0.0010978	0.0103714	0.915702
rs62394270	6	25820354	G	0.1299	0.0234566	0.0103607	0.0235741	41207	0.144135	0.022175	0.0103612	0.0323393	-0.00140739	0.0103612	0.891953	0.00053732	0.0103612	0.958641
rs6913879	6	25820428	C	0.2498	0.0140732	0.00804644	0.080291	41207	0.258449	0.0169488	0.00804664	0.035177	0.0076974	0.00804664	0.33877	-0.00297607	0.00804664	0.711492
rs17270561	6	25820439	A	0.262	0.00411142	0.00792181	0.603761	41207	0.237575	0.00248328	0.00792174	0.753919	0.0121412	0.00792174	0.125363	0.0157612	0.00792174	0.0466343
rs9467616	6	25820891	A	0.2496	0.00445102	0.00804886	0.580263	41207	0.258449	0.00732733	0.00804879	0.362631	-0.00192651	0.00804879	0.810831	-0.0126028	0.00804879	0.117394
rs6939997	6	25821224	T	0.0857	0.00419372	0.0124443	0.736117	41207	0.0745527	0.0298417	0.0124441	0.0164824	0.0389957	0.0124441	0.00172641	0.0121203	0.0124441	0.330066
rs6940698	6	25821580	T	0.0841	0.00969216	0.0119215	0.416218	45674	0.0745527	0.0330304	0.0119214	0.00559405	0.0426569	0.0119214	0.000346013	0.0180871	0.0119214	0.129218
rs1165151	6	25821616	T	0.4396	-0.00420389	0.00701819	0.549173	41207	0.461233	0.0033226	0.00701813	0.635906	0.0116886	0.00701813	0.0958168	0.0176502	0.00701813	0.011905
rs17342717	6	25821770	T	0.0952	0.0164024	0.0118686	0.166972	41207	0.0795229	0.0628892	0.0118687	1.16615e-07	0.0672943	0.0118687	1.42898e-08	0.0866021	0.0118687	2.95012e-13
rs1747522	6	25821807	T	0.4396	-0.00437935	0.00701819	0.532628	41207	0.461233	0.00314715	0.00701813	0.653842	0.0115131	0.00701813	0.100905	0.0174748	0.00701813	0.0127762
rs1185976	6	25822363	T	0.315	-0.0045871	0.00712283	0.519575	45674	0.294235	-0.00891751	0.00712279	0.210581	-0.00926959	0.00712279	0.193122	-0.00741558	0.00712279	0.297826
rs3799352	6	25822620	C	0.4396	-0.0043232	0.00701819	0.537895	41207	0.461233	0.00320329	0.00701813	0.64808	0.0115693	0.00701813	0.099254	0.0175309	0.00701813	0.0124915
rs13201341	6	25822661	T	0.0756	-0.0123203	0.0131768	0.349788	41207	0.0616302	0.0323167	0.0131768	0.0141845	0.0332613	0.0131768	0.011595	0.00520864	0.0131768	0.692629
rs117367762	6	25822821	A	0.0176	-0.0419654	0.0341182	0.218697	24842	0.0129225	-0.0400675	0.0341186	0.240251	-0.0526162	0.0341186	0.123035	-0.0508865	0.0341186	0.135841
rs1183201	6	25823444	A	0.4395	-0.00416189	0.00701836	0.553181	41207	0.461233	0.00336479	0.00701831	0.631632	0.011731	0.00701831	0.0946267	0.0176928	0.00701831	0.0117039
rs76049279	6	25823619	G	0.0372	-0.0105729	0.0237061	0.655597	24842	0.0178926	0.0117413	0.0237057	0.620392	0.0256497	0.0237057	0.279249	0.0529092	0.0237057	0.0256201
rs12211184	6	25823774	A	0.2486	0.00499699	0.00805966	0.535258	41207	0.223658	0.00623564	0.0080596	0.439113	0.0165132	0.0080596	0.0404727	0.0202386	0.0080596	0.0120348
rs75479767	6	25824211	A	0.0272	0.114614	0.0214071	8.60309e-08	41207	0.0337972	0.0546919	0.0214143	0.0106496	0.0677873	0.0214143	0.00154807	0.0321213	0.0214143	0.133616
rs60123863	6	25824756	G	0.0308	-0.00425407	0.0201615	0.832887	41207	0.0318091	-0.0261651	0.0201612	0.194359	-0.0335901	0.0201612	0.0956987	-0.051689	0.0201612	0.010354
rs9467618	6	25824809	T	0.2434	0.0142616	0.00811699	0.0789178	41207	0.245527	0.00821384	0.0081172	0.311583	-0.00229547	0.0081172	0.777337	-0.0120859	0.0081172	0.136507
rs1165181	6	25825390	A	0.3172	-0.00726785	0.00748491	0.331548	41207	0.294235	-0.0120587	0.0074849	0.107164	-0.0123372	0.0074849	0.0992963	-0.0102959	0.0074849	0.168961
rs6456703	6	25826119	T	0.2435	0.0141541	0.00811586	0.0811591	41207	0.245527	0.0081072	0.00811607	0.31784	-0.00240065	0.00811607	0.767391	-0.0121897	0.00811607	0.133117
rs75070517	6	25826266	C	0.0152	-0.0139509	0.0284713	0.624134	41207	0.0159046	-0.0133801	0.0284711	0.638388	-0.0136764	0.0284711	0.63097	-0.0432944	0.0284711	0.128349
rs1165180	6	25826347	A	0.4394	-0.00424621	0.00701853	0.545179	41207	0.460239	0.00416535	0.00701848	0.552858	0.0121482	0.00701848	0.0834708	0.0176882	0.00701848	0.0117276
rs1165179	6	25826514	C	0.4395	-0.00435138	0.00701836	0.535258	41207	0.460239	0.00405997	0.00701831	0.562938	0.0120427	0.00701831	0.0861816	0.0175825	0.00701831	0.012237
rs115398536	6	25826574	A	0.0176	-0.0418631	0.0341183	0.219823	24842	0.0129225	-0.0399652	0.0341186	0.241454	-0.0525139	0.0341186	0.123766	-0.0507841	0.0341186	0.13663
rs1408268	6	25826986	A	0.2434	0.0142616	0.00811699	0.0789178	41207	0.245527	0.00821384	0.0081172	0.311583	-0.00229547	0.0081172	0.777337	-0.0120859	0.0081172	0.136507
rs62394271	6	25827154	A	0.1254	0.0228447	0.0105178	0.0298557	41207	0.133201	0.00858962	0.0105183	0.414137	-0.0165144	0.0105183	0.116401	-0.0126036	0.0105183	0.230818
rs35875210	6	25827484	G	0.2434	0.0142453	0.00811699	0.0792593	41207	0.245527	0.00819761	0.0081172	0.31254	-0.0023117	0.0081172	0.775805	-0.0121021	0.0081172	0.135981
rs1165178	6	25827516	A	0.4393	-0.00430948	0.0070187	0.539215	41207	0.460239	0.00410228	0.00701865	0.558895	0.0120854	0.00701865	0.0850888	0.0176255	0.00701865	0.0120309
rs57739734	6	25827869	C	0.0159	-0.0749891	0.0358628	0.0365281	24842	0.0109344	-0.0631874	0.0358652	0.0781027	-0.0881528	0.0358652	0.0139756	-0.0852727	0.0358652	0.0174264
rs80176492	6	25828106	A	0.0936	0.018369	0.011959	0.124538	41207	0.0785288	0.0767804	0.0119592	1.36093e-10	0.0787248	0.0119592	4.61708e-11	0.0942061	0.0119592	3.34534e-15
rs765285	6	25828242	G	0.4393	-0.00423228	0.0070187	0.546509	41207	0.460239	0.00417949	0.00701865	0.55152	0.0121626	0.00701865	0.0831146	0.0177027	0.00701865	0.0116611
rs79867288	6	25828416	G	0.2486	0.00481968	0.00805966	0.54984	41207	0.223658	0.00605833	0.0080596	0.452236	0.0163359	0.0080596	0.0426735	0.0200613	0.0080596	0.0128059
rs75730045	6	25828663	A	0.0158	-0.0747546	0.0359743	0.0377094	24842	0.0109344	-0.0629163	0.0359767	0.0803246	-0.0879593	0.0359767	0.0144895	-0.0850702	0.0359767	0.0180501
rs13199775	6	25828782	T	0.0858	0.0035945	0.0124377	0.772581	41207	0.0745527	0.0292289	0.0124376	0.0187707	0.0383781	0.0124376	0.00203101	0.0115169	0.0124376	0.354456
rs9467619	6	25828828	A	0.3094	-0.00493595	0.00753579	0.512468	41207	0.281312	-0.0114894	0.00753574	0.127347	-0.0106399	0.00753574	0.157971	-0.0114837	0.00753574	0.127534
rs12200962	6	25828986	C	0.2486	0.00493251	0.00805966	0.540538	41207	0.223658	0.00617117	0.0080596	0.44386	0.0164488	0.0080596	0.0412616	0.0201742	0.0080596	0.0123103
rs1185977	6	25829054	G	0.3146	-0.00635379	0.00750153	0.396995	41207	0.291252	-0.0110806	0.0075015	0.139643	-0.0107131	0.0075015	0.153256	-0.00927446	0.0075015	0.216329
rs13200784	6	25829633	T	0.246	0.0129731	0.00808794	0.108714	41207	0.248509	0.00687687	0.0080881	0.395188	-0.00425397	0.0080881	0.59892	-0.0132821	0.0080881	0.100554
rs1165177	6	25829659	T	0.4394	-0.00414795	0.00701853	0.55452	41207	0.460239	0.00426361	0.00701848	0.54353	0.0122465	0.00701848	0.0810034	0.0177865	0.00701848	0.0112693
rs3799354	6	25830038	A	0.1252	0.0237759	0.010525	0.0238834	41207	0.132207	0.0114807	0.0105255	0.275382	-0.0145138	0.0105255	0.16792	-0.00951006	0.0105255	0.366247
rs1165176	6	25830298	A	0.4391	-0.00414826	0.00701905	0.55452	41207	0.460239	0.00426392	0.007019	0.54353	0.0122474	0.007019	0.0810034	0.0177878	0.007019	0.0112693
rs62394272	6	25831076	G	0.1254	0.0230235	0.0105178	0.0285968	41207	0.133201	0.0087684	0.0105183	0.404489	-0.0163356	0.0105183	0.120408	-0.0124248	0.0105183	0.2375
rs2070642	6	25831212	A	0.3124	-0.00434418	0.00751588	0.563264	41207	0.287276	-0.0110772	0.00751581	0.140522	-0.0100169	0.00751581	0.182605	-0.00976375	0.00751581	0.193912
rs77101320	6	25831373	T	0.0187	-0.0262545	0.0257145	0.307254	41207	0.0198807	-0.0391133	0.0257145	0.128244	-0.0415535	0.0257145	0.106104	-0.0591765	0.0257145	0.0213752
rs78832046	6	25831478	T	0.0108	0.00994197	0.0337016	0.767994	41207	0.0119284	0.0932085	0.0337012	0.00567955	0.143948	0.0337012	1.94348e-05	0.151154	0.0337012	7.28742e-06
rs138865986	6	25831487	G	0.0371	-0.0172328	0.0237366	0.467839	24842	0.0178926	0.00511032	0.0237364	0.829537	0.0190368	0.0237364	0.422548	0.0463315	0.0237364	0.0509474
rs1185569	6	25831603	A	0.4393	-0.00409892	0.00701871	0.55922	41207	0.460239	0.00431284	0.00701865	0.538896	0.0122959	0.00701865	0.0797922	0.0178361	0.00701865	0.0110461
rs118039178	6	25831868	G	0.0372	-0.0106677	0.023706	0.65271	24842	0.0178926	0.0116465	0.0237057	0.623218	0.0255549	0.0237057	0.28103	0.0528144	0.0237057	0.0258857
rs3757132	6	25832691	T	0.2553	0.00241531	0.00958458	0.801041	28629	0.248509	-0.00360606	0.00958442	0.706737	-0.0146003	0.00958442	0.127674	-0.0235176	0.00958442	0.0141382
rs74293923	6	25832797	C	0.0187	-0.0263316	0.0257145	0.305835	41207	0.0198807	-0.0391904	0.0257145	0.127493	-0.0416306	0.0257145	0.105457	-0.0592537	0.0257145	0.0212063
rs34351439	6	25833010	C	0.0858	0.00354474	0.0124377	0.775644	41207	0.0745527	0.0291792	0.0124376	0.0189734	0.0383283	0.0124376	0.0020585	0.0114672	0.0124376	0.356539
rs62394273	6	25833722	T	0.1254	0.0229499	0.0105178	0.0291095	41207	0.133201	0.00869478	0.0105183	0.408445	-0.0164092	0.0105183	0.118746	-0.0124985	0.0105183	0.234732
rs76772896	6	25834277	T	0.0187	-0.0259973	0.0257145	0.312016	41207	0.0198807	-0.0388562	0.0257145	0.130773	-0.0412963	0.0257145	0.108284	-0.0589194	0.0257145	0.0219466
rs1185568	6	25834428	T	0.4395	-0.00437244	0.00701836	0.533285	41207	0.460239	0.00403892	0.00701831	0.564964	0.0120216	0.00701831	0.0867322	0.0175615	0.00701831	0.0123411
rs1185153	6	25834548	A	0.4395	-0.00436542	0.00701836	0.533942	41207	0.460239	0.00404594	0.00701831	0.564288	0.0120286	0.00701831	0.0865483	0.0175685	0.00701831	0.0123063
rs1184803	6	25834658	T	0.4396	-0.0044004	0.00701818	0.530659	41207	0.460239	0.00401075	0.00701813	0.567672	0.0119932	0.00701813	0.0874707	0.017533	0.00701813	0.0124813
rs1183202	6	25834895	A	0.4395	-0.00433735	0.00701836	0.536575	41207	0.460239	0.00407401	0.00701831	0.561589	0.0120567	0.00701831	0.0858161	0.0175966	0.00701831	0.0121679
rs1185978	6	25835895	A	0.4396	-0.00441444	0.00701818	0.529349	41207	0.460239	0.00399671	0.00701813	0.569028	0.0119792	0.00701813	0.0878419	0.0175189	0.00701813	0.0125519
rs1165184	6	25836257	G	0.1231	-0.00408188	0.0106023	0.700237	41207	0.116302	0.0113167	0.0106022	0.285794	0.0115671	0.0106022	0.275267	-0.00984552	0.0106022	0.35308
rs1165183	6	25836380	A	0.4397	-0.00423888	0.00701802	0.545844	41207	0.460239	0.00417206	0.00701796	0.552189	0.0121544	0.00701796	0.0832926	0.0176939	0.00701796	0.0116943
rs9461219	6	25836927	G	0.0858	0.00350743	0.0124377	0.777944	41207	0.0745527	0.0291419	0.0124376	0.0191266	0.038291	0.0124376	0.00207934	0.0114299	0.0124376	0.358106
rs1165182	6	25837829	A	0.4396	-0.00423197	0.00701819	0.546509	41207	0.460239	0.00417918	0.00701813	0.55152	0.0121617	0.00701813	0.0831146	0.0177014	0.00701813	0.0116611
rs62394274	6	25837855	C	0.1254	0.0231182	0.0105178	0.0279491	41207	0.133201	0.00886305	0.0105183	0.399435	-0.0162409	0.0105183	0.122573	-0.0123302	0.0105183	0.241093
rs9366633	6	25838054	G	0.3087	-0.00507476	0.00754051	0.500947	41207	0.280318	-0.0121319	0.00754046	0.107636	-0.0114861	0.00754046	0.127695	-0.0117701	0.00754046	0.11854
rs62394275	6	25838181	G	0.1254	0.0234968	0.0105178	0.0254831	41207	0.133201	0.00924164	0.0105183	0.379605	-0.0158623	0.0105183	0.131537	-0.0119516	0.0105183	0.255846
rs183077971	6	25840038	C	0.0245	-0.0126529	0.0290203	0.662837	24842	0.0159046	0.0227597	0.0290198	0.432875	0.0335972	0.0290198	0.246973	0.0635216	0.0290198	0.0286039
rs11751616	6	25840450	G	0.0523	0.0408366	0.0148605	0.005996	45674	0.0596421	0.0166645	0.0148616	0.262153	0.0217246	0.0148616	0.143796	0.0258156	0.0148616	0.0823747
rs6905614	6	25840485	C	0.446	-0.00459948	0.00665627	0.489566	45674	0.467197	0.00432291	0.00665623	0.516045	0.0112967	0.00665623	0.0896651	0.0166938	0.00665623	0.0121415
rs72843569	6	25840528	A	0.1252	0.0220079	0.0105251	0.0365281	41207	0.133201	0.00774306	0.0105255	0.461946	-0.0173781	0.0105255	0.0987292	-0.0134647	0.0105255	0.200812
rs111946214	6	25840737	A	0.0177	0.0253344	0.0264175	0.337559	41207	0.0198807	0.104157	0.0264174	8.05529e-05	0.0873211	0.0264174	0.000948291	0.0774941	0.0264174	0.00335226
rs1408273	6	25840946	A	0.4473	-0.00547153	0.00700579	0.434802	41207	0.477137	0.00196566	0.00700576	0.779034	0.0113947	0.00700576	0.103847	0.0189665	0.00700576	0.00678385
rs1324088	6	25841122	A	0.1184	0.00017251	0.0107818	0.987234	41207	0.109344	0.0122395	0.0107817	0.256289	0.0153561	0.0107817	0.154368	-0.00858491	0.0107817	0.425888
rs1324087	6	25841408	A	0.1174	-0.000513936	0.0102787	0.960122	45674	0.109344	0.0104129	0.0102786	0.311028	0.0137254	0.0102786	0.181765	-0.00799696	0.0102786	0.436558
rs1165150	6	25842032	C	0.4473	-0.00451174	0.00700581	0.519575	41207	0.465209	0.00463335	0.00700576	0.50838	0.0124087	0.00700576	0.0765259	0.018875	0.00700576	0.00705542
rs4712976	6	25842203	T	0.2882	-0.00216963	0.00730514	0.766467	45674	0.264414	-0.00731407	0.00730507	0.316714	-0.00540331	0.00730507	0.459503	-0.0053094	0.00730507	0.467342
rs9393672	6	25842605	T	0.45	-0.00532718	0.00665066	0.423132	45674	0.477137	0.00137888	0.00665063	0.835752	0.0109159	0.00665063	0.10073	0.0176517	0.00665063	0.00795096
rs1408272	6	25842951	G	0.0616	0.00553218	0.0137616	0.687684	45674	0.0497018	0.0665552	0.0137615	1.32259e-06	0.0471689	0.0137615	0.000608955	0.0773538	0.0137615	1.89826e-08
rs1165149	6	25843319	A	0.0302	-0.0299	0.020354	0.141833	41207	0.0248509	-0.0445268	0.0203542	0.0286991	-0.0582483	0.0203542	0.0042134	-0.0345722	0.0203542	0.0894087
rs3887266	6	25843746	T	0.1252	0.0179752	0.00999731	0.072177	45674	0.132207	0.0042555	0.00999756	0.67036	-0.0215172	0.00999756	0.0313778	-0.0177202	0.00999756	0.0763193
rs72843573	6	25844557	G	0.014	0.00723422	0.0296484	0.807231	41207	0.0109344	-0.0353986	0.0296481	0.232494	-0.0273093	0.0296481	0.356991	-0.00874281	0.0296481	0.768081
rs1165148	6	25844710	T	0.2443	0.0116983	0.00810695	0.14902	41207	0.246521	0.00976289	0.00810705	0.228494	-0.00266634	0.00810705	0.742238	-0.012185	0.00810705	0.132835
rs62394288	6	25845066	A	0.1254	0.0227291	0.0105178	0.0306953	41207	0.135189	0.00745201	0.0105183	0.478647	-0.0163683	0.0105183	0.119667	-0.0135682	0.0105183	0.197065
rs71557308	6	25846373	T	0.0307	0.0624245	0.0242237	0.0099662	28629	0.0526839	0.0851954	0.0242261	0.000436986	0.0971231	0.0242261	6.097e-05	0.0616983	0.0242261	0.0108725
rs76070504	6	25846381	T	0.0607	-0.0365794	0.0187876	0.0515347	24842	0.0626243	0.0135036	0.0187886	0.472318	0.0152529	0.0187886	0.416897	-0.0131779	0.0187886	0.483068
rs145262763	6	25847039	T	0.0135	0.0532441	0.0301837	0.077732	41207	0.0218688	0.091635	0.0301845	0.00239874	0.0308166	0.0301845	0.307282	0.0581104	0.0301845	0.0542075
rs116510165	6	25847673	A	0.0515	0.0417472	0.0157596	0.00807303	41207	0.0606362	0.0169711	0.0157608	0.281573	0.0232652	0.0157608	0.139904	0.029988	0.0157608	0.0570793
rs1165192	6	25847730	C	0.4448	-0.00380624	0.00700965	0.58713	41207	0.462227	0.00544389	0.00700959	0.437374	0.0137762	0.00700959	0.0493755	0.0184081	0.00700959	0.00863596
rs1165191	6	25847847	T	0.2445	0.0132997	0.00810464	0.100797	41207	0.246521	0.0113648	0.00810481	0.160846	-0.00106097	0.00810481	0.895849	-0.010577	0.00810481	0.191882
rs1165190	6	25848019	A	0.445	-0.00381308	0.00700933	0.586441	41207	0.462227	0.00543664	0.00700927	0.437964	0.0137686	0.00700927	0.0494913	0.0184003	0.00700927	0.00866136
rs6913795	6	25848025	C	0.0856	0.00344889	0.0124509	0.78178	41207	0.0755467	0.0300365	0.0124507	0.0158465	0.0395962	0.0124507	0.00147156	0.0147515	0.0124507	0.2361
rs2328896	6	25848419	G	0.0422	-0.0414075	0.0173253	0.0168484	41207	0.0407555	-0.0769377	0.0173263	8.97448e-06	-0.114884	0.0173263	3.34235e-11	-0.131814	0.0173263	2.78989e-14
rs62394289	6	25848911	A	0.1254	0.0214986	0.0105179	0.0409535	41207	0.135189	0.00622156	0.0105183	0.554187	-0.0175988	0.0105183	0.0942969	-0.0147986	0.0105183	0.159445
rs942379	6	25849620	A	0.4463	-0.00338783	0.00665585	0.610752	45674	0.461233	0.00460113	0.00665579	0.489378	0.0129161	0.00665579	0.0523098	0.0166213	0.00665579	0.0125156
rs1165189	6	25849779	C	0.2498	0.00918119	0.00804661	0.25387	41207	0.251491	0.00130799	0.00804664	0.870872	-0.0101456	0.00804664	0.207364	-0.0190468	0.00804664	0.0179306
rs1165188	6	25849838	G	0.0201	-0.0267316	0.0248205	0.28148	41207	0.0228628	-0.0554515	0.0248205	0.0254764	-0.061706	0.0248205	0.0129156	-0.0772868	0.0248205	0.00184676
rs56027330	6	25850845	T	0.1265	0.018493	0.00995319	0.063169	45674	0.136183	0.00300657	0.00995345	0.762604	-0.0201271	0.00995345	0.0431635	-0.0174669	0.00995345	0.0792832
rs9467621	6	25851338	A	0.0858	0.00339549	0.0124377	0.784853	41207	0.0755467	0.029955	0.0124376	0.0160213	0.0395046	0.0124376	0.001492	0.0146862	0.0124376	0.237685
rs1165187	6	25851369	C	0.2443	0.0130116	0.0081069	0.108494	41207	0.246521	0.0110761	0.00810705	0.171865	-0.00135309	0.00810705	0.867446	-0.0108718	0.00810705	0.179911
rs1747551	6	25851529	G	0.2444	0.0131962	0.00810577	0.103525	41207	0.246521	0.011261	0.00810593	0.164762	-0.00116649	0.00810593	0.885575	-0.0106839	0.00810593	0.187494
rs1747550	6	25851533	A	0.45	-0.00323488	0.0070019	0.644081	41207	0.467197	0.0055139	0.00700184	0.430993	0.0139111	0.00700184	0.0469465	0.0172243	0.00700184	0.0138949
rs74852087	6	25852354	A	0.011	-0.0849882	0.0430102	0.0481548	24842	0.0139165	-0.0187149	0.0430128	0.663489	0.0131767	0.0430128	0.759343	0.0211437	0.0430128	0.623025
rs74948999	6	25853404	G	0.0158	-0.0735317	0.0359744	0.0409535	24842	0.0109344	-0.0616934	0.0359767	0.0863794	-0.0867363	0.0359767	0.0159131	-0.0838473	0.0359767	0.0197746
rs185123354	6	25853521	C	0.1181	-0.0110847	0.0129494	0.391998	28629	0.0934394	-0.0279474	0.0129493	0.0309115	-0.0446736	0.0129493	0.000560845	-0.0542564	0.0129493	2.79079e-05
rs1165185	6	25853712	T	0.45	-0.00348695	0.0070019	0.618484	41207	0.467197	0.00526184	0.00700184	0.452356	0.0136591	0.00700184	0.0510829	0.0169722	0.00700184	0.0153519
rs9467622	6	25854644	A	0.1076	-0.00764688	0.0134866	0.570714	28629	0.0755467	0.0163579	0.0134864	0.22516	0.024989	0.0134864	0.0638962	0.00255778	0.0134864	0.849579
rs717551	6	25855624	C	0.2419	0.00691502	0.00772628	0.370787	45674	0.218688	0.00877273	0.00772626	0.25619	0.0192427	0.00772626	0.0127542	0.0242885	0.00772626	0.0016687
rs80145060	6	25856225	T	0.0186	-0.0303971	0.0257821	0.238398	41207	0.0198807	-0.0432898	0.0257822	0.0931411	-0.0457364	0.0257822	0.0760713	-0.0634058	0.0257822	0.0139214
rs1186313	6	25856881	C	0.2313	0.010797	0.00826094	0.191213	41207	0.227634	0.00882642	0.00826101	0.285321	0.00354427	0.00826101	0.667897	-0.00782778	0.00826101	0.343355
rs75236671	6	25857033	T	0.1127	0.019607	0.0110152	0.075076	41207	0.116302	0.00275872	0.0110155	0.802246	-0.0101924	0.0110155	0.354818	-0.00950547	0.0110155	0.388181
rs531383120	6	25857061	C	0.013	-0.022661	0.0563707	0.687684	12264	0.0109344	-0.0668808	0.0563688	0.23543	-0.0584904	0.0563688	0.299439	-0.0392328	0.0563688	0.486428
rs62394291	6	25857672	A	0.1127	0.0195299	0.0110152	0.0762287	41207	0.116302	0.00268162	0.0110155	0.807663	-0.0102695	0.0110155	0.35119	-0.00958257	0.0110155	0.384344
rs62394292	6	25857710	A	0.1127	0.0195299	0.0110152	0.0762287	41207	0.116302	0.00268162	0.0110155	0.807663	-0.0102695	0.0110155	0.35119	-0.00958257	0.0110155	0.384344
rs58011016	6	25857829	T	0.0357	-0.0529197	0.0187725	0.00481735	41207	0.0328032	-0.111084	0.0187741	3.2809e-09	-0.158921	0.0187741	2.56423e-17	-0.175717	0.0187741	8.01003e-21
rs79920061	6	25857920	A	0.0625	0.0064182	0.0143906	0.655597	41207	0.0497018	0.0735998	0.0143904	3.1458e-07	0.0533213	0.0143904	0.000211114	0.0864585	0.0143904	1.87764e-09
rs1184802	6	25858346	T	0.2443	0.0134574	0.00810688	0.0969145	41207	0.246521	0.011522	0.00810705	0.15525	-0.000907245	0.00810705	0.910896	-0.0104259	0.00810705	0.198432
rs1179087	6	25858704	T	0.2313	0.0108549	0.00826094	0.188846	41207	0.228628	0.00947176	0.00826101	0.251563	0.00445323	0.00826101	0.589842	-0.00686848	0.00826101	0.405729
rs146464750	6	25859240	C	0.016	-0.00325375	0.0357555	0.927493	24842	0.0149105	-0.0318801	0.0357548	0.37259	-0.0315551	0.0357548	0.377484	-0.0311128	0.0357548	0.384207
rs1165169	6	25859286	G	0.2442	0.0134755	0.008108	0.0965128	41207	0.246521	0.0115398	0.00810818	0.154669	-0.000891155	0.00810818	0.912482	-0.0104112	0.00810818	0.19913
rs1177441	6	25859413	G	0.119	-0.00225924	0.0107583	0.833668	41207	0.111332	0.0116811	0.0107582	0.27757	0.0155919	0.0107582	0.147252	-0.00566367	0.0107582	0.598574
rs1780966	6	25859433	C	0.2443	0.0134655	0.00810688	0.0967134	41207	0.246521	0.0115301	0.00810705	0.154959	-0.000899138	0.00810705	0.911689	-0.0104178	0.00810705	0.198781
rs1165168	6	25859508	C	0.119	-0.00229151	0.0107583	0.831327	41207	0.111332	0.0116489	0.0107582	0.2789	0.0155596	0.0107582	0.148092	-0.00569594	0.0107582	0.596491
rs1182814	6	25859554	C	0.244	0.011541	0.00811033	0.154736	41207	0.246521	0.00960476	0.00811043	0.236315	-0.00282965	0.00811043	0.727172	-0.0123523	0.00811043	0.127755
rs1408271	6	25859621	A	0.2991	-0.00585048	0.00760791	0.441893	41207	0.271372	-0.0127432	0.00760787	0.093935	-0.0131761	0.00760787	0.0832916	-0.0111644	0.00760787	0.142247
rs72843579	6	25859683	T	0.1253	0.0231892	0.0105214	0.0275243	41207	0.135189	0.00790693	0.0105219	0.452368	-0.0159215	0.0105219	0.130234	-0.0131204	0.0105219	0.21241
rs9467623	6	25860580	A	0.0858	0.00364425	0.0124377	0.769522	41207	0.0755467	0.0302038	0.0124376	0.0151643	0.0397534	0.0124376	0.00139234	0.0149349	0.0124376	0.229832
rs1165167	6	25860688	G	0.2443	0.0134736	0.00810688	0.0965128	41207	0.246521	0.0115382	0.00810705	0.154669	-0.000891032	0.00810705	0.912482	-0.0104097	0.00810705	0.19913
rs62394294	6	25860832	G	0.1127	0.0195189	0.0110152	0.0763946	41207	0.116302	0.00267061	0.0110155	0.808438	-0.0102805	0.0110155	0.350674	-0.00959358	0.0110155	0.383797
rs1165165	6	25862466	T	0.2314	0.00757872	0.00784547	0.334044	45674	0.227634	0.00580109	0.00784546	0.459652	0.000489743	0.00784546	0.950225	-0.00972022	0.00784546	0.21536
rs1165164	6	25863481	A	0.2308	0.00858142	0.00826726	0.29927	41207	0.227634	0.00660929	0.00826727	0.424028	0.00132315	0.00826727	0.872844	-0.0100575	0.00826727	0.223777
rs1165163	6	25863487	C	0.1186	-0.00205783	0.010774	0.848526	41207	0.111332	0.0119029	0.0107738	0.269249	0.0158193	0.0107738	0.142021	-0.00546722	0.0107738	0.611837
rs1165162	6	25863605	T	0.244	0.0115572	0.00811033	0.154157	41207	0.246521	0.00962098	0.00811043	0.235524	-0.00281343	0.00811043	0.728674	-0.0123361	0.00811043	0.128256
rs17271121	6	25863650	C	0.1254	0.0229709	0.0105178	0.0289622	41207	0.135189	0.0076939	0.0105183	0.464488	-0.0161264	0.0105183	0.125233	-0.0133263	0.0105183	0.205169
rs72843582	6	25864312	T	0.0141	0.00720889	0.0295446	0.807231	41207	0.0109344	-0.0352746	0.0295443	0.232494	-0.0272137	0.0295443	0.356991	-0.00871219	0.0295443	0.768081
rs1165161	6	25864362	T	0.2443	0.0134331	0.00810688	0.0975195	41207	0.246521	0.0114977	0.00810705	0.156123	-0.000931564	0.00810705	0.908518	-0.0104503	0.00810705	0.197387
rs1165160	6	25864456	A	0.4501	-0.00346587	0.00700176	0.6206	41207	0.467197	0.00528273	0.00700169	0.450553	0.0136798	0.00700169	0.050727	0.0169929	0.00700169	0.0152255
rs1165159	6	25864625	G	0.2445	0.0101386	0.00769822	0.187839	45674	0.246521	0.0083929	0.00769828	0.275612	-0.00406236	0.00769828	0.597709	-0.0125376	0.00769828	0.103392
rs62394295	6	25864682	A	0.1253	0.0231787	0.0105214	0.0275947	41207	0.135189	0.00789641	0.0105219	0.45297	-0.015932	0.0105219	0.129981	-0.013131	0.0105219	0.212044
rs13211947	6	25864818	T	0.0757	-0.0132478	0.0131688	0.314416	41207	0.0626243	0.031962	0.0131688	0.0152196	0.0335411	0.0131688	0.0108647	0.00787671	0.0131688	0.549749
rs1165158	6	25864898	A	0.244	0.0119708	0.00811031	0.139944	41207	0.246521	0.0100346	0.00811043	0.215996	-0.00239982	0.00811043	0.767311	-0.0119225	0.00811043	0.141557
rs1165207	6	25865266	T	0.45	-0.0033259	0.0070019	0.634787	41207	0.467197	0.00542288	0.00700184	0.438639	0.0138201	0.00700184	0.0484065	0.0171333	0.00700184	0.0144063
rs4576235	6	25866016	T	0.0176	-0.0410443	0.0341183	0.228976	24842	0.0129225	-0.0391464	0.0341186	0.251232	-0.0516951	0.0341186	0.129732	-0.0499654	0.0341186	0.143068
rs78273613	6	25866075	G	0.093	0.0154958	0.0119936	0.196357	41207	0.0775348	0.0730098	0.0119937	1.14812e-09	0.074425	0.0119937	5.45838e-10	0.091517	0.0119937	2.34017e-14
rs112968551	6	25866218	T	0.0116	-0.022089	0.0325317	0.497138	41207	0.0109344	-0.0688681	0.0325315	0.0342628	-0.117214	0.0325315	0.000314452	-0.102192	0.0325315	0.0016819
rs67554133	6	25866232	A	0.083	-0.00741169	0.0126264	0.557204	41207	0.0705765	0.0269877	0.0126263	0.0325635	0.0317279	0.0126263	0.0119763	0.00795746	0.0126263	0.528544
rs68194335	6	25866243	T	0.083	-0.00741169	0.0126264	0.557204	41207	0.0705765	0.0269877	0.0126263	0.0325635	0.0317279	0.0126263	0.0119763	0.00795746	0.0126263	0.528544
rs12201170	6	25866247	G	0.2443	0.00436163	0.00810712	0.590577	41207	0.218688	0.00641384	0.00810705	0.428861	0.0168175	0.00810705	0.038039	0.0224944	0.00810705	0.00552584
rs72843590	6	25866380	A	0.058	0.0038896	0.0149027	0.794093	41207	0.0755467	0.0138968	0.0149025	0.351072	-0.0017831	0.0149025	0.90476	-0.00316344	0.0149025	0.831892
rs55912630	6	25866935	C	0.0759	-0.0133107	0.0131528	0.311538	41207	0.0626243	0.0318444	0.0131528	0.0154732	0.0334216	0.0131528	0.0110529	0.00778826	0.0131528	0.55376
rs1165206	6	25867566	A	0.4246	-0.00699095	0.00704733	0.321198	41207	0.397614	-0.00887976	0.00704733	0.207663	-0.00627706	0.00704733	0.37309	-0.0111323	0.00704733	0.114186
rs1184804	6	25868226	T	0.4504	-0.00320661	0.00700134	0.646952	41207	0.467197	0.00554146	0.00700127	0.428656	0.013938	0.00700127	0.0465048	0.0172509	0.00700127	0.0137408
rs548987	6	25869371	C	0.1229	-0.00455156	0.0106097	0.667923	41207	0.117296	0.0116719	0.0106096	0.271278	0.0123282	0.0106096	0.245242	-0.00775368	0.0106096	0.464891
rs523383	6	25869848	G	0.1229	-0.00475315	0.0106097	0.654153	41207	0.117296	0.0114703	0.0106096	0.279641	0.0121266	0.0106096	0.253045	-0.00795527	0.0106096	0.453365
rs140344922	6	25870251	A	0.0116	-0.0217312	0.0325317	0.504134	41207	0.0109344	-0.0685102	0.0325315	0.0352073	-0.116856	0.0325315	0.000328032	-0.101834	0.0325315	0.00174618
rs62394296	6	25870381	T	0.1251	0.0221102	0.0105287	0.0357288	41207	0.135189	0.00681749	0.0105291	0.517315	-0.0170273	0.0105291	0.105843	-0.0142243	0.0105291	0.176712
rs1165205	6	25870542	T	0.4497	-0.00248583	0.00700234	0.72259	41207	0.467197	0.00626348	0.00700226	0.371057	0.0146612	0.00700226	0.0362793	0.0179746	0.00700226	0.0102591
rs555460	6	25870655	T	0.1228	-0.00447886	0.0106134	0.673025	41207	0.117296	0.0117503	0.0106133	0.26824	0.0124068	0.0106133	0.24241	-0.0076821	0.0106133	0.469178
rs556339	6	25870745	T	0.2481	0.0116941	0.00806492	0.147059	41207	0.252485	0.0113219	0.00806503	0.160372	-0.00259763	0.00806503	0.747388	-0.0117912	0.00806503	0.143736
rs579996	6	25871044	A	0.02	-0.0274937	0.0248811	0.26916	41207	0.0228628	-0.0562838	0.0248812	0.0236912	-0.0625535	0.0248812	0.0119341	-0.0781725	0.0248812	0.00167896
rs62394297	6	25871117	G	0.1251	0.0221313	0.0105287	0.0355533	41207	0.135189	0.00683854	0.0105291	0.516022	-0.0170062	0.0105291	0.106275	-0.0142032	0.0105291	0.177353
rs147754867	6	25871286	T	0.0304	0.0921927	0.0202844	5.49353e-06	41207	0.0377734	0.0407104	0.0202893	0.0448031	0.0497	0.0202893	0.0143027	0.0213535	0.0202893	0.292591
rs111915606	6	25871610	T	0.1358	-0.0339067	0.0101669	0.000852994	41207	0.153082	-0.0222985	0.0101682	0.0283092	-0.0121217	0.0101682	0.233214	-0.00571082	0.0101682	0.574363
rs1165202	6	25871649	C	0.1417	-0.0156381	0.0119832	0.191893	28629	0.117296	-0.000364526	0.0119833	0.975733	0.00025335	0.0119833	0.983132	-0.0186527	0.0119833	0.119577
rs117014321	6	25871981	G	0.0176	-0.040942	0.0341183	0.230139	24842	0.0129225	-0.039044	0.0341186	0.252474	-0.0515928	0.0341186	0.130493	-0.049863	0.0341186	0.143889
rs972086	6	25872468	T	0.0176	-0.040942	0.0341183	0.230139	24842	0.0129225	-0.039044	0.0341186	0.252474	-0.0515928	0.0341186	0.130493	-0.049863	0.0341186	0.143889
rs972087	6	25872579	G	0.1028	0.00175491	0.01147	0.878398	41207	0.0944334	0.027733	0.0114699	0.0156103	0.0299794	0.0114699	0.0089554	0.00982557	0.0114699	0.391643
rs501220	6	25873025	A	0.1216	-0.00203488	0.0101238	0.840699	45674	0.117296	0.012669	0.0101237	0.210778	0.0135765	0.0101237	0.179898	-0.00465207	0.0101237	0.645858
rs1408270	6	25873184	G	0.2865	-0.0044686	0.00770449	0.561915	41207	0.259443	-0.00949085	0.00770442	0.217997	-0.00748904	0.00770442	0.331029	-0.00566723	0.00770442	0.461986
rs62394299	6	25873190	C	0.1126	0.0194824	0.0110194	0.0770609	41207	0.116302	0.00262757	0.0110197	0.811538	-0.0103286	0.0110197	0.348613	-0.00964138	0.0110197	0.381617
rs9467626	6	25873746	A	0.0848	0.00602152	0.0118768	0.612155	45674	0.0755467	0.0301112	0.0118767	0.0112344	0.0401183	0.0118767	0.000730402	0.0174888	0.0118767	0.140877
rs651578	6	25873883	C	0.2355	0.00927667	0.00820945	0.258476	41207	0.233598	0.00894511	0.00820947	0.275886	0.00200286	0.00820947	0.807255	-0.00897613	0.00820947	0.274224
rs13198474	6	25874423	A	0.0741	-0.00897666	0.0132988	0.499676	41207	0.055666	0.0441344	0.0132987	0.000904347	0.0487635	0.0132987	0.000245608	0.0208269	0.0132987	0.117328
rs1165201	6	25874823	A	0.3137	0.0136855	0.00750711	0.0683034	41207	0.319085	0.0134301	0.00750733	0.0736251	0.0191632	0.00750733	0.010692	0.0201683	0.00750733	0.00722094
rs34043431	6	25875084	C	0.0763	-0.0130555	0.0131211	0.319736	41207	0.0626243	0.0319908	0.0131211	0.0147643	0.0335642	0.0131211	0.010527	0.00799255	0.0131211	0.542435
rs1165200	6	25875212	G	0.2608	0.0035116	0.00753563	0.641216	45674	0.238569	0.00253425	0.00753556	0.736641	0.0124661	0.00753556	0.0980658	0.0162069	0.00753556	0.031498
rs117369571	6	25875742	G	0.0159	-0.0707938	0.0358631	0.0483817	24842	0.0109344	-0.0589922	0.0358652	0.100005	-0.0839575	0.0358652	0.0192364	-0.0810774	0.0358652	0.0237832
rs12664474	6	25876089	G	0.1672	0.00258024	0.00886679	0.771051	45674	0.181909	-0.0129754	0.0088667	0.143363	-0.0447963	0.0088667	4.36753e-07	-0.0470123	0.0088667	1.14464e-07
rs76342263	6	25877244	G	0.0439	0.033137	0.017002	0.0512954	41207	0.0357853	0.0448842	0.0170026	0.00829443	0.0577129	0.0170026	0.000687904	0.0573283	0.0170026	0.000746961
rs3799367	6	25877502	C	0.3323	-0.0162264	0.00887173	0.0673996	28629	0.348907	-0.026225	0.00887209	0.00311756	-0.0406409	0.00887209	4.63288e-06	-0.0373543	0.00887209	2.55019e-05
rs603089	6	25877970	A	0.3656	0.00339228	0.00723301	0.63907	41207	0.333002	0.0125858	0.00723294	0.081848	0.0217588	0.00723294	0.00262724	0.0174628	0.00723294	0.0157637
rs112977322	6	25878174	G	0.0249	-0.0137708	0.0223552	0.537895	41207	0.0139165	0.030591	0.022355	0.171182	0.0169766	0.022355	0.447608	0.0126801	0.022355	0.570568
rs115559258	6	25878214	A	0.0176	-0.0411467	0.0341183	0.227817	24842	0.0129225	-0.0392487	0.0341186	0.249995	-0.0517975	0.0341186	0.128974	-0.0500677	0.0341186	0.142251
rs56069761	6	25878273	G	0.164	0.00600446	0.0112866	0.594726	28629	0.180915	-0.0121137	0.0112864	0.283138	-0.0442411	0.0112864	8.86058e-05	-0.0470338	0.0112864	3.08254e-05
rs566530	6	25878361	T	0.469	-0.00577262	0.00698019	0.408237	41207	0.486083	-0.0036611	0.00698017	0.59993	0.00644767	0.00698017	0.355636	0.0118736	0.00698017	0.088935
rs11964886	6	25878379	T	0.1549	-0.0321908	0.00962645	0.000825797	41207	0.166004	-0.0237082	0.00962764	0.0137967	-0.0152726	0.00962764	0.112666	-0.00752421	0.00962764	0.434495
rs11969868	6	25878506	G	0.1559	-0.0323745	0.00911959	0.000385231	45674	0.166004	-0.0247416	0.00912075	0.00667436	-0.0161992	0.00912075	0.0757188	-0.00931119	0.00912075	0.307311
rs55925606	6	25878848	G	0.0603	0.00412667	0.0146336	0.777944	41207	0.0447316	0.0732084	0.0146334	5.64975e-07	0.0586502	0.0146334	6.12452e-05	0.0915405	0.0146334	3.96055e-10
rs78373808	6	25878961	A	0.0149	-0.0207015	0.028752	0.471525	41207	0.0159046	-0.020125	0.0287519	0.483956	-0.0204242	0.0287519	0.47748	-0.0503343	0.0287519	0.080007
rs793144	6	25879321	C	0.2922	0.0086706	0.00765954	0.257634	41207	0.294235	0.00863626	0.00765957	0.259526	0.0135616	0.00765957	0.0766371	0.0151585	0.00765957	0.0478129
rs629835	6	25879330	T	0.2922	0.0084638	0.00765954	0.26916	41207	0.294235	0.00842945	0.00765957	0.271108	0.0133548	0.00765957	0.081239	0.0149517	0.00765957	0.0509348
rs186124226	6	25879368	C	0.0176	-0.037428	0.0341185	0.272641	24842	0.0129225	-0.03553	0.0341186	0.297705	-0.0480788	0.0341186	0.158786	-0.046349	0.0341186	0.174315
rs487624	6	25879539	A	0.4488	-0.0111144	0.00700342	0.112513	41207	0.434394	-0.00949731	0.00700355	0.175077	-0.000514967	0.00700355	0.941385	0.00466625	0.00700355	0.505239
rs1408269	6	25880023	G	0.2027	-0.0181868	0.00866451	0.0358169	41207	0.192843	-0.00802057	0.00866486	0.354631	-0.0110534	0.00866486	0.202075	-0.00635243	0.00866486	0.463482
rs6456704	6	25880365	C	0.2037	-0.018361	0.00864863	0.0337539	41207	0.195825	-0.00835212	0.00864899	0.334207	-0.0102687	0.00864899	0.235121	-0.00355676	0.00864899	0.680901
rs645279	6	25880494	T	0.2659	0.0118396	0.0074887	0.113878	45674	0.277336	0.00835123	0.00748883	0.264782	0.0137498	0.00748883	0.0663519	0.0151069	0.00748883	0.0436688
rs4573076	6	25880846	G	0.0203	-0.0391989	0.0247	0.112513	41207	0.0178926	-0.099773	0.0247005	5.36068e-05	-0.16964	0.0247005	6.51492e-12	-0.17569	0.0247005	1.13694e-12
rs12192635	6	25880907	T	0.2703	0.00811791	0.00784339	0.300669	41207	0.248509	0.00731948	0.0078434	0.350715	0.021404	0.0078434	0.00635435	0.0262639	0.0078434	0.000812388
rs140395416	6	25881233	T	0.006	0.0831292	0.0580917	0.15243	24842	0.0109344	0.144233	0.0580929	0.0130355	0.057588	0.0580929	0.321535	0.0666511	0.0580929	0.25125
rs3823155	6	25881532	A	0.0158	-0.0737835	0.0359744	0.0402669	24842	0.0109344	-0.0619451	0.0359767	0.0851036	-0.0869881	0.0359767	0.0156104	-0.084099	0.0359767	0.0194082
rs1165172	6	25881568	A	0.2649	0.0124798	0.00789364	0.113878	41207	0.277336	0.00860862	0.00789379	0.275468	0.0140726	0.00789379	0.0746275	0.0156253	0.00789379	0.0477667
rs72844908	6	25881824	A	0.0496	-0.0587433	0.0160413	0.000250254	41207	0.0536779	-0.0382624	0.0160437	0.0170846	-0.0343216	0.0160437	0.0324154	-0.0361295	0.0160437	0.024326
rs531750	6	25882642	C	0.2647	0.0122065	0.00789556	0.122105	41207	0.277336	0.00833438	0.00789569	0.291169	0.0137997	0.00789569	0.0805074	0.0153527	0.00789569	0.0518424
rs79782817	6	25882678	T	0.1019	0.0208317	0.0138141	0.131555	28629	0.127237	0.0150623	0.0138144	0.275566	-0.00555857	0.0138144	0.687408	-0.000721255	0.0138144	0.958361
rs62394317	6	25882977	A	0.1985	-0.0168805	0.00873279	0.0532362	41207	0.187873	-0.00549253	0.00873308	0.529392	-0.00862844	0.00873308	0.323144	-0.00379783	0.00873308	0.66365
rs596774	6	25883106	C	0.4652	-0.0156566	0.00698333	0.0249614	41207	0.474155	-0.0118857	0.00698367	0.0887681	-0.0273862	0.00698367	8.80149e-05	-0.0324645	0.00698367	3.34146e-06
rs78100954	6	25883433	A	0.0071	0.00365045	0.076051	0.961716	12264	0.0119284	0.032128	0.0760479	0.672682	0.0361759	0.0760479	0.634289	-0.00123324	0.0760479	0.987062
rs78589800	6	25883500	G	0.2702	0.00786	0.00784431	0.316344	41207	0.247515	0.00652911	0.00784431	0.405219	0.0203992	0.00784431	0.00930875	0.0246889	0.00784431	0.00164752
rs599444	6	25883714	A	0.2649	0.0125982	0.00789364	0.110489	41207	0.277336	0.00872702	0.00789379	0.268919	0.014191	0.00789379	0.0722173	0.0157437	0.00789379	0.0461044
rs473913	6	25884148	C	0.2776	0.0149966	0.00777833	0.0538551	41207	0.298211	0.012214	0.00777859	0.116366	0.0112528	0.00777859	0.147997	0.0144541	0.00777859	0.0631411
rs36014129	6	25884519	A	0.0761	-0.0131764	0.013137	0.315861	41207	0.0636183	0.033253	0.013137	0.0113655	0.0354697	0.013137	0.00693401	0.0117406	0.013137	0.371478
rs1165170	6	25884664	A	0.2647	0.0126487	0.00789554	0.109156	41207	0.277336	0.0087765	0.00789569	0.266329	0.0142418	0.00789569	0.0712713	0.0157948	0.00789569	0.0454532
rs12210620	6	25884785	C	0.2701	0.00785307	0.00784523	0.316827	41207	0.247515	0.00652202	0.00784523	0.405784	0.0203937	0.00784523	0.00933591	0.0246839	0.00784523	0.00165317
rs504576	6	25885181	G	0.4524	-0.0182299	0.00699803	0.00918743	41207	0.454274	-0.0148084	0.00699852	0.0343507	-0.0249683	0.00699852	0.000360195	-0.031088	0.00699852	8.90955e-06
rs2575174	6	25885552	C	0.4523	-0.0183422	0.00699816	0.00876723	41207	0.454274	-0.0149206	0.00699866	0.0330128	-0.0250807	0.00699866	0.000338829	-0.0312005	0.00699866	8.27005e-06
rs629444	6	25885814	T	0.1111	0.00321454	0.0110846	0.771816	41207	0.107356	0.0133798	0.0110845	0.227403	0.0222499	0.0110845	0.0447174	0.00438627	0.0110845	0.692318
rs56392519	6	25886171	G	0.2062	-0.0187602	0.00860954	0.0293317	41207	0.198807	-0.00696596	0.00860993	0.41848	-0.0119105	0.00860993	0.16656	-0.00707364	0.00860993	0.411323
rs537581	6	25886497	C	0.2776	0.0149733	0.00777834	0.0542294	41207	0.298211	0.0121907	0.00777859	0.117065	0.0112295	0.00777859	0.148839	0.0144308	0.00777859	0.0635681
rs537673	6	25886526	A	0.4523	-0.0181183	0.00699817	0.00962551	41207	0.454274	-0.0146967	0.00699866	0.0357346	-0.0248568	0.00699866	0.000382816	-0.0309766	0.00699866	9.59616e-06
rs7766531	6	25886577	C	0.0989	0.00393233	0.0116686	0.736117	41207	0.0924453	0.0125442	0.0116685	0.282355	0.0236308	0.0116685	0.0428486	-0.00196499	0.0116685	0.866268
rs115754018	6	25886770	A	0.0158	-0.0742151	0.0359744	0.0391126	24842	0.0109344	-0.0623768	0.0359767	0.082952	-0.0874197	0.0359767	0.0151031	-0.0845306	0.0359767	0.0187939
rs17271767	6	25886921	T	0.2683	0.010768	0.00746738	0.149302	45674	0.247515	0.00956456	0.00746747	0.200254	0.0234452	0.00746747	0.00169151	0.0272056	0.00746747	0.000269254
rs79525339	6	25887177	G	0.0107	-0.0946157	0.0436017	0.0300068	24842	0.0129225	-0.0340899	0.043605	0.434338	0.0231647	0.043605	0.595252	0.0193244	0.043605	0.657643
rs7750960	6	25887217	C	0.0983	0.00392303	0.0111134	0.724088	45674	0.0924453	0.0117137	0.0111133	0.291871	0.0229619	0.0111133	0.0388125	-0.000301005	0.0111133	0.978392
rs1892247	6	25887657	A	0.1356	-0.0145188	0.0101744	0.15358	41207	0.149105	-0.03035	0.0101745	0.00285479	-0.0506874	0.0101745	6.29905e-07	-0.0546546	0.0101745	7.79843e-08
rs55716583	6	25887686	C	0.0142	0.00288531	0.0294419	0.921932	41207	0.0109344	-0.0394505	0.0294416	0.180258	-0.0314176	0.0294416	0.285919	-0.0129804	0.0294416	0.659294
rs12209218	6	25887776	A	0.2703	0.00756104	0.00784341	0.335046	41207	0.247515	0.00623031	0.0078434	0.426999	0.0200987	0.0078434	0.0103921	0.024388	0.0078434	0.00187493
rs11757800	6	25887858	T	0.1985	-0.0171599	0.00873278	0.0494142	41207	0.187873	-0.00577196	0.00873308	0.508657	-0.00890786	0.00873308	0.307722	-0.00407726	0.00873308	0.640589
rs670011	6	25887959	C	0.4661	-0.0172369	0.00663214	0.00934958	45674	0.475149	-0.0134515	0.00663256	0.0425505	-0.0287431	0.00663256	1.46666e-05	-0.0327999	0.00663256	7.60333e-07
rs483906	6	25888094	C	0.2773	0.0147838	0.00778094	0.0574331	41207	0.298211	0.0120002	0.00778118	0.123022	0.0110387	0.00778118	0.156002	0.0142411	0.00778118	0.06722
rs79557979	6	25889029	A	0.0161	-0.0621986	0.0356439	0.0809849	24842	0.0119284	-0.067893	0.0356454	0.056822	-0.108005	0.0356454	0.0024456	-0.112381	0.0356454	0.00161742
rs9379800	6	25889099	G	0.1468	-0.00918319	0.00984264	0.35082	41207	0.16998	-0.0271308	0.00984263	0.00584306	-0.054692	0.00984263	2.75013e-08	-0.0557579	0.00984263	1.47074e-08
rs517842	6	25889484	A	0.2772	0.0152367	0.00778178	0.05023	41207	0.297217	0.0151114	0.00778205	0.0521582	0.0134581	0.00778205	0.0837406	0.0161953	0.00778205	0.0374233
rs9393674	6	25889530	G	0.3413	-0.0231857	0.00697735	0.000890549	45674	0.347913	-0.0258628	0.00697812	0.00021034	-0.0398633	0.00697812	1.11252e-08	-0.0386059	0.00697812	3.15844e-08
rs518700	6	25889553	T	0.2773	0.0154996	0.0077809	0.0463711	41207	0.297217	0.0153742	0.00778118	0.048175	0.0137212	0.00778118	0.0778367	0.0164581	0.00778118	0.0344205
rs9467632	6	25889706	G	0.0956	0.0112542	0.0118465	0.342112	41207	0.0864811	0.0287629	0.0118465	0.0151838	0.0346688	0.0118465	0.00342799	0.00579285	0.0118465	0.624847
rs12213243	6	25890108	T	0.2703	0.00745124	0.00784341	0.342112	41207	0.247515	0.0061205	0.0078434	0.435192	0.0199889	0.0078434	0.0108186	0.0242782	0.0078434	0.00196574
rs143857717	6	25890351	A	0.0131	0.0434408	0.0306353	0.156191	41207	0.0208748	0.0553025	0.0306357	0.0710486	-0.0231238	0.0306357	0.450369	-0.00156941	0.0306357	0.959144
rs13214169	6	25890656	G	0.0989	0.00366395	0.0116686	0.753521	41207	0.0924453	0.0122758	0.0116685	0.292779	0.0233625	0.0116685	0.0452651	-0.00223336	0.0116685	0.848211
rs9348697	6	25890834	T	0.3901	0.0042056	0.00678322	0.535258	45674	0.385686	-0.00605238	0.00678318	0.372252	-0.00510461	0.00678318	0.451726	-0.0038258	0.00678318	0.572745
rs574933	6	25891131	G	0.3949	0.00347749	0.00712601	0.62555	41207	0.38668	0.00786711	0.00712594	0.269589	0.0158865	0.00712594	0.0257885	0.0219822	0.00712594	0.00203684
rs75612754	6	25892119	A	0.0191	0.0228023	0.025449	0.370253	41207	0.0218688	0.0382285	0.025449	0.133055	0.0216023	0.025449	0.395967	0.00065456	0.025449	0.97948
rs62394320	6	25892180	A	0.2387	-0.00679044	0.00817141	0.405974	41207	0.223658	-0.00187304	0.00817138	0.818698	-0.004292	0.00817138	0.599411	-0.00193037	0.00817138	0.81325
rs57760309	6	25892602	A	0.0521	-0.0585161	0.0201849	0.00374355	24842	0.026839	-0.0358921	0.0201879	0.0754203	-0.0390207	0.0201879	0.053252	-0.0161284	0.0201879	0.424342
rs478349	6	25894057	T	0.2306	0.00268643	0.00785505	0.732351	45674	0.248509	0.00512648	0.00785497	0.513988	0.00929217	0.00785497	0.236822	0.0152467	0.00785497	0.0522547
rs13208859	6	25894609	A	0.0929	-0.00123096	0.0113978	0.913996	45674	0.082505	0.0178366	0.0113976	0.117597	0.0208167	0.0113976	0.0677894	-0.00322304	0.0113976	0.777344
rs6910741	6	25895575	C	0.152	-0.00879184	0.00921576	0.340084	45674	0.177932	-0.014665	0.00921575	0.111544	-0.0349263	0.00921575	0.000150737	-0.0367688	0.00921575	6.61342e-05
rs75839664	6	25896272	A	0.0521	-0.0572045	0.0201851	0.00459693	24842	0.027833	-0.0321185	0.0201879	0.111615	-0.0340521	0.0201879	0.0916506	-0.0146683	0.0201879	0.467478
rs78588777	6	25896771	G	0.0107	-0.0946593	0.0436017	0.0299312	24842	0.0129225	-0.0341335	0.043605	0.43375	0.0231211	0.043605	0.595945	0.0192808	0.043605	0.658366
rs13220488	6	25896907	G	0.0929	-0.00115117	0.0113978	0.91955	45674	0.082505	0.0179164	0.0113976	0.115964	0.0208965	0.0113976	0.0667424	-0.00314326	0.0113976	0.782716
rs72830103	6	25897618	T	0.101	0.0196285	0.0115598	0.0895078	41207	0.130219	0.0136863	0.01156	0.23644	0.00393798	0.01156	0.733363	0.00672204	0.01156	0.56091
rs62394322	6	25897776	G	0.1492	-0.006707	0.00977697	0.492713	41207	0.176938	-0.0140164	0.0097769	0.15168	-0.0346542	0.0097769	0.000393365	-0.0360885	0.0097769	0.000223197
rs570561742	6	25898004	A	0.0307	0.0326563	0.0242258	0.177658	28629	0.0178926	0.0571369	0.0242261	0.0183496	0.0164635	0.0242261	0.496772	0.000436659	0.0242261	0.985619
rs420250	6	25898611	G	0.0062	-0.134528	0.0571487	0.0185726	24842	0.0159046	-0.168066	0.057154	0.00327601	-0.130641	0.057154	0.0222678	-0.0620583	0.057154	0.277564
rs428469	6	25898624	G	0.226	0.00545064	0.00791094	0.490823	45674	0.240557	0.00384428	0.0079109	0.627004	0.00618778	0.0079109	0.434106	0.0107066	0.0079109	0.175928
rs115941737	6	25898698	G	0.0201	0.0554215	0.0248193	0.0255489	41207	0.0198807	0.0271513	0.0248205	0.273996	0.0430219	0.0248205	0.0830389	0.0364255	0.0248205	0.142224
rs451579	6	25899074	T	0.0062	-0.134471	0.0571487	0.0186226	24842	0.0159046	-0.168009	0.057154	0.0032866	-0.130584	0.057154	0.0223264	-0.0620011	0.057154	0.278006
rs16891142	6	25899139	A	0.2374	-0.00854591	0.00777608	0.271768	45674	0.222664	-0.00296021	0.0077761	0.70344	-0.00407203	0.0077761	0.600515	-0.00145561	0.0077761	0.851511
rs79719705	6	25900413	T	0.0521	-0.0556911	0.0201852	0.00579785	24842	0.027833	-0.0306051	0.0201879	0.129517	-0.0325387	0.0201879	0.107008	-0.0131549	0.0201879	0.514645
rs75597427	6	25900451	T	0.0521	-0.0556911	0.0201852	0.00579785	24842	0.027833	-0.0306051	0.0201879	0.129517	-0.0325387	0.0201879	0.107008	-0.0131549	0.0201879	0.514645
rs74691901	6	25900893	G	0.0529	-0.0501627	0.020041	0.0123146	24842	0.028827	-0.0228798	0.0200431	0.25365	-0.0236502	0.0200431	0.238015	-0.00777563	0.0200431	0.698057
rs13207673	6	25901133	T	0.0934	-0.000841406	0.0113704	0.94101	45674	0.083499	0.0155372	0.0113702	0.171788	0.019627	0.0113702	0.0843159	-0.00307937	0.0113702	0.786524
rs9379801	6	25901711	C	0.4979	0.00963475	0.00661727	0.145393	45674	0.497018	0.000305814	0.00661735	0.96314	-0.00262139	0.00661735	0.692003	-0.0129376	0.00661735	0.0505718
rs9356991	6	25901758	A	0.3991	0.0105261	0.00675619	0.119233	45674	0.404573	-0.00448741	0.00675629	0.506574	-0.00983356	0.00675629	0.14554	-0.0143861	0.00675629	0.0332308
rs7757666	6	25902626	C	0.3986	0.0108324	0.0067576	0.108935	45674	0.402584	-0.00368958	0.00675772	0.585079	-0.00828696	0.00675772	0.220087	-0.0120488	0.00675772	0.0745908
rs9358891	6	25903014	T	0.3993	0.0109957	0.00711236	0.122105	41207	0.405567	-0.00523397	0.00711248	0.4618	-0.00886265	0.00711248	0.212739	-0.0117563	0.00711248	0.0983503
rs6903228	6	25903047	G	0.0965	-0.00658278	0.0117971	0.576844	41207	0.0884692	0.0052309	0.011797	0.65747	0.0133295	0.011797	0.258516	-0.00992422	0.011797	0.400209
rs6926383	6	25903235	C	0.4947	0.00973297	0.00696705	0.162414	41207	0.491054	-0.00171984	0.00696713	0.805024	-0.00322424	0.00696713	0.643523	-0.0147971	0.00696713	0.0336832
rs16891146	6	25903308	A	0.2376	-0.00850457	0.00777383	0.273955	45674	0.222664	-0.00292048	0.00777384	0.707154	-0.00403198	0.00777384	0.603998	-0.00141632	0.00777384	0.855433
rs148484260	6	25903700	A	0.0146	-0.0106873	0.0290417	0.712873	41207	0.0139165	0.0229064	0.0290413	0.430257	0.00896243	0.0290413	0.757619	0.0111348	0.0290413	0.701415
rs7767546	6	25904067	T	0.232	0.00146579	0.00783845	0.851661	45674	0.252485	0.00428169	0.00783837	0.584896	0.00957016	0.00783837	0.22211	0.017536	0.00783837	0.0252733
rs76182885	6	25904085	C	0.2444	0.0166651	0.00810561	0.0397825	41207	0.215706	0.00791933	0.00810593	0.328579	0.01535	0.00810593	0.0582676	0.0135677	0.00810593	0.0941699
rs6910138	6	25904352	G	0.3986	0.0111838	0.00675759	0.0979245	45674	0.402584	-0.00333821	0.00675772	0.621317	-0.00793559	0.00675772	0.240275	-0.0116975	0.00675772	0.083456
rs6910174	6	25904414	T	0.3987	0.0110617	0.00675731	0.10163	45674	0.402584	-0.00345969	0.00675743	0.608663	-0.00805688	0.00675743	0.233144	-0.0118186	0.00675743	0.0802954
rs7748167	6	25904652	C	0.0997	-0.0083248	0.0116268	0.473991	41207	0.0944334	0.00628967	0.0116267	0.588532	0.0103177	0.0116267	0.374858	-0.0114256	0.0116267	0.325754
rs9461222	6	25905111	A	0.0958	-0.00544107	0.0112419	0.628386	45674	0.0884692	0.00525194	0.0112418	0.640371	0.0135574	0.0112418	0.227824	-0.00757665	0.0112418	0.500329
rs7739966	6	25906040	C	0.3987	0.0111631	0.00675731	0.0985346	45674	0.402584	-0.00335834	0.00675743	0.6192	-0.00795552	0.00675743	0.239076	-0.0117172	0.00675743	0.0829223
rs75655801	6	25906555	T	0.0522	-0.054814	0.020167	0.00656778	24842	0.027833	-0.0297508	0.0201696	0.140205	-0.0316826	0.0201696	0.116228	-0.0123164	0.0201696	0.541438
rs149560384	6	25908527	T	0.0254	0.0528663	0.0221383	0.0169403	41207	0.0208748	0.0769242	0.0221396	0.000511791	0.0436271	0.0221396	0.0487755	0.0266766	0.0221396	0.228232
rs56118523	6	25908975	G	0.3983	0.0116051	0.00711534	0.10289	41207	0.402584	-0.00449319	0.00711548	0.527735	-0.00884602	0.00711548	0.213792	-0.013082	0.00711548	0.0659854
rs199748	6	25909045	C	0.2305	-0.00279833	0.00992314	0.777944	28629	0.248509	-9.33516e-05	0.00992298	0.992494	0.00403179	0.00992298	0.684516	0.0106764	0.00992298	0.281958
rs9467635	6	25909166	C	0.0958	-0.0057446	0.0112419	0.609351	45674	0.0884692	0.00494841	0.0112418	0.659807	0.0132539	0.0112418	0.238405	-0.00788018	0.0112418	0.483321
rs12209482	6	25909229	G	0.3987	0.0111225	0.00675731	0.0997638	45674	0.402584	-0.00339888	0.00675743	0.614976	-0.00799606	0.00675743	0.236691	-0.0117578	0.00675743	0.0818633
rs199747	6	25909497	A	0.2285	0.00137721	0.00829647	0.868157	41207	0.248509	0.00409048	0.00829638	0.621982	0.00822826	0.00829638	0.3213	0.0148933	0.00829638	0.0726294
rs2181802	6	25910625	C	0.0264	-0.104089	0.020632	4.53521e-07	45674	0.0377734	-0.144005	0.0206376	2.99792e-12	-0.136747	0.0206376	3.44582e-11	-0.116659	0.0206376	1.57915e-08
rs9358892	6	25911178	G	0.3907	0.0154855	0.008565	0.0706065	28629	0.402584	-0.000666918	0.00856534	0.937937	-0.00503438	0.00856534	0.556692	-0.00928458	0.00856534	0.278378
rs12192932	6	25911502	G	0.2444	0.0166732	0.00810561	0.0396862	41207	0.215706	0.00792743	0.00810593	0.328084	0.0153581	0.00810593	0.058135	0.0135758	0.00810593	0.0939735
rs3846838	6	25911775	C	0.3988	0.0112302	0.00675702	0.0965128	45674	0.402584	-0.00329063	0.00675715	0.626269	-0.00788762	0.00675715	0.243089	-0.0116492	0.00675715	0.084712
rs9295673	6	25912094	G	0.3887	0.0149599	0.00857298	0.0809849	28629	0.402584	-0.00120757	0.00857329	0.887986	-0.00557909	0.00857329	0.515206	-0.00983323	0.00857329	0.251397
rs6905887	6	25912103	C	0.3928	0.0140547	0.00795851	0.0773958	33096	0.404573	-0.00256611	0.00795876	0.74713	-0.00765267	0.00795876	0.336281	-0.011826	0.00795876	0.137304
rs169220	6	25912176	C	0.2737	-0.012758	0.00781259	0.102469	41207	0.253479	-0.000833625	0.00781275	0.915027	-0.00165226	0.00781275	0.83251	0.00631575	0.00781275	0.418866
rs9295674	6	25912342	G	0.4979	0.00979355	0.00661727	0.138873	45674	0.497018	0.000464621	0.00661735	0.944025	-0.00246258	0.00661735	0.709788	-0.0127788	0.00661735	0.053471
rs3799369	6	25912634	G	0.1038	0.0145904	0.0108479	0.178625	45674	0.130219	0.00929392	0.010848	0.391588	-0.0004264	0.010848	0.968646	0.00214634	0.010848	0.843158
rs3799371	6	25912816	T	0.3989	0.0111216	0.00675674	0.0997638	45674	0.403579	-0.0042018	0.00675686	0.534036	-0.00841431	0.00675686	0.213022	-0.0126245	0.00675686	0.0617069
rs6932113	6	25913098	T	0.3988	0.0111221	0.00675702	0.0997638	45674	0.402584	-0.00339874	0.00675715	0.614976	-0.00799573	0.00675715	0.236691	-0.0117573	0.00675715	0.0818633
rs74750625	6	25913299	T	0.0254	0.0526892	0.0221383	0.0173126	41207	0.0208748	0.0767471	0.0221396	0.000527263	0.04345	0.0221396	0.0496985	0.0264995	0.0221396	0.231334
rs6938233	6	25914077	T	0.3988	0.0110883	0.00675702	0.100797	45674	0.402584	-0.00343252	0.00675715	0.611465	-0.00802951	0.00675715	0.234716	-0.0117911	0.00675715	0.0809892
rs2071301	6	25914263	A	0.3987	0.0110617	0.00675731	0.10163	45674	0.402584	-0.00345969	0.00675743	0.608663	-0.00805688	0.00675743	0.233144	-0.0118186	0.00675743	0.0802954
rs2071300	6	25914572	T	0.498	0.00959504	0.00661727	0.147059	45674	0.497018	0.000266112	0.00661735	0.967922	-0.00266109	0.00661735	0.687582	-0.0129773	0.00661735	0.0498679
rs2071299	6	25914801	A	0.3988	0.0111018	0.00675702	0.100383	45674	0.402584	-0.00341901	0.00675715	0.612868	-0.008016	0.00675715	0.235504	-0.0117775	0.00675715	0.0813379
rs34525648	6	25914853	A	0.0957	-0.005871	0.0112471	0.60167	45674	0.0884692	0.00482701	0.011247	0.667792	0.0131364	0.011247	0.242814	-0.00800758	0.011247	0.476482
rs2071298	6	25914901	A	0.3988	0.0110815	0.00675702	0.101005	45674	0.402584	-0.00343927	0.00675715	0.610764	-0.00803627	0.00675715	0.234322	-0.0117978	0.00675715	0.0808153
rs1324084	6	25915134	T	0.3982	0.0113281	0.00711565	0.111385	41207	0.402584	-0.00477087	0.00711578	0.502562	-0.00912389	0.00711578	0.199771	-0.01336	0.00711578	0.0604469
rs3903852	6	25915147	T	0.4979	0.00959505	0.00661727	0.147059	45674	0.497018	0.000266112	0.00661735	0.967922	-0.00266109	0.00661735	0.687582	-0.0129773	0.00661735	0.0498679
rs1853591	6	25915405	G	0.2247	0.0200942	0.010012	0.0447497	28629	0.37674	0.00840108	0.0100126	0.401439	0.00199924	0.0100126	0.841737	0.00205095	0.0100126	0.837699
rs76376636	6	25916888	A	0.038	-0.00204053	0.018219	0.910823	41207	0.0258449	0.0536331	0.0182188	0.00324178	0.0740678	0.0182188	4.79386e-05	0.0510231	0.0182188	0.00510124
rs1865760	6	25916979	T	0.3987	0.0111293	0.00675731	0.099558	45674	0.402584	-0.00339212	0.00675743	0.615679	-0.00798931	0.00675743	0.237087	-0.011751	0.00675743	0.0820391
rs143243750	6	25917130	G	0.016	-0.0416183	0.0357545	0.244424	24842	0.0129225	0.00801107	0.0357548	0.822714	0.00994812	0.0357548	0.780834	0.0107798	0.0357548	0.763038
rs35169013	6	25918027	C	0.0942	-0.00317208	0.0119251	0.790239	41207	0.082505	0.0178312	0.011925	0.13484	0.020473	0.011925	0.0860135	-0.00595059	0.011925	0.617778
rs80215559	6	25918225	C	0.0596	0.00203051	0.0147138	0.89024	41207	0.0427435	0.0684735	0.0147136	3.25962e-06	0.0517618	0.0147136	0.0004349	0.0879854	0.0147136	2.23342e-09
rs9461223	6	25918335	C	0.0965	-0.00686591	0.0117971	0.560567	41207	0.0884692	0.00494777	0.011797	0.674917	0.0130464	0.011797	0.268767	-0.0102073	0.011797	0.386902
rs9295675	6	25918473	T	0.0972	-0.00615427	0.0111693	0.581634	45674	0.0914513	0.00401993	0.0111692	0.718913	0.0104961	0.0111692	0.347351	-0.00985236	0.0111692	0.377722
rs3830057	6	25918510	T	0.3987	0.0112036	0.0067573	0.0973175	45674	0.402584	-0.0033178	0.00675743	0.623437	-0.00791498	0.00675743	0.241478	-0.0116767	0.00675743	0.0839924
rs3752421	6	25918688	A	0.3988	0.0112166	0.00675702	0.0969145	45674	0.402584	-0.00330414	0.00675715	0.624852	-0.00790113	0.00675715	0.242283	-0.0116627	0.00675715	0.0843516
rs17526722	6	25918855	A	0.0752	-0.0105139	0.0125464	0.402031	45674	0.0646123	0.0281987	0.0125464	0.0246043	0.0325121	0.0125464	0.00955973	0.0124771	0.0125464	0.319989
rs13195279	6	25919431	A	0.0931	-0.00199268	0.0113868	0.86108	45674	0.082505	0.0170565	0.0113866	0.134149	0.0200337	0.0113866	0.0785089	-0.00398285	0.0113866	0.726502
rs7450342	6	25919480	C	0.4944	0.00944998	0.00661763	0.153292	45674	0.491054	-0.000882784	0.00661771	0.893879	-0.0025616	0.00661771	0.698695	-0.0129742	0.00661771	0.0499335
rs9467636	6	25919549	C	0.3985	0.0114903	0.00711474	0.106311	41207	0.402584	-0.00460664	0.00711488	0.517331	-0.0089591	0.00711488	0.207956	-0.0131947	0.00711488	0.0636646
rs10456326	6	25919662	A	0.2444	0.0167705	0.00810561	0.0385461	41207	0.215706	0.00802469	0.00810593	0.322185	0.0154554	0.00810593	0.0565624	0.0136731	0.00810593	0.0916422
rs79771120	6	25919776	C	0.2348	-0.00627854	0.00821798	0.444867	41207	0.2167	0.00215345	0.00821794	0.793288	0.00215657	0.00821794	0.792996	0.00565044	0.00821794	0.491721
rs7766478	6	25919908	G	0.3914	0.0217812	0.00856178	0.0109591	28629	0.402584	0.0056339	0.0085626	0.51056	0.00126783	0.0085626	0.88229	-0.002981	0.0085626	0.727733
rs12213283	6	25920249	T	0.0215	0.0909337	0.0240121	0.000152477	41207	0.027833	0.0309699	0.024016	0.197206	0.0838607	0.024016	0.000479644	0.0697518	0.024016	0.00367962
rs7749342	6	25920265	C	0.4944	0.00963527	0.00661763	0.145393	45674	0.491054	-0.000697499	0.00661771	0.916059	-0.00237631	0.00661771	0.719532	-0.012789	0.00661771	0.0532935
rs114637942	6	25920367	A	0.0253	0.0521917	0.0221809	0.0186226	41207	0.0208748	0.0762959	0.0221822	0.000582758	0.0429348	0.0221822	0.0529222	0.0259516	0.0221822	0.242028
rs75851425	6	25920611	C	0.0117	-0.0663724	0.0323926	0.0404621	41207	0.0109344	-0.143108	0.0323938	9.97279e-06	-0.243534	0.0323938	5.56517e-14	-0.255275	0.0323938	3.26456e-15
rs62392761	6	25920739	T	0.2347	-0.00618906	0.0082192	0.45145	41207	0.218688	0.00153828	0.00821915	0.851536	0.00053668	0.00821915	0.947938	0.00347284	0.00821915	0.672638
rs9358893	6	25921761	G	0.3986	0.0111568	0.00675759	0.0987386	45674	0.402584	-0.00336524	0.00675772	0.618495	-0.00796262	0.00675772	0.238677	-0.0117245	0.00675772	0.0827451
rs199745	6	25922078	C	0.0301	-0.0277668	0.0203868	0.173198	41207	0.0248509	-0.0296457	0.020387	0.145905	-0.0453777	0.020387	0.0260265	-0.00822129	0.020387	0.686756
rs3799372	6	25922311	G	0.3986	0.0109879	0.0067576	0.10395	45674	0.402584	-0.00353417	0.00675772	0.600987	-0.00813155	0.00675772	0.228861	-0.0118934	0.00675772	0.0784122
rs12207059	6	25922385	T	0.2445	0.0166547	0.00810449	0.039879	41207	0.215706	0.00791013	0.00810481	0.329075	0.0153398	0.00810481	0.0584006	0.0135577	0.00810481	0.0943667
rs199744	6	25923189	T	0.2736	-0.0130798	0.00781347	0.0941306	41207	0.254473	-0.00230579	0.00781364	0.767919	-0.00264856	0.00781364	0.734636	0.00585098	0.00781364	0.453968
rs9358894	6	25923315	T	0.4956	0.0103389	0.00696691	0.137809	41207	0.491054	0.00269282	0.00696701	0.699119	-0.00192099	0.00696701	0.782758	-0.0142245	0.00696701	0.0411821
rs1540273	6	25924158	C	0.3986	0.0109068	0.0067576	0.106527	45674	0.402584	-0.00361525	0.00675772	0.592663	-0.00821263	0.00675772	0.224253	-0.0119745	0.00675772	0.076399
rs2071297	6	25924513	C	0.3983	0.011349	0.00711535	0.110712	41207	0.402584	-0.00474933	0.00711548	0.504476	-0.00910215	0.00711548	0.200825	-0.0133381	0.00711548	0.0608588
rs9358895	6	25924655	T	0.3986	0.0109338	0.0067576	0.105663	45674	0.402584	-0.00358822	0.00675772	0.595432	-0.0081856	0.00675772	0.225782	-0.0119475	0.00675772	0.0770654
rs72832571	6	25924805	A	0.101	0.0192239	0.0115598	0.0963124	41207	0.130219	0.0132817	0.01156	0.250583	0.00353342	0.01156	0.759865	0.00631748	0.01156	0.584727
rs9356992	6	25925400	A	0.0414	-0.0665063	0.0166058	6.20175e-05	45674	0.0377734	-0.0914047	0.0166085	3.72378e-08	-0.13773	0.0166085	1.10692e-16	-0.147154	0.0166085	7.99165e-19
rs34804024	6	25925496	T	0.0943	-0.0039811	0.0119194	0.73838	41207	0.082505	0.0170122	0.0119193	0.153498	0.0196527	0.0119193	0.0991862	-0.00675828	0.0119193	0.570712
rs199743	6	25925595	T	0.2286	0.00209868	0.00829519	0.800268	41207	0.248509	0.00481153	0.0082951	0.561884	0.00894867	0.0082951	0.280681	0.0156127	0.0082951	0.0598151
rs6931120	6	25925634	A	0.0966	-0.00752306	0.0117916	0.523474	41207	0.0884692	0.00428516	0.0117916	0.716299	0.01238	0.0117916	0.293761	-0.0108629	0.0117916	0.356921
rs7770139	6	25925823	G	0.3983	0.0113348	0.00711535	0.11116	41207	0.402584	-0.00476356	0.00711548	0.5032	-0.00911638	0.00711548	0.200122	-0.0133523	0.00711548	0.060584
rs3734523	6	25925987	A	0.0951	-0.0042634	0.0112788	0.705431	45674	0.0894632	0.00755789	0.0112787	0.502793	0.0126031	0.0112787	0.263813	-0.00945577	0.0112787	0.401822
rs10484431	6	25926674	G	0.2347	-0.00602467	0.0082192	0.463558	41207	0.217694	0.00111398	0.00821915	0.892189	-0.000128349	0.00821915	0.987541	0.00282188	0.00821915	0.731351
rs141146569	6	25927030	T	0.0522	-0.0543705	0.0201671	0.00701777	24842	0.027833	-0.0293073	0.0201696	0.146213	-0.031239	0.0201696	0.121426	-0.0118728	0.0201696	0.556097
rs10807004	6	25927057	T	0.2445	0.0165656	0.0081045	0.0409535	41207	0.215706	0.00782099	0.00810481	0.334554	0.0152507	0.00810481	0.0598794	0.0134686	0.00810481	0.0965526
rs145242458	6	25928156	G	0.0063	0.00861878	0.0567025	0.879187	24842	0.0129225	0.049548	0.0567014	0.382205	-0.048567	0.0567014	0.391699	-0.0775377	0.0567014	0.171477
rs9295676	6	25928376	T	0.0415	-0.0652855	0.0165868	8.2851e-05	45674	0.0377734	-0.0901552	0.0165894	5.49474e-08	-0.136427	0.0165894	1.97237e-16	-0.14584	0.0165894	1.48008e-18
rs3799373	6	25929173	C	0.3987	0.0111563	0.00675731	0.0987386	45674	0.402584	-0.00336509	0.00675743	0.618495	-0.00796228	0.00675743	0.238677	-0.011724	0.00675743	0.0827451
rs9348698	6	25929689	A	0.3986	0.0109135	0.0067576	0.106311	45674	0.402584	-0.0036085	0.00675772	0.593354	-0.00820587	0.00675772	0.224634	-0.0119677	0.00675772	0.0765652
rs3884025	6	25930088	A	0.0763	-0.013436	0.0131211	0.305835	41207	0.0646123	0.029188	0.0131211	0.0261145	0.0328238	0.0131211	0.0123636	0.0108629	0.0131211	0.407732
rs9393675	6	25930116	A	0.3982	0.0113708	0.00711565	0.110043	41207	0.402584	-0.00472818	0.00711578	0.506393	-0.0090812	0.00711578	0.201883	-0.0133173	0.00711578	0.0612731
rs3884392	6	25930326	T	0.1791	-0.0152891	0.00908441	0.0923751	41207	0.171968	-0.00550374	0.00908462	0.544627	-0.00206611	0.00908462	0.82009	-0.000723388	0.00908462	0.936533
rs67844427	6	25931020	A	0.0943	-0.00367119	0.0119195	0.758082	41207	0.082505	0.0173221	0.0119193	0.146145	0.0199626	0.0119193	0.0939712	-0.00644838	0.0119193	0.588506
rs199741	6	25931577	A	0.2255	0.00554201	0.00791715	0.483927	45674	0.239563	0.00342104	0.00791711	0.665664	0.00552678	0.00791711	0.485127	0.00950201	0.00791711	0.230067
rs6940007	6	25931957	C	0.095	-0.0039833	0.0112841	0.724088	45674	0.0884692	0.00674989	0.011284	0.549719	0.0150866	0.011284	0.181228	-0.0061269	0.011284	0.58715
rs57406846	6	25932641	A	0.39	0.0221121	0.00856726	0.00985146	28629	0.399602	0.00849898	0.0085681	0.32123	0.00284954	0.0085681	0.739455	-0.000891163	0.0085681	0.917162
rs574930162	6	25932651	G	0.0387	-0.0431582	0.0216658	0.0463711	28629	0.0318091	-0.0527115	0.0216669	0.0149821	-0.118038	0.0216669	5.09836e-08	-0.104744	0.0216669	1.33626e-06
rs543952027	6	25932669	A	0.0644	0.0408572	0.0170238	0.0163951	28629	0.0705765	-0.0129558	0.0170253	0.446673	-0.00317017	0.0170253	0.852285	-0.00171936	0.0170253	0.91956
rs199737	6	25933538	A	0.2742	-0.00916692	0.00780828	0.240395	41207	0.298211	-0.00558368	0.00780831	0.474551	-0.00150019	0.00780831	0.847642	0.00301038	0.00780831	0.699841
rs9295677	6	25933712	C	0.4011	0.0103266	0.00710706	0.146224	41207	0.407555	-0.00637531	0.00710716	0.369704	-0.012018	0.00710716	0.0908436	-0.0156647	0.00710716	0.0275191
rs9379802	6	25933898	A	0.4048	0.0100415	0.00709647	0.157068	41207	0.413519	-0.0054846	0.00709656	0.439609	-0.0124663	0.00709656	0.0789733	-0.0159779	0.00709656	0.0243535
rs11756659	6	25933932	T	0.1264	0.00328578	0.00995692	0.7414	45674	0.115308	0.00737075	0.00995682	0.459135	0.00875235	0.00995682	0.379385	0.0093364	0.00995682	0.348404
rs79018603	6	25934005	C	0.4	0.019542	0.0085299	0.0219634	28629	0.409543	0.00377734	0.00853054	0.657908	-0.00149006	0.00853054	0.861336	-0.00560548	0.00853054	0.511112
rs62394490	6	25934018	T	0.4061	0.0142421	0.00709268	0.0446433	41207	0.409543	-0.00148386	0.00709294	0.834291	-0.00673833	0.00709294	0.34211	-0.0108436	0.00709294	0.126316
rs626824	6	25934034	A	0.221	0.000125931	0.00839537	0.988032	41207	0.197813	0.00316246	0.00839527	0.7064	0.00304877	0.00839527	0.716491	0.0135876	0.00839527	0.105558
rs34233736	6	25934099	T	0.0943	-0.00424332	0.0119194	0.721841	41207	0.0815109	0.0157992	0.0119193	0.185002	0.021929	0.0119193	0.0657998	-0.00527354	0.0119193	0.658173
rs62394491	6	25934106	T	0.0416	-0.0632649	0.0174428	0.000286733	41207	0.0377734	-0.0907989	0.0174453	1.94243e-07	-0.136598	0.0174453	4.87611e-15	-0.1475	0.0174453	2.79141e-17
rs78058930	6	25934430	T	0.2442	0.0176426	0.00810781	0.0295553	41207	0.215706	0.00889436	0.00810818	0.272658	0.0163271	0.00810818	0.0440452	0.0145443	0.00810818	0.072848
rs442601	6	25934524	G	0.2841	-0.0114003	0.00772381	0.139944	41207	0.312127	-0.00425831	0.00772392	0.581418	-9.78954e-06	0.00772392	0.998989	0.00649054	0.00772392	0.400731
rs17586784	6	25935227	A	0.0943	-0.00451747	0.0119194	0.704688	41207	0.0815109	0.015525	0.0119193	0.192742	0.0216548	0.0119193	0.0692501	-0.00554769	0.0119193	0.641619
rs6915834	6	25935427	C	0.4012	0.0107525	0.00710676	0.13028	41207	0.406561	-0.00499108	0.00710687	0.482499	-0.0110135	0.00710687	0.121215	-0.0146172	0.00710687	0.0397088
rs13202371	6	25935489	G	0.0944	-0.00402686	0.0119138	0.735363	41207	0.0815109	0.0160061	0.0119137	0.179107	0.022133	0.0119137	0.0631996	-0.00505659	0.0119137	0.671248
rs13202592	6	25935591	T	0.0776	-0.0119523	0.01302	0.358619	41207	0.0666004	0.0329734	0.0130199	0.0113242	0.0378073	0.0130199	0.00368661	0.0144921	0.0130199	0.265678
rs2575170	6	25935601	T	0.1869	0.00643366	0.00893563	0.471525	41207	0.171968	0.00492429	0.00893558	0.581574	0.00587446	0.00893558	0.510908	0.0121125	0.00893558	0.175249
rs2328903	6	25935765	C	0.4018	0.00967082	0.00674866	0.151858	45674	0.406561	-0.00452953	0.00674873	0.502114	-0.0107901	0.00674873	0.109857	-0.0139673	0.00674873	0.0384884
rs6456705	6	25936056	A	0.4017	0.0097792	0.00674893	0.147338	45674	0.406561	-0.00442174	0.00674901	0.51236	-0.0106826	0.00674901	0.113459	-0.0138599	0.00674901	0.0400129
rs9461224	6	25936402	T	0.4012	0.00950445	0.00675032	0.159131	45674	0.406561	-0.00469939	0.00675039	0.486325	-0.0109615	0.00675039	0.104411	-0.0141395	0.00675039	0.0362053
rs118070984	6	25936768	A	0.0521	-0.0534915	0.0201855	0.00804918	24842	0.027833	-0.0284056	0.0201879	0.159411	-0.0303391	0.0201879	0.132882	-0.0109553	0.0201879	0.587358
rs199736	6	25936787	C	0.2844	-0.0111033	0.00772136	0.150434	41207	0.312127	-0.00396356	0.00772146	0.607729	0.00028361	0.00772146	0.9707	0.00678187	0.00772146	0.379773
rs9393676	6	25936944	A	0.4941	0.00964857	0.00661767	0.144841	45674	0.488072	0.00164777	0.00661776	0.803367	-0.00235755	0.00661776	0.721656	-0.0130622	0.00661776	0.0484034
rs9295678	6	25937033	A	0.494	0.00959565	0.00661769	0.147059	45674	0.488072	0.00159483	0.00661777	0.809561	-0.00241049	0.00661777	0.715675	-0.0131152	0.00661777	0.0475006
rs34116162	6	25937652	A	0.0942	-0.00382796	0.0119251	0.74821	41207	0.0815109	0.0162241	0.011925	0.173668	0.0223568	0.011925	0.0608223	-0.00485867	0.011925	0.683688
rs9467638	6	25937694	A	0.0502	-0.0557533	0.0151504	0.000233234	45674	0.0497018	-0.0642292	0.0151524	2.24648e-05	-0.108558	0.0151524	7.81465e-13	-0.115286	0.0151524	2.77539e-14
rs1816546	6	25938252	T	0.4007	0.00948616	0.00675171	0.160021	45674	0.406561	-0.00472062	0.00675179	0.484449	-0.010984	0.00675179	0.103772	-0.0141626	0.00675179	0.0359393
rs9379805	6	25938764	A	0.5037	0.0140918	0.00835814	0.0917958	28629	0.489066	0.00430787	0.00835841	0.606278	-0.0016772	0.00835841	0.840964	-0.0143336	0.00835841	0.086369
rs115648484	6	25938767	A	0.0875	-0.011891	0.0147899	0.421397	28629	0.0666004	0.0259434	0.0147898	0.079406	0.0312524	0.0147898	0.0345914	0.00907733	0.0147898	0.539376
rs17586946	6	25939053	T	0.2416	0.0178853	0.00772916	0.0206677	45674	0.215706	0.00996389	0.00772953	0.197374	0.01729	0.00772953	0.0252942	0.015623	0.00772953	0.0432579
rs75365655	6	25939289	T	0.0758	0.00560655	0.0131609	0.670108	41207	0.0616302	-0.00241482	0.0131608	0.854417	-0.0032211	0.0131608	0.80665	-0.00977422	0.0131608	0.457677
rs1436308	6	25939567	G	0.4008	0.00951952	0.00675143	0.15854	45674	0.406561	-0.00468667	0.00675151	0.487578	-0.0109498	0.00675151	0.104839	-0.0141283	0.00675151	0.0363836
rs1436307	6	25939723	T	0.4008	0.00944526	0.00675144	0.161813	45674	0.406561	-0.00476093	0.00675151	0.480707	-0.0110241	0.00675151	0.102504	-0.0142026	0.00675151	0.0354122
rs199734	6	25940393	G	0.2777	-0.00706256	0.00738761	0.339072	45674	0.295229	-0.00664195	0.00738761	0.368617	-0.0014279	0.00738761	0.846737	0.00245388	0.00738761	0.739767
rs7762235	6	25940503	A	0.092	-0.0270376	0.0144586	0.0614838	28629	0.0705765	-0.0444641	0.0144592	0.00210408	-0.0405558	0.0144592	0.00503417	-0.063026	0.0144592	1.30731e-05
rs201061842	6	25940507	T	0.0846	0.0328406	0.0150163	0.0287425	28629	0.112326	0.0347961	0.0150173	0.0204998	0.0535903	0.0150173	0.000358929	0.0610059	0.0150173	4.85745e-05
rs9379806	6	25940958	A	0.4002	0.0104086	0.00710971	0.143194	41207	0.406561	-0.0053415	0.00710981	0.45248	-0.0113664	0.00710981	0.109889	-0.0149716	0.00710981	0.035225
rs2097273	6	25941310	C	0.5041	0.0144011	0.00835818	0.0848885	28629	0.488072	0.00553334	0.00835846	0.507968	0.0016632	0.00835846	0.842275	-0.0102518	0.00835846	0.220005
rs76209842	6	25941416	G	0.0047	-0.169052	0.0933475	0.0701409	12264	0.027833	-0.0875434	0.0933562	0.34838	-0.0938259	0.0933562	0.314882	-0.0308445	0.0933562	0.741101
rs9358896	6	25943197	A	0.4006	0.00943929	0.00675199	0.162113	45674	0.405567	-0.00519517	0.00675207	0.441645	-0.0116574	0.00675207	0.0842584	-0.0152591	0.00675207	0.0238266
rs13192713	6	25943234	A	0.0932	-0.0017641	0.0113813	0.876821	45674	0.0815109	0.0164136	0.0113812	0.149254	0.0228825	0.0113812	0.0443721	-0.00186942	0.0113812	0.86953
rs13193424	6	25943646	C	0.0944	-0.00381241	0.0119138	0.748968	41207	0.0815109	0.0162206	0.0119137	0.173352	0.0223475	0.0119137	0.0606848	-0.00484214	0.0119137	0.684422
rs9295679	6	25943695	C	0.4344	0.00595933	0.00702751	0.396438	41207	0.435388	-0.00522949	0.00702748	0.456787	-0.0112073	0.00702748	0.110763	-0.0118526	0.00702748	0.0916779
rs9295680	6	25944103	C	0.4343	0.00617031	0.00702769	0.379944	41207	0.435388	-0.0050188	0.00702767	0.475135	-0.0109967	0.00702767	0.117636	-0.0116421	0.00702767	0.0975978
rs9295681	6	25944117	G	0.4341	0.00619876	0.00702807	0.377777	41207	0.435388	-0.00499096	0.00702805	0.477612	-0.0109692	0.00702805	0.118577	-0.0116146	0.00702805	0.0984097
rs7746105	6	25944278	C	0.1845	0.00863005	0.00898028	0.336552	41207	0.162028	0.0138398	0.00898027	0.123285	0.00958717	0.00898027	0.285709	0.0116068	0.00898027	0.19619
rs35778245	6	25944803	A	0.0945	-0.00375107	0.0119081	0.752762	41207	0.0815109	0.0162724	0.011908	0.171779	0.0223964	0.011908	0.0600012	-0.00478031	0.011908	0.688099
rs115692268	6	25944863	C	0.0521	-0.0535117	0.0201855	0.00802538	24842	0.027833	-0.0284257	0.0201879	0.159114	-0.0303593	0.0201879	0.132624	-0.0109755	0.0201879	0.58667
rs2051541	6	25945211	A	0.4733	-0.00569239	0.00662677	0.390341	45674	0.484095	-0.00100469	0.00662675	0.879494	0.00321866	0.00662675	0.627175	0.0113567	0.00662675	0.0865707
rs9393677	6	25945815	A	0.4335	0.00522781	0.00667664	0.433627	45674	0.434394	-0.00523113	0.00667661	0.433333	-0.0115479	0.00667661	0.0837014	-0.0120525	0.00667661	0.0710469
rs9393678	6	25945819	T	0.4334	0.00536816	0.00667682	0.421397	45674	0.434394	-0.00509106	0.00667679	0.445761	-0.011408	0.00667679	0.0875246	-0.0119126	0.00667679	0.0743948
rs114071981	6	25945913	T	0.0522	-0.0535035	0.0201672	0.00797799	24842	0.027833	-0.0284403	0.0201696	0.158523	-0.0303721	0.0201696	0.13211	-0.0110059	0.0201696	0.585295
rs1071907	6	25946430	T	0.0151	0.00534148	0.0285641	0.851661	41207	0.0109344	-0.0623215	0.0285637	0.0291214	-0.0503881	0.0285637	0.0777218	-0.0330641	0.0285637	0.247046
rs62394512	6	25946627	G	0.1141	-0.0158128	0.0131445	0.228976	28629	0.0815109	0.00261039	0.0131446	0.842583	0.00824493	0.0131446	0.530496	-0.0167598	0.0131446	0.202297
rs2051540	6	25947197	T	0.2815	-0.0107428	0.00774537	0.165442	41207	0.306163	-0.00486549	0.00774545	0.52989	0.00097416	0.00774545	0.899913	0.00742241	0.00774545	0.337915
rs9467641	6	25947236	C	0.4334	0.00594687	0.0070294	0.397553	41207	0.434394	-0.00564616	0.00702938	0.421845	-0.0117866	0.00702938	0.09359	-0.012422	0.00702938	0.0772015
rs2051539	6	25947259	C	0.0944	-0.00381241	0.0119138	0.748968	41207	0.0815109	0.0162206	0.0119137	0.173352	0.0223475	0.0119137	0.0606848	-0.00484214	0.0119137	0.684422
rs2008015	6	25947706	T	0.4002	0.0104228	0.00710971	0.142648	41207	0.406561	-0.00532728	0.00710981	0.453685	-0.0113522	0.00710981	0.110335	-0.0149573	0.00710981	0.0353992
rs1436306	6	25948421	G	0.4334	0.00520792	0.00667682	0.435391	45674	0.4334	-0.00565387	0.00667679	0.39711	-0.0121624	0.00667679	0.0685167	-0.0130707	0.00667679	0.0502734
rs11757088	6	25948458	C	0.1911	0.000148813	0.0106295	0.98883	28629	0.16004	0.00383122	0.0106293	0.718518	-0.000973337	0.0106293	0.927039	0.0018619	0.0106293	0.860948
rs1836859	6	25948738	T	0.1008	0.0180839	0.01157	0.118053	41207	0.131213	0.0131555	0.0115702	0.255531	0.000797347	0.0115702	0.945058	0.00382418	0.0115702	0.741008
rs112049442	6	25948753	A	0.0226	0.0488181	0.0234364	0.0372512	41207	0.0159046	0.0129227	0.0234374	0.58138	0.0526983	0.0234374	0.0245461	0.0182569	0.0234374	0.436
rs199730	6	25949171	G	0.1876	0.00668317	0.00892279	0.453857	41207	0.171968	0.00517597	0.00892274	0.561856	0.00612478	0.00892274	0.492446	0.0123538	0.00892274	0.166196
rs9379807	6	25949464	T	0.4002	0.0104442	0.00710971	0.141833	41207	0.406561	-0.00530595	0.00710981	0.455494	-0.0113308	0.00710981	0.111005	-0.014936	0.00710981	0.0356618
rs185520326	6	25949689	A	0.015	0.0052157	0.0286577	0.855583	41207	0.0109344	-0.062669	0.0286573	0.0287542	-0.0506966	0.0286573	0.0768838	-0.0333157	0.0286573	0.24501
rs199729	6	25949915	T	0.1861	0.00476083	0.00850149	0.575479	45674	0.171968	0.00339683	0.00850143	0.68948	0.00432556	0.00850143	0.61089	0.00995658	0.00850143	0.241532
rs79883565	6	25950026	A	0.0521	-0.053552	0.0201855	0.00797799	24842	0.027833	-0.0284661	0.0201879	0.158523	-0.0303996	0.0201879	0.13211	-0.0110159	0.0201879	0.585295
rs72832583	6	25950144	G	0.1008	0.0180839	0.01157	0.118053	41207	0.131213	0.0131555	0.0115702	0.255531	0.000797347	0.0115702	0.945058	0.00382418	0.0115702	0.741008
rs7740793	6	25950382	T	0.05	-0.0550242	0.0151791	0.000288961	45674	0.0497018	-0.0635162	0.0151811	2.86559e-05	-0.107928	0.0151811	1.16556e-12	-0.114669	0.0151811	4.24008e-14
rs1541987	6	25950397	T	0.4335	0.00543478	0.00667663	0.415645	45674	0.434394	-0.00502415	0.00667661	0.45175	-0.0113409	0.00667661	0.0893941	-0.0118455	0.00667661	0.0760338
rs74852326	6	25950786	C	0.0521	-0.0535319	0.0201855	0.00800165	24842	0.027833	-0.0284459	0.0201879	0.158819	-0.0303795	0.0201879	0.132367	-0.0109957	0.0201879	0.585983
rs2164487	6	25950800	C	0.4329	0.00571568	0.00703036	0.416218	41207	0.434394	-0.00587893	0.00703033	0.403029	-0.0120202	0.00703033	0.0873109	-0.0126557	0.00703033	0.0718355
rs1541988	6	25950804	C	0.4727	-0.00516312	0.00697718	0.4593	41207	0.484095	3.30937e-05	0.00697715	0.996216	0.00417759	0.00697715	0.549338	0.0132459	0.00697715	0.0576335
rs6929805	6	25950834	A	0.433	0.00578583	0.00703017	0.410508	41207	0.434394	-0.00580847	0.00703014	0.408677	-0.0119495	0.00703014	0.0891767	-0.0125851	0.00703014	0.0734283
rs80276297	6	25950914	T	0.0119	-0.011147	0.032124	0.728591	41207	0.0109344	-0.087243	0.0321237	0.00661067	-0.186832	0.0321237	6.02689e-09	-0.198474	0.0321237	6.47394e-10
rs6907991	6	25951260	T	0.2445	0.0167277	0.00810449	0.0390177	41207	0.215706	0.00798306	0.00810481	0.324635	0.0154127	0.00810481	0.0572133	0.0136307	0.00810481	0.0926079
rs199728	6	25951373	C	0.1872	0.00699228	0.00893011	0.433627	41207	0.171968	0.00548384	0.00893007	0.539158	0.00643343	0.00893007	0.471264	0.0126676	0.00893007	0.156036
rs9348699	6	25951709	T	0.05	-0.057322	0.0159805	0.000334504	41207	0.0497018	-0.0667345	0.0159828	2.97466e-05	-0.111004	0.0159828	3.77956e-12	-0.118913	0.0159828	1.00618e-13
rs2164485	6	25952106	A	0.4336	0.00522099	0.00667646	0.434215	45674	0.434394	-0.00523766	0.00667643	0.432747	-0.0115542	0.00667643	0.0835227	-0.0120588	0.00667643	0.0708907
rs9358899	6	25952496	G	0.05	-0.0573061	0.0159805	0.000335789	41207	0.0497018	-0.0667185	0.0159828	2.98775e-05	-0.110988	0.0159828	3.80641e-12	-0.118897	0.0159828	1.01382e-13
rs199727	6	25953274	T	0.2919	-0.0111224	0.00919209	0.226279	28629	0.312127	-0.00403776	0.00919216	0.660472	0.000176634	0.00919216	0.984669	0.00662475	0.00919216	0.471097
rs199726	6	25953360	G	0.2872	-0.00998166	0.00731257	0.172253	45674	0.312127	-0.00355909	0.00731264	0.626468	0.000784024	0.00731264	0.914619	0.00658333	0.00731264	0.367978
rs4478388	6	25953633	G	0.4335	0.0059678	0.00702921	0.395881	41207	0.434394	-0.00562492	0.00702919	0.423581	-0.0117651	0.00702919	0.0941784	-0.0124006	0.00702919	0.0777051
rs199725	6	25953684	A	0.2873	-0.0099002	0.00731182	0.175736	45674	0.313121	-0.00303914	0.00731188	0.67767	0.00150946	0.00731188	0.836447	0.00682249	0.00731188	0.350785
rs1115920	6	25954027	G	0.4335	0.00596077	0.00702921	0.396438	41207	0.434394	-0.00563195	0.00702919	0.423002	-0.0117722	0.00702919	0.0939819	-0.0124076	0.00702919	0.0775369
rs412968	6	25954193	T	0.1876	0.00662963	0.00892279	0.457482	41207	0.171968	0.00512243	0.00892274	0.565909	0.00607124	0.00892274	0.496236	0.0123003	0.00892274	0.16804
rs72832588	6	25954394	A	0.1013	0.0179634	0.0115446	0.119708	41207	0.132207	0.0108649	0.0115448	0.34665	-0.000537253	0.0115448	0.962883	0.00238733	0.0115448	0.836175
rs2876693	6	25954434	G	0.4002	0.0104228	0.00710971	0.142648	41207	0.406561	-0.00532728	0.00710981	0.453685	-0.0113522	0.00710981	0.110335	-0.0149573	0.00710981	0.0353992
rs9467645	6	25955176	C	0.4334	0.0059539	0.0070294	0.396995	41207	0.434394	-0.00563914	0.00702938	0.422423	-0.0117795	0.00702938	0.0937858	-0.012415	0.00702938	0.0773691
rs9379811	6	25955197	G	0.2845	-0.0113029	0.00772054	0.143194	41207	0.312127	-0.00416387	0.00772064	0.589669	8.28562e-05	0.00772064	0.991437	0.00658043	0.00772064	0.394039
rs13191776	6	25955741	T	0.0943	-0.00437444	0.0119194	0.713619	41207	0.0815109	0.0156681	0.0119193	0.188674	0.0217979	0.0119193	0.0674319	-0.00540466	0.0119193	0.650234
rs9348702	6	25955869	T	0.0053	-0.155376	0.0879321	0.0772282	12264	0.027833	-0.0785962	0.0879397	0.371455	-0.0845142	0.0879397	0.336529	-0.0251869	0.0879397	0.774563
rs175319	6	25956172	A	0.277	-0.00781491	0.00778378	0.315379	41207	0.297217	-0.00634417	0.00778378	0.415044	-0.00223047	0.00778378	0.774454	0.00224118	0.00778378	0.7734
rs6906576	6	25956501	T	0.0499	-0.0559422	0.0151934	0.000231411	45674	0.0497018	-0.0644422	0.0151955	2.22656e-05	-0.108897	0.0151955	7.70143e-13	-0.115644	0.0151955	2.7328e-14
rs77722355	6	25956993	A	0.0522	-0.0535439	0.0201672	0.00793084	24842	0.027833	-0.0284806	0.0201696	0.157934	-0.0304124	0.0201696	0.131597	-0.0110462	0.0201696	0.583921
rs185635	6	25957109	A	0.1861	0.0045738	0.00850149	0.590577	45674	0.171968	0.0032098	0.00850143	0.705757	0.00413853	0.00850143	0.626397	0.00976955	0.00850143	0.250488
rs35069699	6	25957282	T	0.0942	-0.00406646	0.0119251	0.733104	41207	0.0815109	0.0159856	0.011925	0.180079	0.0221183	0.011925	0.0636269	-0.00509717	0.011925	0.669061
rs169219	6	25957392	C	0.3803	-0.00809676	0.00681545	0.234833	45674	0.393638	0.00340862	0.00681548	0.616985	0.00932137	0.00681548	0.171413	0.00650878	0.00681548	0.339578
rs9467646	6	25957408	G	0.4008	0.00954653	0.00675143	0.157362	45674	0.406561	-0.00465966	0.00675151	0.49009	-0.0109228	0.00675151	0.105698	-0.0141013	0.00675151	0.0367425
rs72832593	6	25957426	C	0.1009	0.0180413	0.0115649	0.11876	41207	0.131213	0.0131151	0.0115651	0.256787	0.000762304	0.0115651	0.947446	0.0037878	0.0115651	0.743275
rs9467647	6	25957642	G	0.4337	0.00543449	0.00667627	0.415645	45674	0.434394	-0.00502388	0.00667625	0.45175	-0.0113403	0.00667625	0.0893941	-0.0118449	0.00667625	0.0760338
rs10946800	6	25957773	T	0.4336	0.0054146	0.00667645	0.417366	45674	0.434394	-0.00504405	0.00667643	0.449949	-0.0113606	0.00667643	0.0888299	-0.0118652	0.00667643	0.075539
rs10946801	6	25957782	A	0.0499	-0.0559726	0.0151934	0.000229602	45674	0.0497018	-0.0644726	0.0151955	2.20681e-05	-0.108927	0.0151955	7.58983e-13	-0.115674	0.0151955	2.69084e-14
rs9467648	6	25957933	A	0.4336	0.00596764	0.00702902	0.395881	41207	0.434394	-0.00562477	0.007029	0.423581	-0.0117648	0.007029	0.0941784	-0.0124003	0.007029	0.0777051
rs9467650	6	25958235	G	0.4335	0.00585533	0.00702921	0.404845	41207	0.434394	-0.00573739	0.00702919	0.414372	-0.0118776	0.00702919	0.0910745	-0.0125131	0.00702919	0.0750499
rs9467651	6	25958257	G	0.4334	0.00584846	0.0070294	0.405409	41207	0.434394	-0.00574457	0.00702938	0.4138	-0.011885	0.00702938	0.0908833	-0.0125204	0.00702938	0.0748864
rs117297254	6	25958262	G	0.0523	-0.0535559	0.020149	0.00786059	24842	0.027833	-0.0285153	0.0201514	0.157053	-0.0304454	0.0201514	0.130832	-0.0110967	0.0201514	0.581864
rs12195653	6	25958621	G	0.4008	0.00935749	0.00675144	0.165747	45674	0.406561	-0.00484869	0.00675151	0.472656	-0.0111118	0.00675151	0.0997983	-0.0142903	0.00675151	0.0342927
rs78089640	6	25959126	T	0.0522	-0.053564	0.0201672	0.00790736	24842	0.027833	-0.0285008	0.0201696	0.15764	-0.0304326	0.0201696	0.131342	-0.0110664	0.0201696	0.583235
rs9467652	6	25959127	G	0.4336	0.00506743	0.00667646	0.447853	45674	0.434394	-0.00539122	0.00667643	0.419378	-0.0117078	0.00667643	0.0794987	-0.0122124	0.00667643	0.0673731
rs11758372	6	25959355	A	0.1829	0.00991167	0.0090106	0.271332	41207	0.16004	0.0136568	0.00901063	0.129613	0.00877041	0.00901063	0.330384	0.0116539	0.00901063	0.195889
rs199739	6	25960509	A	0.2776	-0.00743275	0.00738842	0.314416	45674	0.295229	-0.0070121	0.00738843	0.342587	-0.00179747	0.00738843	0.807787	0.00208474	0.00738843	0.777819
rs9461227	6	25960815	T	0.4337	0.0052075	0.00667628	0.435391	45674	0.434394	-0.00525087	0.00667625	0.431574	-0.0115673	0.00667625	0.0831664	-0.0120718	0.00667625	0.0705789
rs55825418	6	25960981	C	0.0151	0.00596989	0.0285641	0.834448	41207	0.0109344	-0.0616931	0.0285637	0.0307851	-0.0497597	0.0285637	0.0814979	-0.0324357	0.0285637	0.256143
rs129129	6	25961029	A	0.2847	-0.0116478	0.00771889	0.131299	41207	0.312127	-0.00451032	0.00771901	0.55901	-0.000264493	0.00771901	0.972666	0.00623171	0.00771901	0.419483
rs67491322	6	25961352	T	0.0874	-0.0091642	0.0123341	0.457482	41207	0.0735586	0.0191244	0.012334	0.121011	0.0225482	0.012334	0.0675289	-0.00644716	0.012334	0.601173
rs17587226	6	25962304	T	0.0854	-0.00497232	0.0118389	0.674485	45674	0.0735586	0.0208185	0.0118388	0.0786618	0.0247137	0.0118388	0.0368408	-0.00178992	0.0118388	0.879825
rs146107391	6	25962947	C	0.0105	0.072446	0.0341726	0.034006	41207	0.0109344	0.118741	0.0341741	0.000511631	0.0831505	0.0341741	0.0149684	0.0545503	0.0341741	0.110434
rs72832596	6	25962951	A	0.0944	-0.00359797	0.0119138	0.762652	41207	0.0815109	0.016435	0.0119137	0.167737	0.0225619	0.0119137	0.0582535	-0.0046277	0.0119137	0.697693
rs199738	6	25963456	G	0.186	0.0047023	0.00850325	0.580263	45674	0.171968	0.00333801	0.00850319	0.694644	0.00426693	0.00850319	0.615806	0.00989912	0.00850319	0.244357
rs80167307	6	25963508	T	0.0522	-0.0548342	0.020167	0.00654796	24842	0.027833	-0.029771	0.0201696	0.139936	-0.0317028	0.0201696	0.115996	-0.0123365	0.0201696	0.540776
rs115908346	6	25963691	G	0.0524	-0.0485768	0.0201313	0.0158218	24842	0.027833	-0.0235588	0.0201332	0.241943	-0.0254871	0.0201332	0.205541	-0.00615583	0.0201332	0.759791
rs62394537	6	25963943	A	0.1824	0.00974181	0.00902019	0.280142	41207	0.16004	0.0134909	0.00902021	0.13475	0.00859933	0.00902021	0.340417	0.0114859	0.00902021	0.202892
rs12210098	6	25963966	T	0.3442	0.0163019	0.00696367	0.0192322	45674	0.348907	0.00475639	0.00696401	0.494609	0.00599331	0.00696401	0.389451	0.00447916	0.00696401	0.520103
rs75599622	6	25965548	T	0.0522	-0.0557011	0.0201669	0.00574485	24842	0.027833	-0.0306379	0.0201696	0.12876	-0.0325697	0.0201696	0.106357	-0.0132035	0.0201696	0.512712
rs1347567	6	25965552	G	0.0498	-0.0551744	0.0152079	0.000285625	45674	0.0506958	-0.0614262	0.01521	5.37834e-05	-0.103665	0.01521	9.38804e-12	-0.112465	0.01521	1.42271e-13
rs114324373	6	25965814	T	0.0522	-0.0559027	0.0201669	0.0055713	24842	0.027833	-0.0308395	0.0201696	0.126263	-0.0327713	0.0201696	0.104209	-0.0134051	0.0201696	0.506296
rs189911	6	25965942	A	0.279	-0.00566963	0.00776662	0.46539	41207	0.304175	-0.00234006	0.00776658	0.763186	0.000384656	0.00776658	0.960499	0.0054749	0.00776658	0.480853
rs2009610	6	25967068	T	0.2419	0.0179163	0.00772589	0.020395	45674	0.217694	0.00948516	0.00772626	0.219577	0.0157584	0.00772626	0.0413913	0.0141985	0.00772626	0.0661074
rs62394538	6	25967348	G	0.0536	0.0201212	0.0154659	0.193258	41207	0.0427435	0.0237585	0.0154661	0.124497	0.0166561	0.0154661	0.281504	0.0204103	0.0154661	0.186941
rs76047177	6	25969434	G	0.0521	-0.0565184	0.0201851	0.00511026	24842	0.027833	-0.0314324	0.0201879	0.119472	-0.033366	0.0201879	0.0983777	-0.0139822	0.0201879	0.488558
rs76757832	6	25969631	T	0.0521	-0.0565184	0.0201851	0.00511026	24842	0.027833	-0.0314324	0.0201879	0.119472	-0.033366	0.0201879	0.0983777	-0.0139822	0.0201879	0.488558
rs78235403	6	25969635	C	0.0521	-0.056478	0.0201851	0.00514201	24842	0.027833	-0.0313921	0.0201879	0.119948	-0.0333256	0.0201879	0.0987854	-0.0139419	0.0201879	0.489814
rs1436309	6	25970109	A	0.4691	0.00499239	0.00663	0.45145	45674	0.461233	0.00350678	0.00662997	0.596854	0.000891265	0.00662997	0.893063	0.000608154	0.00662997	0.926914
rs36125084	6	25970112	T	0.1306	0.0130149	0.0103375	0.20803	41207	0.125249	-0.00373053	0.0103376	0.718195	-0.017037	0.0103376	0.0993381	-0.0141246	0.0103376	0.171832
rs181707370	6	25970358	C	0.0145	-0.00303058	0.0291402	0.917169	41207	0.0139165	0.0306771	0.0291398	0.292453	0.0166858	0.0291398	0.566908	0.0188655	0.0291398	0.517364
rs148715038	6	25971032	C	0.0148	-0.0050195	0.0288477	0.861865	41207	0.0139165	0.0283499	0.0288474	0.325728	0.014499	0.0288474	0.615238	0.0166569	0.0288474	0.56366
rs16891200	6	25971162	G	0.0521	-0.0560341	0.0201852	0.00550322	24842	0.027833	-0.0309482	0.0201879	0.125275	-0.0328817	0.0201879	0.103359	-0.0134979	0.0201879	0.503741
rs62394540	6	25971174	A	0.1229	0.00565497	0.0106097	0.594034	41207	0.11829	-0.00602385	0.0106096	0.570189	-0.0156697	0.0106096	0.139693	-0.00968014	0.0106096	0.361561
rs78070117	6	25971279	T	0.0115	0.0130032	0.0326713	0.69063	41207	0.0129225	0.0714094	0.032671	0.0288367	0.100174	0.032671	0.00216838	0.108447	0.032671	0.00090217
rs75859768	6	25971283	C	0.0521	-0.0560139	0.0201852	0.00552017	24842	0.027833	-0.030928	0.0201879	0.125521	-0.0328615	0.0201879	0.103571	-0.0134778	0.0201879	0.504379
rs13196552	6	25974204	G	0.0989	-0.00334716	0.0110833	0.762652	45674	0.0934394	0.015987	0.0110832	0.149175	0.0223792	0.0110832	0.0434672	0.00459232	0.0110832	0.678619
rs75371173	6	25974359	A	0.0115	0.0139506	0.0326713	0.669379	41207	0.0129225	0.0723568	0.032671	0.0267798	0.101121	0.032671	0.00196716	0.109395	0.032671	0.000812849
rs12192649	6	25974450	A	0.2341	0.0209865	0.00781329	0.00723131	45674	0.209742	0.0147086	0.00781383	0.0597845	0.0217476	0.00781383	0.00538224	0.0200686	0.00781383	0.0102187
rs35116528	6	25975669	G	0.1004	-0.00784692	0.0115907	0.498406	41207	0.0934394	0.0134402	0.0115907	0.246224	0.0194655	0.0115907	0.0930709	-2.83951e-05	0.0115907	0.998045
rs115810	6	25975883	G	0.2879	-0.00790093	0.00769322	0.30442	41207	0.296223	-0.00693052	0.00769322	0.367662	-0.00150247	0.00769322	0.84516	0.0012032	0.00769322	0.87572
rs56294283	6	25976099	G	0.1004	-0.00803237	0.0115907	0.48831	41207	0.0934394	0.0132547	0.0115907	0.252802	0.0192801	0.0115907	0.096229	-0.000213845	0.0115907	0.98528
rs56195001	6	25976165	T	0.1011	-0.00760321	0.011555	0.510538	41207	0.0944334	0.0109164	0.011555	0.344794	0.0179851	0.011555	0.119593	-0.000169688	0.011555	0.988283
rs141913739	6	25976519	G	0.0148	-0.00343288	0.0288477	0.905275	41207	0.0149105	0.013001	0.0288474	0.65222	0.00614861	0.0288474	0.831216	0.0155245	0.0288474	0.590468
rs1014795	6	25976542	T	0.0492	-0.0635086	0.0161026	8.01337e-05	41207	0.0447316	-0.0849995	0.0161054	1.30823e-07	-0.128363	0.0161054	1.58442e-15	-0.142048	0.0161054	1.14604e-18
rs115913330	6	25976926	T	0.0369	0.0433096	0.0184768	0.0190782	41207	0.0298211	0.00659644	0.0184778	0.721097	-0.0205998	0.0184778	0.264919	-0.0284221	0.0184778	0.124006
rs6925912	6	25976927	A	0.132	0.000586587	0.010291	0.954545	41207	0.132207	-0.0174264	0.0102909	0.0903836	-0.0204885	0.0102909	0.0464876	-0.0125959	0.0102909	0.220956
rs6906460	6	25977361	A	0.135	0.00570288	0.0096823	0.555861	45674	0.131213	-0.00636967	0.00968223	0.51062	-0.0137752	0.00968223	0.154815	-0.00791557	0.00968223	0.413622
rs149082782	6	25978390	T	0.0048	-0.0873683	0.0649096	0.178303	24842	0.0109344	-0.0190934	0.0649106	0.768644	-0.0272562	0.0649106	0.674556	0.0395442	0.0649106	0.542385
rs72832602	6	25978402	C	0.1237	0.0148013	0.0105799	0.161813	41207	0.150099	0.00782973	0.0105801	0.459272	0.001783	0.0105801	0.866171	0.00963787	0.0105801	0.362323
rs143102450	6	25978703	G	0.0049	-0.088725	0.0642469	0.167279	24842	0.0109344	-0.021147	0.0642481	0.742045	-0.0292265	0.0642481	0.649181	0.0368921	0.0642481	0.565823
rs12201678	6	25978993	T	0.2368	0.0197379	0.0081934	0.0159963	41207	0.210736	0.0115333	0.00819388	0.159265	0.0191743	0.00819388	0.0192801	0.017327	0.00819388	0.0344621
rs59281021	6	25979031	T	0.1304	0.0126613	0.0103442	0.220952	41207	0.12326	0.00629552	0.0103443	0.542791	-0.00394286	0.0103443	0.703082	-0.000159628	0.0103443	0.987688
rs13203673	6	25979122	C	0.0942	-0.0024685	0.0119251	0.83601	41207	0.0815109	0.0175835	0.011925	0.140344	0.0237162	0.011925	0.0467248	-0.00349921	0.011925	0.76919
rs60645096	6	25980403	T	0.0522	-0.0499954	0.0201676	0.0131751	24842	0.028827	-0.0225403	0.0201696	0.263765	-0.0316579	0.0201696	0.116513	-0.0149454	0.0201696	0.458704
rs36012762	6	25980523	C	0.1003	-0.00788519	0.0115959	0.496504	41207	0.0924453	0.0161438	0.0115958	0.163857	0.0210985	0.0115958	0.0688359	0.00163162	0.0115958	0.888101
rs114908738	6	25981460	T	0.0521	-0.0560543	0.0201852	0.00548632	24842	0.027833	-0.0309683	0.0201879	0.125029	-0.0329019	0.0201879	0.103148	-0.0135181	0.0201879	0.503104
rs13212534	6	25983010	A	0.0762	-0.00945297	0.0131291	0.471525	41207	0.0646123	0.0331968	0.013129	0.0114551	0.0368347	0.013129	0.00502247	0.0148606	0.013129	0.257682
rs140264349	6	25983200	A	0.026	-0.108671	0.0218831	6.8348e-07	41207	0.0397614	-0.145525	0.0218894	2.96725e-11	-0.134971	0.0218894	7.00172e-10	-0.113171	0.0218894	2.33946e-07
rs114992356	6	25983373	T	0.0096	0.120991	0.0460044	0.00853849	24842	0.0149105	0.112749	0.0460098	0.0142645	0.162746	0.0460098	0.000404406	0.159142	0.0460098	0.000542442
rs17528178	6	25983777	T	0.0769	-0.0134271	0.0130741	0.30442	41207	0.0646123	0.0290442	0.0130741	0.0263168	0.0326669	0.0130741	0.0124687	0.0107847	0.0130741	0.409433
rs114233662	6	25984723	C	0.0049	-0.0885323	0.0642469	0.168203	24842	0.0109344	-0.0209543	0.0642481	0.744314	-0.0290338	0.0642481	0.651341	0.0370849	0.0642481	0.563795
rs1130000	6	25985396	G	0.4377	0.00945692	0.00666919	0.156191	45674	0.437376	0.00126695	0.00666927	0.849333	-0.00222462	0.00666927	0.73871	-0.0050353	0.00666927	0.450249
rs573715969	6	25985522	T	0.0682	-0.00926713	0.0165781	0.576162	28629	0.0656064	-0.0053258	0.0165779	0.748013	-0.014419	0.0165779	0.384423	-0.0332285	0.0165779	0.0450283
rs17587597	6	25986451	A	0.0925	0.00214693	0.0114199	0.850877	45674	0.083499	0.0226119	0.0114197	0.047696	0.0301608	0.0114197	0.00826345	0.00678591	0.0114197	0.552361
rs141458854	6	25986633	C	0.0183	-0.0347206	0.0259885	0.181549	41207	0.0119284	-0.109626	0.0259887	2.46253e-05	-0.136462	0.0259887	1.51429e-07	-0.118132	0.0259887	5.48019e-06
rs113282904	6	25986650	A	0.0225	0.0559223	0.0234869	0.0172657	41207	0.0168986	0.0265458	0.0234882	0.258402	0.0675163	0.0234882	0.00404698	0.0338741	0.0234882	0.149253
rs56107510	6	25987436	A	0.3502	0.0259804	0.00875941	0.003017	28629	0.359841	0.0171008	0.0087606	0.0509372	0.0193503	0.0087606	0.0271891	0.0220745	0.0087606	0.0117441
rs183879	6	25987441	G	0.5881	0.0002887	0.00849118	0.972877	28629	0.413519	-0.00927921	0.00849103	0.274471	-0.00317404	0.00849103	0.708545	-0.00536442	0.00849103	0.527534
rs201142534	6	25987442	G	0.0107	-0.0875013	0.0620577	0.15854	12264	0.0119284	-0.0642618	0.0620602	0.300447	-0.0609584	0.0620602	0.325978	-0.00841539	0.0620602	0.892137
rs77164087	6	25988358	C	0.0521	-0.0559736	0.0201852	0.00555421	24842	0.027833	-0.0308876	0.0201879	0.126016	-0.0328212	0.0201879	0.103996	-0.0134374	0.0201879	0.505657
rs9467655	6	25989738	T	0.0674	-0.0193357	0.0166687	0.246049	28629	0.0695825	-0.00881419	0.0166688	0.596956	-0.0350454	0.0166688	0.0355134	-0.0500816	0.0166688	0.00266006
rs199755	6	25990367	G	0.2906	-0.00596819	0.00728717	0.412786	45674	0.300199	-0.00472937	0.00728714	0.516337	0.00174961	0.00728714	0.810256	0.00454278	0.00728714	0.533024
rs7766267	6	25990474	C	0.1262	0.0106012	0.00996355	0.287329	45674	0.149105	0.00599112	0.00996357	0.547639	-0.000902304	0.00996357	0.927842	0.00631879	0.00996357	0.525957
rs116351897	6	25990640	T	0.0049	-0.0885323	0.0642469	0.168203	24842	0.0109344	-0.0209543	0.0642481	0.744314	-0.0290338	0.0642481	0.651341	0.0370849	0.0642481	0.563795
rs7766342	6	25990674	A	0.4373	0.0103084	0.00702207	0.142104	41207	0.437376	0.00122969	0.00702217	0.860989	-0.00212399	0.00702217	0.762294	-0.00528538	0.00702217	0.451648
rs6935470	6	25990818	T	0.1354	0.00800216	0.0101809	0.431867	41207	0.131213	-0.00536241	0.0101808	0.59839	-0.0125552	0.0101808	0.217494	-0.00615737	0.0101808	0.545311
rs7752351	6	25990842	C	0.1238	0.0145424	0.0105763	0.169131	41207	0.149105	0.00939031	0.0105764	0.374619	0.00251838	0.0105764	0.811793	0.0105148	0.0105764	0.320136
rs142062467	6	25991131	T	0.0096	0.125545	0.0460039	0.00635267	24842	0.0149105	0.117302	0.0460098	0.010788	0.167299	0.0460098	0.000276743	0.163695	0.0460098	0.000373929
rs62394542	6	25991235	T	0.1307	0.0123596	0.0103341	0.231697	41207	0.12326	0.00600003	0.0103342	0.56151	-0.00422836	0.0103342	0.682421	-0.000448818	0.0103342	0.965358
rs117100285	6	25991387	G	0.0521	-0.0559534	0.0201852	0.0055713	24842	0.027833	-0.0308674	0.0201879	0.126263	-0.032801	0.0201879	0.104209	-0.0134172	0.0201879	0.506296
rs2051538	6	25991620	A	0.135	0.00560605	0.0096823	0.562589	45674	0.131213	-0.00646649	0.00968223	0.504215	-0.013872	0.00968223	0.151936	-0.00801239	0.00968223	0.407933
rs114035857	6	25992043	C	0.0521	-0.0559534	0.0201852	0.0055713	24842	0.027833	-0.0308674	0.0201879	0.126263	-0.032801	0.0201879	0.104209	-0.0134172	0.0201879	0.506296
rs9461229	6	25992279	T	0.4373	0.00880426	0.00666989	0.186835	45674	0.437376	0.000613461	0.00666995	0.926719	-0.00287847	0.00666995	0.666063	-0.00568944	0.00666995	0.393662
rs199754	6	25992309	A	0.2894	-0.00599009	0.00729609	0.411646	45674	0.299205	-0.00376478	0.00729606	0.605853	0.00228451	0.00729606	0.754193	0.00462866	0.00729606	0.525817
rs114124677	6	25992533	A	0.0125	0.00460891	0.0313531	0.883132	41207	0.0129225	0.0606585	0.0313528	0.0530259	0.0882625	0.0313528	0.00487555	0.0962022	0.0313528	0.00215223
rs117076315	6	25992725	A	0.0521	-0.0562561	0.0201852	0.00531985	24842	0.027833	-0.0311701	0.0201879	0.122589	-0.0331037	0.0201879	0.101052	-0.0137199	0.0201879	0.496752
rs116448232	6	25993072	C	0.0049	-0.0885323	0.0642469	0.168203	24842	0.0109344	-0.0209543	0.0642481	0.744314	-0.0290338	0.0642481	0.651341	0.0370849	0.0642481	0.563795
rs2032450	6	25993114	G	0.4376	0.00903034	0.00666938	0.175736	45674	0.437376	0.000840164	0.00666944	0.899754	-0.0026515	0.00666944	0.690955	-0.00546225	0.00666944	0.412788
rs13202688	6	25993469	G	0.0757	-0.0102068	0.0125083	0.4145	45674	0.0646123	0.0283882	0.0125082	0.0232343	0.0326885	0.0125082	0.00896568	0.0127144	0.0125082	0.309401
rs13192365	6	25993968	C	0.0996	-0.00532542	0.0110486	0.629806	45674	0.0924453	0.0164211	0.0110485	0.137206	0.0217582	0.0110485	0.048914	0.00406507	0.0110485	0.712925
rs2013063	6	25994098	T	0.4376	0.00920373	0.00666937	0.167587	45674	0.437376	0.00101356	0.00666944	0.87921	-0.0024781	0.00666944	0.71022	-0.00528886	0.00666944	0.427779
rs114932440	6	25994841	C	0.0048	-0.128061	0.0649069	0.0484956	24842	0.0109344	-0.0597864	0.0649106	0.357021	-0.0679492	0.0649106	0.295187	-0.0011487	0.0649106	0.985881
rs6928951	6	25995554	T	0.4375	0.0104904	0.00702171	0.135176	41207	0.437376	0.00141218	0.00702181	0.84061	-0.00194133	0.00702181	0.782186	-0.00510256	0.00702181	0.467426
rs35528636	6	25995701	C	0.1004	-0.00739489	0.0115907	0.523474	41207	0.0924453	0.0166235	0.0115907	0.151511	0.0215759	0.0115907	0.0626743	0.0021177	0.0115907	0.855027
rs186137462	6	25996183	A	0.0113	0.0411981	0.0395376	0.297412	28629	0.0109344	-0.0368683	0.0395376	0.351085	-0.0231001	0.0395376	0.559047	-0.0874825	0.0395376	0.0269226
rs9356995	6	25996673	G	0.2951	-0.00642017	0.00725443	0.376157	45674	0.312127	-0.00276832	0.00725441	0.702755	0.00346241	0.00725441	0.633161	0.00764722	0.00725441	0.291815
rs149281769	6	25997123	A	0.0521	-0.0555296	0.0201853	0.00594136	24842	0.027833	-0.0304437	0.0201879	0.131551	-0.0323772	0.0201879	0.10876	-0.0129935	0.0201879	0.519818
rs12216125	6	25997458	T	0.3602	0.0206609	0.00689158	0.00271758	45674	0.358847	0.01231	0.00689218	0.0740852	0.0155478	0.00689218	0.0240797	0.0178741	0.00689218	0.00950333
rs116201501	6	25999149	T	0.1004	-0.00783533	0.0115907	0.499041	41207	0.0924453	0.016183	0.0115907	0.16265	0.0211355	0.0115907	0.0682284	0.00167726	0.0115907	0.884941
rs72834617	6	25999175	A	0.1004	-0.00769625	0.0115907	0.50669	41207	0.0924453	0.0163221	0.0115907	0.159068	0.0212746	0.0115907	0.0664323	0.00181635	0.0115907	0.875475
rs55661658	6	25999689	A	0.1355	0.00802002	0.0101777	0.430697	41207	0.132207	-0.00438901	0.0101776	0.666294	-0.0111892	0.0101776	0.271599	-0.00482721	0.0101776	0.635289
rs138130937	6	25999696	T	0.0521	-0.0561552	0.0201852	0.0054025	24842	0.027833	-0.0310692	0.0201879	0.123804	-0.0330028	0.0201879	0.102096	-0.013619	0.0201879	0.499922
rs6901039	6	26000885	T	0.2949	-0.00627632	0.00725586	0.387039	45674	0.311133	-0.00306135	0.00725584	0.673087	0.0015113	0.00725584	0.835005	0.00583508	0.00725584	0.421287
rs74481604	6	26001880	A	0.0521	-0.0561552	0.0201852	0.0054025	24842	0.027833	-0.0310692	0.0201879	0.123804	-0.0330028	0.0201879	0.102096	-0.013619	0.0201879	0.499922
rs199753	6	26001888	G	0.2899	-0.00592869	0.00729236	0.416218	45674	0.300199	-0.00326445	0.00729234	0.654402	0.00146902	0.00729234	0.840349	0.00392245	0.00729234	0.590655
rs118015253	6	26001929	A	0.0521	-0.0559534	0.0201852	0.0055713	24842	0.027833	-0.0308674	0.0201879	0.126263	-0.032801	0.0201879	0.104209	-0.0134172	0.0201879	0.506296
rs62394544	6	26002293	T	0.0382	0.0274771	0.0181727	0.130534	41207	0.0328032	0.0407033	0.018173	0.0251057	0.0218736	0.018173	0.228731	0.0109759	0.018173	0.545863
rs145714508	6	26002294	A	0.0521	-0.0559534	0.0201852	0.0055713	24842	0.027833	-0.0308674	0.0201879	0.126263	-0.032801	0.0201879	0.104209	-0.0134172	0.0201879	0.506296
rs7773526	6	26002371	T	0.1355	0.00788771	0.0101777	0.43834	41207	0.132207	-0.00452132	0.0101776	0.656869	-0.0113215	0.0101776	0.265972	-0.00495952	0.0101776	0.626049
rs71557312	6	26003070	G	0.0768	-0.0126764	0.0130819	0.332545	41207	0.0646123	0.0298202	0.0130819	0.0226372	0.0334451	0.0130819	0.0105703	0.0115499	0.0130819	0.377296
rs151280334	6	26003177	T	0.022	0.0506543	0.0284895	0.0754039	28629	0.0228628	0.113252	0.0284906	7.03541e-05	0.149679	0.0284906	1.49139e-07	0.137432	0.0284906	1.40858e-06
rs114190760	6	26003400	A	0.0048	-0.0922361	0.0649093	0.155317	24842	0.0109344	-0.0239613	0.0649106	0.712022	-0.032124	0.0649106	0.620673	0.0346764	0.0649106	0.593191
rs186421043	6	26004054	T	0.0056	0.0252425	0.0855678	0.767994	12264	0.0119284	0.0989291	0.0855646	0.247603	0.0576534	0.0855646	0.500439	0.0342417	0.0855646	0.68902
rs77720029	6	26004373	T	0.0516	-0.055682	0.0202775	0.00603268	24842	0.027833	-0.0304814	0.0202801	0.132835	-0.0324238	0.0202801	0.109866	-0.0129515	0.0202801	0.523065
rs72834621	6	26005023	T	0.1178	0.0143171	0.0108054	0.185171	41207	0.140159	0.0122748	0.0108055	0.255963	0.0108255	0.0108055	0.316416	0.0216624	0.0108055	0.044988
rs77765332	6	26005272	C	0.0516	-0.055682	0.0202775	0.00603268	24842	0.027833	-0.0304814	0.0202801	0.132835	-0.0324238	0.0202801	0.109866	-0.0129515	0.0202801	0.523065
rs79180146	6	26005757	A	0.0516	-0.055682	0.0202775	0.00603268	24842	0.027833	-0.0304814	0.0202801	0.132835	-0.0324238	0.0202801	0.109866	-0.0129515	0.0202801	0.523065
rs149826225	6	26007356	A	0.0135	0.102833	0.0362087	0.00451135	28629	0.0109344	0.143723	0.0362132	7.22331e-05	0.112287	0.0362132	0.0019304	0.0870262	0.0362132	0.0162539
rs9356996	6	26008487	C	0.4004	-0.00610439	0.00675264	0.365995	45674	0.410537	0.00441987	0.00675262	0.512764	0.00805964	0.00675262	0.232652	0.00427773	0.00675262	0.526412
rs74894127	6	26008613	A	0.0521	-0.0554086	0.0201853	0.00605109	24842	0.027833	-0.0303226	0.0201879	0.133093	-0.0322561	0.0201879	0.110089	-0.0128724	0.0201879	0.523716
rs13214280	6	26008620	T	0.1005	-0.00769284	0.0115856	0.50669	41207	0.0924453	0.0163149	0.0115855	0.159068	0.0212652	0.0115855	0.0664323	0.00181555	0.0115855	0.875475
rs10484432	6	26008876	A	0.2342	0.0198742	0.0078122	0.0109591	45674	0.210736	0.0108079	0.00781267	0.166549	0.0185723	0.00781267	0.0174443	0.016818	0.00781267	0.0313452
rs11965426	6	26009354	C	0.1357	0.00844223	0.0101714	0.406539	41207	0.133201	-0.00594329	0.0101713	0.559006	-0.0118946	0.0101713	0.242232	-0.00462472	0.0101713	0.649338
rs114157910	6	26010459	G	0.0236	-0.00736613	0.0229474	0.74821	41207	0.0248509	0.0596327	0.0229472	0.00935801	0.0710098	0.0229472	0.00197152	0.0569698	0.0229472	0.013041
rs116900546	6	26012155	T	0.0521	-0.0555902	0.0201852	0.00588718	24842	0.027833	-0.0305042	0.0201879	0.130785	-0.0324378	0.0201879	0.1081	-0.013054	0.0201879	0.517875
rs141597251	6	26012263	G	0.0213	0.0200488	0.0241261	0.405974	41207	0.0218688	0.00400934	0.024126	0.868012	0.0358742	0.024126	0.137028	0.0538459	0.024126	0.025624
rs199752	6	26012875	C	0.2965	-0.00478862	0.00724451	0.508612	45674	0.310139	-0.00336147	0.00724446	0.642644	-0.00163931	0.00724446	0.82098	-0.000383001	0.00724446	0.957837
rs9379817	6	26012984	T	0.0723	-0.0459347	0.0127738	0.000323148	45674	0.0695825	-0.0367453	0.0127755	0.00402449	-0.0619837	0.0127755	1.22364e-06	-0.0749103	0.0127755	4.52959e-09
rs12199626	6	26013604	A	0.2362	0.0188204	0.00820063	0.0217331	41207	0.209742	0.00821417	0.00820106	0.316537	0.0158752	0.00820106	0.0528987	0.0140091	0.00820106	0.0875971
rs74864331	6	26013633	G	0.0521	-0.0557718	0.0201852	0.00572728	24842	0.027833	-0.0306858	0.0201879	0.128509	-0.0326194	0.0201879	0.10614	-0.0132356	0.0201879	0.512069
rs11759668	6	26014489	G	0.1349	0.00573372	0.00968533	0.553851	45674	0.133201	-0.00727727	0.00968526	0.452426	-0.013463	0.00968526	0.164512	-0.00681677	0.00968526	0.481539
rs74293932	6	26014811	A	0.2362	0.0187467	0.00820063	0.0222543	41207	0.209742	0.00814037	0.00820106	0.320905	0.0158014	0.00820106	0.054011	0.0139353	0.00820106	0.089279
rs72834623	6	26014852	A	0.1008	-0.00774052	0.0115703	0.503495	41207	0.0944334	0.0108035	0.0115702	0.35044	0.0178816	0.0115702	0.122229	-0.00161407	0.0115702	0.889053
rs6942072	6	26014987	A	0.299	-0.00738035	0.00760861	0.332046	41207	0.319085	-0.00457632	0.0076086	0.547529	-0.0035833	0.0076086	0.637674	-0.000536556	0.0076086	0.94378
rs13191445	6	26015489	A	0.0769	-0.0124596	0.0130741	0.34059	41207	0.0646123	0.0300116	0.0130741	0.0217043	0.0336343	0.0130741	0.010094	0.0117522	0.0130741	0.368711
rs199751	6	26015583	T	0.2939	-0.00635432	0.0076466	0.405974	41207	0.308151	-0.00576142	0.00764657	0.45117	-0.0044637	0.00764657	0.559387	-0.00302867	0.00764657	0.692044
rs138457950	6	26015602	T	0.0049	-0.088725	0.0642469	0.167279	24842	0.0109344	-0.021147	0.0642481	0.742045	-0.0292265	0.0642481	0.649181	0.0368921	0.0642481	0.565823
rs199750	6	26016462	C	0.2949	-0.00509363	0.00725588	0.482679	45674	0.307157	-0.00500602	0.00725584	0.490238	-0.00242136	0.00725584	0.738597	-0.00174873	0.00725584	0.809548
rs116399700	6	26016727	T	0.0178	0.0343002	0.0263443	0.192916	41207	0.0198807	-0.052297	0.0263445	0.047131	-0.0260227	0.0263445	0.323257	-0.0724081	0.0263445	0.00598663
rs2237231	6	26017171	T	0.0727	-0.0459454	0.0127414	0.000310953	45674	0.0695825	-0.0367794	0.012743	0.00389885	-0.0619537	0.012743	1.16343e-06	-0.0748474	0.012743	4.26463e-09
rs16891235	6	26017542	C	0.0994	-0.00424646	0.0110585	0.700978	45674	0.0944334	0.0125883	0.0110584	0.254976	0.0199946	0.0110584	0.0705922	0.00220924	0.0110584	0.841653
rs34877685	6	26017598	A	0.0194	-0.109988	0.0252498	1.32461e-05	41207	0.0298211	-0.160167	0.0252553	2.26905e-10	-0.117806	0.0252553	3.09212e-06	-0.0872991	0.0252553	0.000546906
rs34541321	6	26017617	A	0.0253	0.0506393	0.022181	0.0224304	41207	0.0218688	0.0788522	0.0221822	0.000378326	0.0481094	0.0221822	0.0300954	0.0263209	0.0221822	0.235394
rs72834627	6	26019411	C	0.1181	0.0156613	0.0107934	0.14678	41207	0.137177	0.0195857	0.0107936	0.0695902	0.018395	0.0107936	0.0883338	0.0293621	0.0107936	0.00652152
rs141382271	6	26019856	A	0.0149	-0.00761933	0.0287522	0.791009	41207	0.0139165	0.0256396	0.0287519	0.372525	0.0118346	0.0287519	0.680625	0.0139853	0.0287519	0.626675
rs113936133	6	26020668	C	0.0521	-0.0564377	0.0201852	0.00517394	24842	0.027833	-0.0313517	0.0201879	0.120424	-0.0332853	0.0201879	0.0991944	-0.0139015	0.0201879	0.491072
rs2229766	6	26020936	T	0.0371	0.0288606	0.0184295	0.117349	41207	0.0318091	0.0393287	0.0184299	0.0328454	0.0187039	0.0184299	0.310169	0.0109932	0.0184299	0.550848
rs75579728	6	26020981	A	0.0516	-0.0561482	0.0202774	0.00562286	24842	0.027833	-0.0309476	0.0202801	0.127008	-0.03289	0.0202801	0.10485	-0.0134177	0.0202801	0.508216
rs9467664	6	26021813	A	0.3135	0.00535616	0.00713204	0.452653	45674	0.33002	0.00300271	0.007132	0.673741	0.00774643	0.007132	0.277412	0.00541162	0.007132	0.447984
rs41266779	6	26021872	T	0.0762	-0.0128533	0.013129	0.32758	41207	0.0646123	0.0297964	0.013129	0.0232377	0.0334343	0.013129	0.010878	0.0114602	0.013129	0.382723
rs74642629	6	26021945	A	0.0521	-0.0564377	0.0201852	0.00517394	24842	0.027833	-0.0313517	0.0201879	0.120424	-0.0332853	0.0201879	0.0991944	-0.0139015	0.0201879	0.491072
rs3734528	6	26022244	G	0.0995	-0.0039019	0.0110535	0.724088	45674	0.0944334	0.0129253	0.0110534	0.242264	0.0203283	0.0110534	0.0659017	0.00255091	0.0110534	0.817486
rs75397441	6	26022392	T	0.1006	0.00222347	0.0115805	0.847742	41207	0.0815109	-0.0306446	0.0115804	0.0081391	-0.0243063	0.0115804	0.0358246	-0.0422612	0.0115804	0.000262885
rs114786620	6	26022627	T	0.0155	-0.0200617	0.0338309	0.553181	28629	0.0149105	-0.09428	0.0338305	0.00532256	-0.108246	0.0338305	0.00137592	-0.106867	0.0338305	0.00158366
rs34391493	6	26022648	C	0.1332	-0.00974088	0.0122991	0.428361	28629	0.102386	0.00793352	0.012299	0.518893	0.0121947	0.012299	0.321433	-0.00891673	0.012299	0.468455
rs149046206	6	26023506	A	0.0111	0.0901941	0.0332452	0.00666771	41207	0.0109344	0.135234	0.0332477	4.75259e-05	0.100608	0.0332477	0.00247793	0.0727835	0.0332477	0.0285875
rs9358901	6	26024436	G	0.3232	0.00797273	0.0070743	0.259742	45674	0.347913	0.00395769	0.00707432	0.575858	0.00926551	0.00707432	0.190284	0.00655015	0.00707432	0.354495
rs72834630	6	26025186	T	0.1181	0.0158987	0.0107934	0.140751	41207	0.137177	0.0198231	0.0107936	0.0662738	0.0186324	0.0107936	0.0843021	0.0295996	0.0107936	0.00610038
rs35249036	6	26026163	G	0.1008	-0.0079025	0.0115703	0.494607	41207	0.0944334	0.0106415	0.0115702	0.357711	0.0177196	0.0115702	0.12565	-0.00177606	0.0115702	0.878002
rs74943500	6	26026970	G	0.0521	-0.0565386	0.0201851	0.00509445	24842	0.027833	-0.0314526	0.0201879	0.119235	-0.0333862	0.0201879	0.0981744	-0.0140024	0.0201879	0.487931
rs114259939	6	26027141	A	0.0193	0.0141536	0.0253196	0.576162	41207	0.0258449	0.0167537	0.0253194	0.508165	0.0289826	0.0253194	0.252341	0.0233979	0.0253194	0.355429
rs1540276	6	26028819	T	0.3124	0.00518996	0.00713887	0.467226	45674	0.328032	0.00197515	0.00713883	0.782028	0.0063138	0.00713883	0.376463	0.00400362	0.00713883	0.574918
rs115911719	6	26029049	T	0.0183	-0.0331873	0.0259885	0.201602	41207	0.0149105	-0.101589	0.0259887	9.26848e-05	-0.114461	0.0259887	1.06147e-05	-0.11319	0.0259887	1.32848e-05
rs142513192	6	26029214	C	0.0497	-0.0470632	0.0206417	0.0226077	24842	0.0208748	-0.029646	0.0206435	0.150976	-0.0125209	0.0206435	0.544162	0.00531674	0.0206435	0.796754
rs117001543	6	26029864	T	0.0497	-0.0471251	0.0206417	0.0224304	24842	0.0208748	-0.0297079	0.0206435	0.150124	-0.0125828	0.0206435	0.542173	0.00525483	0.0206435	0.79907
rs79879752	6	26030037	G	0.0497	-0.0471045	0.0206417	0.0224893	24842	0.0208748	-0.0296873	0.0206435	0.150408	-0.0125622	0.0206435	0.542835	0.00527547	0.0206435	0.798297
rs28360595	6	26030044	G	0.0948	-0.00240204	0.0118913	0.839917	41207	0.083499	0.0117016	0.0118911	0.325085	0.0201234	0.0118911	0.0905875	-0.00700844	0.0118911	0.555604
rs10484433	6	26030492	A	0.0995	-0.00424456	0.0110535	0.700978	45674	0.0944334	0.0125826	0.0110534	0.254976	0.0199856	0.0110534	0.0705922	0.00220825	0.0110534	0.841653
rs66505449	6	26031485	C	0.1417	-0.0107611	0.0119834	0.369186	28629	0.125249	-0.0209721	0.0119833	0.0801002	-0.0291192	0.0119833	0.0150998	-0.0256515	0.0119833	0.0323066
rs10484434	6	26031613	A	0.1281	0.0116425	0.00990013	0.239595	45674	0.124254	0.00393796	0.00990017	0.690802	-0.00559869	0.00990017	0.571724	-0.00312236	0.00990017	0.75247
rs10484435	6	26031811	G	0.0936	0.00021583	0.0113595	0.984841	45674	0.083499	0.0130129	0.0113593	0.251972	0.021699	0.0113593	0.0561032	-0.00301184	0.0113593	0.7909
rs2213284	6	26031868	G	0.3134	0.00537089	0.00713265	0.45145	45674	0.33002	0.00301723	0.00713262	0.672281	0.00776137	0.00713262	0.276529	0.00542635	0.00713262	0.446789
rs181489676	6	26032832	C	0.0094	-0.125745	0.0464861	0.00683044	24842	0.0129225	-0.0612118	0.046492	0.18797	-0.00016631	0.046492	0.997146	-0.00426092	0.046492	0.926977
rs112700668	6	26033246	A	0.0184	0.0161738	0.0259195	0.532628	41207	0.0258449	0.0666513	0.0259193	0.0101261	0.0416079	0.0259193	0.108431	0.0669641	0.0259193	0.00977861
rs2230655	6	26033506	G	0.3122	0.00521942	0.00714011	0.464779	45674	0.328032	0.00200406	0.00714008	0.778958	0.00634347	0.00714008	0.374309	0.00403288	0.00714008	0.572194
rs2230654	6	26033641	A	0.1351	0.00670773	0.00967926	0.48831	45674	0.135189	-0.00722261	0.00967921	0.455547	-0.0121939	0.00967921	0.207741	-0.00749416	0.00967921	0.438781
rs3830054	6	26033828	A	0.0706	-0.0459848	0.0135969	0.000719601	41207	0.0685885	-0.0372647	0.0135987	0.00613791	-0.0637494	0.0135987	2.75995e-06	-0.0767229	0.0135987	1.68134e-08
rs76616834	6	26033843	T	0.0049	-0.0893674	0.0642469	0.164225	24842	0.0109344	-0.0217894	0.0642481	0.7345	-0.0298689	0.0642481	0.642003	0.0362497	0.0642481	0.572608
rs142042637	6	26034485	G	0.0049	-0.0890462	0.0642469	0.165747	24842	0.0109344	-0.0214682	0.0642481	0.73827	-0.0295477	0.0642481	0.645588	0.0365709	0.0642481	0.569211
rs77118976	6	26034541	A	0.0521	-0.0564377	0.0201852	0.00517394	24842	0.027833	-0.0313517	0.0201879	0.120424	-0.0332853	0.0201879	0.0991944	-0.0139015	0.0201879	0.491072
rs4401650	6	26035208	G	0.3185	0.00822375	0.00710168	0.246864	45674	0.337972	0.00256969	0.00710171	0.717471	0.00843786	0.00710171	0.234776	0.00418817	0.00710171	0.555364
rs34791189	6	26035806	A	0.1008	-0.00779837	0.0115703	0.500311	41207	0.0934394	0.00960639	0.0115702	0.406386	0.0162197	0.0115702	0.160959	-0.00464301	0.0115702	0.688206
rs112370520	6	26036092	T	0.1232	0.0266497	0.0127145	0.0360822	28629	0.137177	0.0305032	0.0127153	0.0164428	0.029334	0.0127153	0.0210557	0.0401029	0.0127153	0.00161096
rs1540275	6	26036476	T	0.3132	0.00543602	0.00713389	0.44606	45674	0.33002	0.00308196	0.00713386	0.665728	0.00782692	0.00713386	0.272575	0.0054915	0.00713386	0.441431
rs13210041	6	26037601	A	0.0762	-0.0126433	0.0131291	0.335548	41207	0.0646123	0.0300065	0.013129	0.0222834	0.0336444	0.013129	0.0103894	0.0116703	0.013129	0.374062
rs59306177	6	26038142	T	0.2199	0.00485279	0.00841037	0.563939	41207	0.188867	0.000235616	0.00841031	0.97765	0.00379033	0.00841031	0.652222	0.00764131	0.00841031	0.36358
rs35335639	6	26038681	G	0.1009	-0.00781807	0.0115652	0.499041	41207	0.0944334	0.0107178	0.0115651	0.354063	0.0177927	0.0115651	0.123931	-0.00169432	0.0115651	0.883525
rs149245164	6	26039056	A	0.011	0.0883281	0.0333944	0.00816909	41207	0.0109344	0.13357	0.0333968	6.34794e-05	0.0987891	0.0333968	0.00309601	0.0708395	0.0333968	0.0339096
rs72834642	6	26039072	C	0.0685	0.00519887	0.0137901	0.706174	41207	0.0884692	-0.00380968	0.01379	0.782345	0.00855479	0.01379	0.535018	0.0188061	0.01379	0.172646
rs9467667	6	26040071	A	0.0701	-0.0457527	0.0129574	0.000413992	45674	0.0656064	-0.0422418	0.0129591	0.00111557	-0.0712626	0.0129591	3.81828e-08	-0.0795688	0.0129591	8.25146e-10
rs60892124	6	26040322	T	0.0532	-0.0548046	0.0199871	0.00610663	24842	0.0318091	-0.0459889	0.0199897	0.0214128	-0.0395993	0.0199897	0.0475934	-0.0164954	0.0199897	0.40926
rs35367169	6	26040595	A	0.1007	-0.00753558	0.0115754	0.515046	41207	0.0944334	0.0110166	0.0115753	0.341231	0.0180978	0.0115753	0.117939	-0.00140643	0.0115753	0.903293
rs11756400	6	26040853	A	0.1485	-0.0144201	0.0117523	0.219823	28629	0.134195	-0.0273612	0.0117524	0.0199047	-0.0327215	0.0117524	0.00536536	-0.0267222	0.0117524	0.0229803
rs80163496	6	26041057	G	0.0521	-0.0564175	0.0201852	0.00518997	24842	0.027833	-0.0313316	0.0201879	0.120663	-0.0332651	0.0201879	0.0993994	-0.0138813	0.0201879	0.491701
rs146506332	6	26041808	A	0.0125	0.013231	0.0313531	0.673025	41207	0.0129225	0.0692806	0.0313528	0.0271251	0.0968846	0.0313528	0.00200058	0.104824	0.0313528	0.000827639
rs71557315	6	26041870	T	0.1007	-0.00751243	0.0115754	0.516338	41207	0.0944334	0.0110398	0.0115753	0.340217	0.0181209	0.0115753	0.11747	-0.00138328	0.0115753	0.904877
rs72834643	6	26041986	T	0.1199	0.0140258	0.0107231	0.190873	41207	0.140159	0.0206161	0.0107232	0.0545339	0.0205413	0.0107232	0.0554169	0.0293425	0.0107232	0.00621235
rs7753826	6	26042239	A	0.1916	-0.0133332	0.00840683	0.112739	45674	0.205765	-0.00777637	0.00840697	0.35497	-0.0188787	0.00840697	0.0247293	-0.016443	0.00840697	0.0504797
rs141226015	6	26042729	T	0.0182	0.0429699	0.0260581	0.0991476	41207	0.0149105	-0.00178235	0.0260587	0.945469	0.00154873	0.0260587	0.952608	-0.0119229	0.0260587	0.647281
rs72834647	6	26043393	T	0.1199	0.0139722	0.0107231	0.192575	41207	0.140159	0.0205625	0.0107232	0.0551653	0.0204877	0.0107232	0.0560569	0.0292889	0.0107232	0.0063074
rs11751732	6	26044064	A	0.1354	0.00895458	0.00967017	0.354446	45674	0.134195	-0.00317969	0.00967016	0.742296	-0.00895537	0.00967016	0.354403	-0.00326382	0.00967016	0.735729
rs148770451	6	26044129	T	0.0063	-0.0830656	0.0567001	0.142921	24842	0.0109344	-0.0234255	0.0567014	0.679506	-0.0692755	0.0567014	0.221799	0.0206785	0.0567014	0.715341
rs2032447	6	26044369	A	0.3207	0.00761982	0.0074631	0.307254	41207	0.346918	0.00414866	0.0074631	0.578286	0.0091387	0.0074631	0.220757	0.00670179	0.0074631	0.369191
rs13195692	6	26044373	T	0.1007	-0.00750085	0.0115754	0.516985	41207	0.0944334	0.0110514	0.0115753	0.339711	0.0181325	0.0115753	0.117236	-0.0013717	0.0115753	0.905669
rs111706643	6	26044774	A	0.0333	0.00931916	0.0194149	0.631227	41207	0.0427435	-0.00479527	0.0194147	0.804915	-0.00227807	0.0194147	0.906593	0.0209772	0.0194147	0.279928
rs35506517	6	26044864	C	0.0768	-0.0124017	0.0130819	0.343129	41207	0.0646123	0.030095	0.0130819	0.0214198	0.0337198	0.0130819	0.00994914	0.0118246	0.0130819	0.366054
rs3752418	6	26045737	G	0.0702	-0.0475776	0.0136326	0.000483021	41207	0.0675944	-0.0404342	0.0136344	0.00302096	-0.0678125	0.0136344	6.57111e-07	-0.0736353	0.0136344	6.63825e-08
rs3752417	6	26045905	C	0.0942	-0.000928811	0.011327	0.934647	45674	0.083499	0.0118317	0.0113268	0.296221	0.0204929	0.0113268	0.070415	-0.00414725	0.0113268	0.714258
rs3752416	6	26045929	T	0.3199	0.00788623	0.00746802	0.290968	41207	0.346918	0.00441277	0.00746803	0.554595	0.00940611	0.00746803	0.207844	0.00696759	0.00746803	0.350826
rs11755492	6	26046158	C	0.1282	0.0120147	0.00989682	0.224748	45674	0.12326	0.00622975	0.00989687	0.529043	-0.00418071	0.00989687	0.672713	-0.000644827	0.00989687	0.948051
rs7756117	6	26046565	G	0.3225	0.00766582	0.00707832	0.278808	45674	0.346918	0.00453875	0.00707833	0.521381	0.00946867	0.00707833	0.180995	0.0072349	0.00707833	0.306725
rs76967524	6	26046579	T	0.0521	-0.0563973	0.0201852	0.00520605	24842	0.027833	-0.0313114	0.0201879	0.120903	-0.0332449	0.0201879	0.0996048	-0.0138612	0.0201879	0.492331
rs7760848	6	26047473	A	0.3089	0.00944644	0.00753906	0.210206	41207	0.329026	0.00787665	0.00753911	0.296129	0.0122434	0.00753911	0.104379	0.0102569	0.00753911	0.173676
rs11758378	6	26047484	G	0.1401	-0.00888584	0.0120404	0.460514	28629	0.125249	-0.0161469	0.0120403	0.1799	-0.0247996	0.0120403	0.0394264	-0.0212518	0.0120403	0.0775548
rs67296946	6	26048559	G	0.1015	-0.00805129	0.0115348	0.485177	41207	0.0944334	0.0104359	0.0115347	0.365605	0.0174922	0.0115347	0.129397	-0.00194363	0.0115347	0.866188
rs6900218	6	26050295	G	0.3223	0.0089365	0.00745329	0.230528	41207	0.338966	0.0030241	0.00745333	0.684936	0.00929918	0.00745333	0.212158	0.00819508	0.00745333	0.271542
rs6922603	6	26050296	T	0.3245	0.00501467	0.00744016	0.500311	41207	0.338966	-0.000887246	0.00744011	0.905076	0.0053767	0.00744011	0.469886	0.00427456	0.00744011	0.56561
rs138399713	6	26050427	C	0.0521	-0.0563973	0.0201852	0.00520605	24842	0.027833	-0.0313114	0.0201879	0.120903	-0.0332449	0.0201879	0.0996048	-0.0138612	0.0201879	0.492331
rs554448175	6	26050815	G	0.0257	0.0116619	0.0403527	0.772581	12264	0.028827	-0.0383639	0.0403512	0.341731	-0.0376272	0.0403512	0.351082	-0.0770812	0.0403512	0.0560999
rs9689245	6	26050845	T	0.1159	0.028598	0.0103354	0.00565748	45674	0.106362	0.0242604	0.0103361	0.018918	0.00857925	0.0103361	0.406524	0.00954566	0.0103361	0.355734
rs6922788	6	26052291	C	0.3328	-0.0053434	0.00702155	0.446657	45674	0.356859	-0.0109688	0.00702151	0.118249	-0.0030094	0.00702151	0.668216	-0.00231986	0.00702151	0.741102
rs144346172	6	26053294	T	0.0521	-0.0563973	0.0201852	0.00520605	24842	0.027833	-0.0313114	0.0201879	0.120903	-0.0332449	0.0201879	0.0996048	-0.0138612	0.0201879	0.492331
rs140117173	6	26053586	C	0.0199	0.187704	0.0321026	5.00518e-09	24842	0.0198807	0.140473	0.032124	1.22639e-05	0.176357	0.032124	4.02218e-08	0.131725	0.032124	4.12262e-05
rs60512607	6	26054171	A	0.1204	-0.00576605	0.012842	0.653432	28629	0.0944334	0.0113896	0.0128418	0.375125	0.0179377	0.0128418	0.162468	-9.82944e-05	0.0128418	0.993893
rs116825107	6	26055313	T	0.0521	-0.056357	0.0201852	0.00523834	24842	0.027833	-0.031271	0.0201879	0.121383	-0.0332046	0.0201879	0.100017	-0.0138208	0.0201879	0.493592
rs13220395	6	26055368	A	0.0927	0.00296629	0.0114088	0.794864	45674	0.083499	0.015819	0.0114087	0.165571	0.0245427	0.0114087	0.0314576	-0.000275401	0.0114087	0.980741
rs114170326	6	26055390	A	0.0048	-0.0926256	0.0649093	0.15358	24842	0.0109344	-0.0243507	0.0649106	0.707555	-0.0325135	0.0649106	0.616444	0.034287	0.0649106	0.597348
rs8384	6	26056072	C	0.2263	0.000557765	0.00832485	0.946582	41207	0.195825	-0.0113776	0.00832474	0.171714	-0.00985997	0.00832474	0.236248	-0.00795386	0.00832474	0.339351
rs61748580	6	26056399	A	0.0048	-0.0873683	0.0649096	0.178303	24842	0.0109344	-0.0190934	0.0649106	0.768644	-0.0272562	0.0649106	0.674556	0.0395442	0.0649106	0.542385
rs114826548	6	26056417	A	0.052	-0.0560648	0.0202035	0.00552017	24842	0.027833	-0.0309561	0.0202063	0.125521	-0.0328914	0.0202063	0.103571	-0.01349	0.0202063	0.504379
rs41266787	6	26056477	C	0.0048	-0.0926256	0.0649093	0.15358	24842	0.0109344	-0.0243507	0.0649106	0.707555	-0.0325135	0.0649106	0.616444	0.034287	0.0649106	0.597348
rs10425	6	26056549	A	0.3366	-0.00210054	0.00700181	0.764177	45674	0.362823	-0.0117295	0.00700174	0.0938903	-0.00307962	0.00700174	0.660056	-0.00428682	0.00700174	0.540372
rs2230653	6	26056604	A	0.0341	-0.0522273	0.0182294	0.00417009	45674	0.0308151	-0.0548	0.0182309	0.00264804	-0.0873208	0.0182309	1.67009e-06	-0.0939512	0.0182309	2.55781e-07
rs12204800	6	26056708	T	0.2262	0.000649439	0.00832615	0.937828	41207	0.195825	-0.0112878	0.00832605	0.17519	-0.00976993	0.00832605	0.240628	-0.00786352	0.00832605	0.344941
rs41266791	6	26056938	G	0.2261	0.000624559	0.00832745	0.940215	41207	0.196819	-0.0126443	0.00832735	0.128912	-0.0105747	0.00832735	0.204128	-0.0080537	0.00832735	0.333475
rs9393682	6	26057050	T	0.063	-0.0402103	0.0136168	0.00314702	45674	0.0586481	-0.0215779	0.0136179	0.113074	-0.0409054	0.0136179	0.00266634	-0.0474854	0.0136179	0.0004885
rs13201821	6	26057781	C	0.1025	-0.0128831	0.0109086	0.237603	45674	0.0944334	0.00372372	0.0109087	0.732837	0.0110297	0.0109087	0.311968	-0.00651478	0.0109087	0.550366
rs114244152	6	26058161	T	0.0521	-0.0563771	0.0201852	0.00522217	24842	0.027833	-0.0312912	0.0201879	0.121143	-0.0332247	0.0201879	0.0998105	-0.013841	0.0201879	0.492961
rs201128754	6	26059128	T	0.0116	-0.0238079	0.0390293	0.541862	28629	0.0129225	0.0343489	0.0390289	0.378811	0.0893627	0.0390289	0.0220414	0.0856727	0.0390289	0.0281559
rs35378061	6	26059157	A	0.0954	-0.00294072	0.0118577	0.804134	41207	0.083499	0.0111232	0.0118576	0.348213	0.0195213	0.0118576	0.0997007	-0.00753414	0.0118576	0.525178
rs11752015	6	26060490	C	0.037	-0.103653	0.0184469	1.92066e-08	41207	0.0516899	-0.116847	0.0184538	2.42187e-10	-0.0944586	0.0184538	3.07718e-07	-0.0820796	0.0184538	8.67364e-06
rs116019440	6	26061320	A	0.0253	-0.0102926	0.0221824	0.642648	41207	0.0178926	-0.0464087	0.0221822	0.0364239	-0.050039	0.0221822	0.0240819	-0.0494176	0.0221822	0.0258933
rs807214	6	26061769	G	0.3329	-0.00499195	0.00702102	0.477084	45674	0.355865	-0.0110289	0.00702099	0.116218	-0.00327222	0.00702099	0.641171	-0.00302838	0.00702099	0.666226
rs16891261	6	26062631	G	0.0942	-0.000317155	0.011327	0.977662	45674	0.083499	0.0124434	0.0113268	0.271954	0.0211045	0.0113268	0.0624295	-0.00353559	0.0113268	0.754932
rs114680717	6	26063427	C	0.0298	0.0120679	0.0245781	0.623426	28629	0.0427435	-0.00282549	0.0245778	0.908476	-0.000169382	0.0245778	0.994501	0.0243693	0.0245778	0.321433
rs7757646	6	26064379	T	0.1161	0.0270174	0.0103277	0.00889666	45674	0.107356	0.0205637	0.0103284	0.0464823	0.00262712	0.0103284	0.799218	0.00271624	0.0103284	0.79256
rs74790395	6	26065601	A	0.0399	-0.0594062	0.0229191	0.00954198	24842	0.0248509	-0.0288587	0.0229217	0.208026	-0.0369334	0.0229217	0.107118	-0.00967665	0.0229217	0.672908
rs807212	6	26065621	A	0.3123	0.00488341	0.0071395	0.493975	45674	0.327038	0.00261148	0.00713945	0.714528	0.00653257	0.00713945	0.360194	0.00473625	0.00713945	0.50708
rs185561641	6	26066760	T	0.0156	0.0078145	0.0281097	0.781012	41207	0.0109344	-0.0849387	0.0281094	0.00251343	-0.0691211	0.0281094	0.0139323	-0.0616224	0.0281094	0.0283624
rs35050608	6	26067360	G	0.0768	-0.0121924	0.0130819	0.351337	41207	0.0646123	0.0303043	0.0130819	0.0205309	0.0339291	0.0130819	0.00949792	0.0120339	0.0130819	0.357631
rs1935235	6	26067782	C	0.3103	0.00533107	0.00752976	0.478945	41207	0.326044	0.0038542	0.00752971	0.608745	0.00738662	0.00752971	0.326595	0.00599373	0.00752971	0.426026
rs1935234	6	26067785	T	0.2471	0.00601663	0.00807601	0.456272	41207	0.250497	0.00271746	0.00807597	0.736504	0.00338916	0.00807597	0.674733	-0.00377017	0.00807597	0.640616
rs76339162	6	26068627	G	0.0399	-0.0593833	0.0229191	0.00956975	24842	0.0248509	-0.0288358	0.0229217	0.208387	-0.0369105	0.0229217	0.107336	-0.00965374	0.0229217	0.673637
rs9295682	6	26069494	C	0.0711	-0.0480707	0.0135525	0.000389645	41207	0.0626243	-0.0280089	0.0135544	0.0387903	-0.0422703	0.0135544	0.00181734	-0.0510968	0.0135544	0.000163406
rs9295683	6	26069495	C	0.3384	-0.00109693	0.00736193	0.881554	41207	0.373757	-0.0080398	0.00736184	0.274793	0.000101829	0.00736184	0.988964	0.000912107	0.00736184	0.901397
rs2050947	6	26070079	G	0.0699	-0.0401705	0.012975	0.0019615	45674	0.0626243	-0.0219278	0.0129762	0.0910562	-0.0359939	0.0129762	0.0055398	-0.043923	0.0129762	0.00071206
rs9379822	6	26070672	T	0.3389	-0.00115541	0.00735928	0.875245	41207	0.373757	-0.00809578	0.00735919	0.271293	4.29184e-05	0.00735919	0.995347	0.000852904	0.00735919	0.907735
rs2794724	6	26070703	G	0.1852	-0.0185792	0.00896677	0.0382654	41207	0.204771	-0.0066501	0.00896713	0.458324	-0.00357685	0.00896713	0.689978	0.00358893	0.00896713	0.688986
rs142513102	6	26071106	G	0.0186	-0.104605	0.0257774	4.94948e-05	41207	0.027833	-0.151912	0.0257822	3.81243e-09	-0.113409	0.0257822	1.08881e-05	-0.0858697	0.0257822	0.000866652
rs78929194	6	26071268	T	0.0399	-0.0586043	0.0229192	0.0105579	24842	0.0248509	-0.0280567	0.0229217	0.220943	-0.0361314	0.0229217	0.114957	-0.00887469	0.0229217	0.698627
rs62394555	6	26072089	A	0.1174	0.0277226	0.0108207	0.0104071	41207	0.10835	0.0182802	0.0108214	0.0911689	0.00156146	0.0108214	0.885269	0.000207718	0.0108214	0.984685
rs9968910	6	26072095	C	0.3458	0.0073164	0.00732372	0.317795	41207	0.335984	0.00179926	0.00732372	0.805933	0.0028829	0.00732372	0.693848	0.00869807	0.00732372	0.234969
rs16891264	6	26072445	C	0.0934	0.00185337	0.0113703	0.870518	45674	0.083499	0.0146628	0.0113702	0.197198	0.0233571	0.0113702	0.039953	-0.0013774	0.0113702	0.90358
rs62394556	6	26072896	A	0.1168	0.0287384	0.0108447	0.00804918	41207	0.107356	0.0216038	0.0108455	0.046375	0.00382261	0.0108455	0.724493	0.00255829	0.0108455	0.813521
rs71557316	6	26072981	A	0.0954	-0.00295258	0.0118577	0.803361	41207	0.083499	0.0111113	0.0118576	0.348727	0.0195094	0.0118576	0.0999066	-0.007546	0.0118576	0.524526
rs144861591	6	26072992	T	0.0603	0.0035706	0.0146336	0.807231	41207	0.0437376	0.0711617	0.0146334	1.15646e-06	0.0555835	0.0146334	0.000145637	0.0935729	0.0146334	1.61118e-10
rs34888489	6	26073375	A	0.0763	-0.0129899	0.0131211	0.322174	41207	0.0646123	0.0296342	0.0131211	0.0239143	0.0332699	0.0131211	0.0112257	0.011309	0.0131211	0.388748
rs34027471	6	26073411	G	0.0946	-0.0023686	0.0119025	0.842263	41207	0.083499	0.0117484	0.0119024	0.323612	0.0201782	0.0119024	0.0900172	-0.00697936	0.0119024	0.557617
rs114311735	6	26074151	T	0.0091	0.0958814	0.067238	0.153868	12264	0.0109344	0.179723	0.0672409	0.00752173	0.200727	0.0672409	0.00283403	0.188522	0.0672409	0.00505225
rs7749414	6	26074884	T	0.0954	-0.00285772	0.0118577	0.809555	41207	0.083499	0.0112062	0.0118576	0.344627	0.0196043	0.0118576	0.0982685	-0.00745114	0.0118576	0.529752
rs807205	6	26075035	C	0.3314	-0.00489218	0.007029	0.486429	45674	0.353877	-0.0104319	0.00702896	0.137773	-0.00327642	0.00702896	0.641122	-0.00206949	0.00702896	0.768435
rs62396160	6	26075393	C	0.1174	0.0275819	0.0108207	0.0108032	41207	0.109344	0.0193262	0.0108214	0.0741111	0.00326307	0.0108214	0.763004	0.00190424	0.0108214	0.860318
rs114465851	6	26075487	A	0.0248	0.0473941	0.022398	0.0343448	41207	0.0228628	0.0784855	0.0223989	0.000458346	0.0379696	0.0223989	0.0900462	0.0184197	0.0223989	0.410879
rs116092419	6	26076623	C	0.0498	0.0123302	0.0160132	0.4413	41207	0.0407555	-0.0119042	0.0160132	0.457239	-0.032617	0.0160132	0.0416615	-0.0356506	0.0160132	0.0259923
rs1090947	6	26076642	T	0.3302	-0.00336278	0.007407	0.649829	41207	0.355865	-0.00859318	0.00740693	0.245986	-0.000948079	0.00740693	0.89815	0.000433417	0.00740693	0.953338
rs117819622	6	26077123	G	0.0399	-0.0593833	0.0229191	0.00956975	24842	0.0248509	-0.0288358	0.0229217	0.208387	-0.0369105	0.0229217	0.107336	-0.00965374	0.0229217	0.673637
rs148032494	6	26077226	A	0.04	-0.0594266	0.0228916	0.00943161	24842	0.0248509	-0.0289156	0.0228942	0.206586	-0.0369806	0.0228942	0.10625	-0.00975659	0.0228942	0.669992
rs190399027	6	26077482	A	0.0128	-0.00619765	0.0309882	0.841481	41207	0.0119284	-0.0125733	0.0309879	0.684927	-0.0574848	0.0309879	0.0635856	-0.0338718	0.0309879	0.274365
rs150107884	6	26077534	G	0.0399	-0.0593833	0.0229191	0.00956975	24842	0.0248509	-0.0288358	0.0229217	0.208387	-0.0369105	0.0229217	0.107336	-0.00965374	0.0229217	0.673637
rs138686014	6	26077561	A	0.0399	-0.0593833	0.0229191	0.00956975	24842	0.0248509	-0.0288358	0.0229217	0.208387	-0.0369105	0.0229217	0.107336	-0.00965374	0.0229217	0.673637
rs34956419	6	26077874	T	0.1321	0.0231562	0.0102871	0.0243855	41207	0.121272	0.0149237	0.0102876	0.146877	-0.00470902	0.0102876	0.647141	-0.00332161	0.0102876	0.746789
rs10946805	6	26077891	T	0.2262	0.000149871	0.00832615	0.985639	41207	0.195825	-0.0117873	0.00832605	0.156859	-0.0102695	0.00832605	0.21742	-0.00836309	0.00832605	0.315162
rs144807804	6	26078048	G	0.0049	-0.0882111	0.064247	0.169752	24842	0.0109344	-0.0206331	0.0642481	0.748099	-0.0287125	0.0642481	0.654946	0.0374061	0.0642481	0.560423
rs142889364	6	26078477	A	0.0108	-0.0715783	0.0336998	0.0336701	41207	0.0129225	-0.0113304	0.0337012	0.736719	0.0456615	0.0337012	0.175452	0.0418388	0.0337012	0.214435
rs117225308	6	26078526	T	0.0184	-0.0954203	0.0259154	0.000231411	41207	0.0248509	-0.0653346	0.0259193	0.0117124	-0.0597104	0.0259193	0.0212393	-0.0591523	0.0259193	0.0224792
rs115739161	6	26078919	T	0.0399	-0.0592688	0.0229191	0.00970969	24842	0.0248509	-0.0287212	0.0229217	0.210201	-0.0367959	0.0229217	0.108431	-0.00953917	0.0229217	0.677291
rs11755001	6	26079151	A	0.0188	-0.100597	0.0256428	8.74532e-05	41207	0.028827	-0.142398	0.0256473	2.82175e-08	-0.116496	0.0256473	5.56616e-06	-0.0834383	0.0256473	0.00114075
rs13216785	6	26079185	T	0.1021	-0.00965242	0.0115047	0.401469	41207	0.0964215	0.0110296	0.0115046	0.337704	0.0189824	0.0115046	0.0989473	-0.000315604	0.0115046	0.978115
rs12201339	6	26079249	T	0.0341	-0.0201724	0.0191936	0.293259	41207	0.0387674	-0.0271198	0.0191936	0.157668	-0.049786	0.0191936	0.00948973	-0.0279724	0.0191936	0.14501
rs56073264	6	26079416	A	0.1135	0.0317008	0.0109805	0.00388934	41207	0.101392	0.0282551	0.0109815	0.0100831	0.00865867	0.0109815	0.430418	0.00371499	0.0109815	0.735141
rs145019500	6	26079506	C	0.0399	-0.0592688	0.0229191	0.00970969	24842	0.0248509	-0.0287212	0.0229217	0.210201	-0.0367959	0.0229217	0.108431	-0.00953917	0.0229217	0.677291
rs10946807	6	26079638	C	0.3463	0.00759943	0.00732122	0.29927	41207	0.333996	0.00118832	0.00732123	0.87106	0.00190284	0.00732123	0.794935	0.00772772	0.00732123	0.291187
rs56043985	6	26079828	G	0.0156	0.00938864	0.0281097	0.73838	41207	0.0109344	-0.0833646	0.0281094	0.00301976	-0.067547	0.0281094	0.016261	-0.0600483	0.0281094	0.0326602
rs144040165	6	26080021	T	0.02	-0.0435161	0.0248806	0.080291	41207	0.0149105	-0.109003	0.0248812	1.18162e-05	-0.121326	0.0248812	1.08136e-06	-0.12011	0.0248812	1.38378e-06
rs62396164	6	26080304	C	0.1128	0.0327882	0.0110101	0.00290136	41207	0.100398	0.0317976	0.0110112	0.00387999	0.0110578	0.0110112	0.315266	0.00618519	0.0110112	0.574308
rs2876694	6	26080750	T	0.4094	0.0156883	0.00849851	0.0648922	28629	0.397614	0.0152098	0.00849887	0.0735148	0.0124118	0.00849887	0.144179	0.015624	0.00849887	0.066009
rs113835738	6	26081720	C	0.1128	0.0327772	0.0110101	0.00291084	41207	0.100398	0.0317866	0.0110112	0.00389234	0.0110468	0.0110112	0.315748	0.00617418	0.0110112	0.574989
rs4291093	6	26081724	G	0.3352	-0.000996187	0.00737916	0.892612	41207	0.369781	-0.00837995	0.00737908	0.256109	0.000246763	0.00737908	0.973323	0.00150874	0.00737908	0.837992
rs111663960	6	26082220	G	0.1202	0.0155959	0.0107115	0.145393	41207	0.139165	0.0212859	0.0107116	0.0469028	0.0208435	0.0107116	0.05167	0.0296701	0.0107116	0.0056074
rs79035904	6	26082358	A	0.0399	-0.0592688	0.0229191	0.00970969	24842	0.0248509	-0.0287212	0.0229217	0.210201	-0.0367959	0.0229217	0.108431	-0.00953917	0.0229217	0.677291
rs11758205	6	26082717	G	0.0188	-0.100648	0.0256428	8.67297e-05	41207	0.028827	-0.142449	0.0256473	2.78965e-08	-0.116547	0.0256473	5.5136e-06	-0.0834895	0.0256473	0.00113275
rs55738882	6	26082733	T	0.0156	0.01026	0.0281097	0.715111	41207	0.0109344	-0.0824932	0.0281094	0.0033385	-0.0666756	0.0281094	0.0176919	-0.0591769	0.0281094	0.0352708
rs78306685	6	26082865	A	0.0155	0.0109129	0.0281988	0.698756	41207	0.0168986	0.0393803	0.0281985	0.162552	0.0786436	0.0281985	0.00528826	0.0834263	0.0281985	0.003091
rs79008907	6	26083148	A	0.0399	-0.0592688	0.0229191	0.00970969	24842	0.0248509	-0.0287212	0.0229217	0.210201	-0.0367959	0.0229217	0.108431	-0.00953917	0.0229217	0.677291
rs34197618	6	26083519	C	0.0764	-0.0130084	0.0131133	0.321198	41207	0.0646123	0.0295901	0.0131133	0.0240391	0.0332237	0.0131133	0.01129	0.011276	0.0131133	0.389849
rs117075212	6	26084803	A	0.0399	-0.0593375	0.0229191	0.00962551	24842	0.0248509	-0.02879	0.0229217	0.209111	-0.0368646	0.0229217	0.107773	-0.00960791	0.0229217	0.675098
rs72834669	6	26085510	A	0.0414	-0.00416162	0.0174858	0.811881	41207	0.0626243	-0.00560093	0.0174856	0.748728	-0.000386469	0.0174856	0.982366	0.00237189	0.0174856	0.892099
rs62625309	6	26085626	C	0.0109	0.0692403	0.0335466	0.0390177	41207	0.0109344	0.114687	0.033548	0.000629442	0.0797486	0.033548	0.0174469	0.0516724	0.033548	0.123498
rs1971508	6	26085807	A	0.4378	-0.0037494	0.00702134	0.593342	41207	0.465209	-0.00244306	0.00702128	0.727877	0.00895899	0.00702128	0.201964	0.00251001	0.00702128	0.720728
rs62625321	6	26088174	C	0.0399	-0.0591542	0.0229191	0.00985146	24842	0.0248509	-0.0286067	0.0229217	0.212025	-0.0366813	0.0229217	0.109535	-0.00942461	0.0229217	0.680951
rs3799374	6	26088407	G	0.1188	0.0291521	0.0107652	0.006769	41207	0.111332	0.019841	0.010766	0.0653386	-0.000769958	0.010766	0.942986	-0.000528608	0.010766	0.96084
rs9366637	6	26089098	T	0.0699	-0.0407932	0.0129749	0.00166655	45674	0.0626243	-0.0225505	0.0129762	0.0822395	-0.0366166	0.0129762	0.00477504	-0.0445457	0.0129762	0.00059721
rs61472021	6	26090025	C	0.1133	-0.00422019	0.0109901	0.700978	41207	0.112326	0.000806409	0.01099	0.941506	0.00992611	0.01099	0.366421	-0.0120253	0.01099	0.273866
rs62396165	6	26090381	G	0.1185	0.0288068	0.010777	0.00751763	41207	0.107356	0.0252095	0.0107778	0.0193342	0.00106737	0.0107778	0.921111	0.000466984	0.0107778	0.96544
rs1799945	6	26091179	G	0.142	-0.00626566	0.00947906	0.508612	45674	0.171968	-0.00774526	0.009479	0.413873	-0.00438323	0.009479	0.643784	0.00692751	0.009479	0.464885
rs1800730	6	26091185	T	0.017	-0.0236751	0.0255947	0.354966	45674	0.0159046	0.0300315	0.0255947	0.240655	0.0586592	0.0255947	0.0219141	0.0449044	0.0255947	0.0793541
rs2032451	6	26092170	T	0.1396	-0.00180919	0.0100511	0.857153	41207	0.173956	-0.00188339	0.0100509	0.851359	0.00213366	0.0100509	0.831885	0.0146467	0.0100509	0.145047
rs1800562	6	26093141	A	0.0612	0.00450509	0.0145326	0.756561	41207	0.0427435	0.0770324	0.0145324	1.15335e-07	0.0659735	0.0145324	5.63197e-06	0.103693	0.0145324	9.65586e-13
rs145172249	6	26093204	C	0.0374	-0.00553295	0.0236451	0.814985	24842	0.0188867	0.0202707	0.0236447	0.391275	0.0354609	0.0236447	0.133681	0.0618618	0.0236447	0.00888857
rs1800758	6	26093236	A	0.1121	0.0299181	0.0104865	0.00433086	45674	0.0994036	0.0279893	0.0104873	0.00761084	0.00662434	0.0104873	0.527615	0.00353777	0.0104873	0.735863
rs1800708	6	26093303	C	0.0969	-0.0363797	0.0111834	0.00114193	45674	0.0864811	-0.0101214	0.0111846	0.365499	-0.0244972	0.0111846	0.0285054	-0.02116	0.0111846	0.0585063
rs2071302	6	26094130	C	0.0117	-0.0544528	0.0323931	0.0927629	41207	0.0129225	0.00345789	0.0323938	0.914991	0.0582388	0.0323938	0.0722028	0.0545644	0.0323938	0.0921029
rs1572982	6	26094367	A	0.4656	-0.00596972	0.00663303	0.36812	45674	0.472167	0.00396457	0.00663301	0.550038	-0.00294892	0.00663301	0.656622	-0.00483077	0.00663301	0.466435
rs143278243	6	26095442	A	0.0146	-0.0050823	0.0290417	0.86108	41207	0.0149105	0.011462	0.0290413	0.693079	0.00456362	0.0290413	0.875133	0.0140025	0.0290413	0.629694
rs62625358	6	26095480	A	0.0209	0.052011	0.0243497	0.0326794	41207	0.0168986	0.0215558	0.0243508	0.376038	0.0466977	0.0243508	0.0551482	0.00704599	0.0243508	0.772311
rs13210399	6	26095643	A	0.1007	-0.00898248	0.0115754	0.437749	41207	0.0924453	0.0111432	0.0115753	0.335713	0.0239857	0.0115753	0.0382522	0.00249891	0.0115753	0.829079
rs7762959	6	26095665	T	0.1141	0.0338186	0.0109552	0.00202188	41207	0.101392	0.0268796	0.0109563	0.0141534	0.00141061	0.0109563	0.897556	0.000701162	0.0109563	0.948973
rs707889	6	26095931	A	0.2208	0.00332634	0.00797683	0.676678	45674	0.199801	-0.00699539	0.00797676	0.380502	-0.00435104	0.00797676	0.585434	-0.000304523	0.00797676	0.969547
rs1045537	6	26096748	C	0.1008	-0.00934877	0.0115703	0.419091	41207	0.0924453	0.0107681	0.0115702	0.352024	0.0236049	0.0115702	0.0413362	0.00212756	0.0115702	0.854105
rs12346	6	26097046	T	0.3135	0.00422931	0.00713205	0.553181	45674	0.328032	0.00104545	0.007132	0.883459	0.00676601	0.007132	0.342782	0.00575424	0.007132	0.41977
rs17596719	6	26097194	A	0.1108	0.0346972	0.0105398	0.000994776	45674	0.0974155	0.0339782	0.010541	0.00126661	0.0108605	0.010541	0.302862	0.00786347	0.010541	0.455673
rs6918586	6	26097384	C	0.3719	0.00826282	0.00684575	0.227432	45674	0.39165	0.00796166	0.00684578	0.244829	0.00751972	0.00684578	0.27201	0.00510461	0.00684578	0.455874
rs79220007	6	26098474	C	0.0602	0.000439349	0.014645	0.976067	41207	0.0427435	0.0735277	0.0146448	5.14739e-07	0.0623832	0.0146448	2.04654e-05	0.100395	0.0146448	7.1152e-12
rs1150658	6	26098755	T	0.2208	0.0034779	0.00797683	0.662837	45674	0.199801	-0.00684383	0.00797676	0.390908	-0.00419948	0.00797676	0.598565	-0.000152964	0.00797676	0.984701
rs145496147	6	26099201	T	0.0145	-0.00614858	0.0291402	0.832887	41207	0.0149105	0.0104519	0.0291398	0.719835	0.00353005	0.0291398	0.903579	0.013001	0.0291398	0.655483
rs198858	6	26099278	T	0.4666	-0.00500636	0.00698238	0.473374	41207	0.472167	0.00600335	0.00698233	0.389904	-0.00107685	0.00698233	0.877433	-0.00321386	0.00698233	0.645312
rs13212652	6	26099279	G	0.1028	-0.00775368	0.0114699	0.499041	41207	0.0954274	0.00796772	0.0114699	0.487265	0.016031	0.0114699	0.162214	-0.00333175	0.0114699	0.77145
rs35402046	6	26099472	A	0.1006	-0.00841901	0.0115805	0.467226	41207	0.0924453	0.0117156	0.0115804	0.311696	0.0245637	0.0115804	0.0339099	0.00306745	0.0115804	0.7911
rs9393685	6	26099908	C	0.0997	-0.0260505	0.011043	0.0183243	45674	0.0914513	-0.0021085	0.0110436	0.848584	-0.0124041	0.0110436	0.261354	-0.0106613	0.0110436	0.334351
rs1150659	6	26100023	A	0.223	0.00108789	0.00836839	0.896566	41207	0.199801	-0.0103123	0.00836829	0.217835	-0.0075037	0.00836829	0.369888	-0.00302447	0.00836829	0.717785
rs13200888	6	26100198	A	0.0992	-0.00643239	0.0116529	0.580948	41207	0.0914513	0.0165808	0.0116528	0.154763	0.0284528	0.0116528	0.0146176	0.00684978	0.0116528	0.556651
rs1150660	6	26101440	A	0.3889	-0.00987545	0.00857244	0.249321	28629	0.373757	-0.00824261	0.00857249	0.336291	-0.00116006	0.00857249	0.892356	-0.00418594	0.00857249	0.625338
rs198857	6	26102417	G	0.4656	-0.00615544	0.00663302	0.353408	45674	0.472167	0.00377885	0.00663301	0.568879	-0.00313464	0.00663301	0.636512	-0.00501649	0.00663301	0.449475
rs198856	6	26102708	G	0.4655	-0.0061688	0.00663311	0.352371	45674	0.472167	0.00376564	0.0066331	0.570236	-0.00314795	0.0066331	0.635085	-0.00502982	0.0066331	0.448277
rs1543680	6	26103177	A	0.2179	0.00522566	0.00801481	0.514401	45674	0.189861	-0.00384416	0.00801476	0.631487	-0.00301314	0.00801476	0.706955	-0.00244409	0.00801476	0.760405
rs198855	6	26103398	A	0.2583	0.0148896	0.00795811	0.0613451	41207	0.280318	0.0125088	0.00795835	0.116002	0.00289569	0.00795835	0.715966	0.0110407	0.00795835	0.165347
rs198854	6	26104057	T	0.4679	0.000428443	0.00778988	0.956138	33096	0.472167	0.0114363	0.00778976	0.142073	0.00435729	0.00778976	0.575916	0.00222064	0.00778976	0.775589
rs198853	6	26104096	C	0.3073	-0.00745569	0.00842451	0.376157	33096	0.328032	-0.0110041	0.00842449	0.191482	-0.00519803	0.00842449	0.537225	-0.00627529	0.00842449	0.45634
rs2229768	6	26104280	C	0.2209	0.00308653	0.00797554	0.698756	45674	0.199801	-0.00723352	0.00797547	0.364422	-0.0045896	0.00797547	0.564977	-0.000543739	0.00797547	0.945645
rs198852	6	26104448	G	0.3697	0.00383834	0.00685418	0.575479	45674	0.370775	0.0143506	0.00685413	0.0362858	0.0177101	0.00685413	0.00977003	0.0237868	0.00685413	0.000519603
rs2237228	6	26104630	T	0.0991	-0.00755444	0.0116581	0.516985	41207	0.0914513	0.0154691	0.011658	0.18454	0.0273464	0.011658	0.0189905	0.00573368	0.011658	0.622844
rs198851	6	26104632	T	0.1421	-0.0059132	0.00947628	0.532628	45674	0.171968	-0.00739236	0.00947622	0.435334	-0.00403132	0.00947622	0.670534	0.0072761	0.00947622	0.44259
rs116169498	6	26104664	G	0.0126	0.0790059	0.0312276	0.0114063	41207	0.0178926	0.139756	0.0312297	7.63752e-06	0.138165	0.0312297	9.68179e-06	0.139601	0.0312297	7.81667e-06
rs198850	6	26104670	C	0.3694	0.00417884	0.00721735	0.562589	41207	0.370775	0.0158326	0.00721729	0.0282568	0.0190153	0.00721729	0.0084216	0.0257998	0.00721729	0.000350608
rs2237227	6	26104895	A	0.0505	0.0110121	0.0190851	0.563939	28629	0.0357853	0.013396	0.0190848	0.482732	-0.0108926	0.0190848	0.56817	-0.0134748	0.0190848	0.480159
rs180926252	6	26105018	G	0.0989	-0.0424515	0.0213861	0.0471445	12264	0.0894632	-0.0249869	0.0213887	0.242715	-0.0129494	0.0213887	0.544891	-0.034219	0.0213887	0.109629
rs198849	6	26105357	T	0.3694	0.00414997	0.00721735	0.565291	41207	0.370775	0.0158037	0.00721729	0.0285458	0.0189864	0.00721729	0.00852136	0.0257709	0.00721729	0.000356006
rs35484309	6	26105369	T	0.0993	-0.0066741	0.0116477	0.566645	41207	0.0914513	0.0163288	0.0116476	0.160943	0.0281954	0.0116476	0.0154899	0.00660211	0.0116476	0.570834
rs707890	6	26105504	C	0.1649	0.00439563	0.00891609	0.622013	45674	0.157058	-0.0315903	0.00891602	0.000395454	-0.0247746	0.00891602	0.00545835	-0.0317337	0.00891602	0.000372016
rs707891	6	26106237	T	0.1636	0.00572446	0.00894447	0.522173	45674	0.153082	-0.0274448	0.00894441	0.00215225	-0.0228045	0.00894441	0.0107851	-0.0313206	0.00894441	0.000462301
rs198848	6	26106325	T	0.3695	0.00375651	0.00685495	0.583692	45674	0.370775	0.0142699	0.00685489	0.0373689	0.0176299	0.00685489	0.0101153	0.0237072	0.00685489	0.00054331
rs9393686	6	26106601	A	0.1806	-0.00908204	0.0108637	0.403155	28629	0.180915	0.0143363	0.0108636	0.186948	0.0150676	0.0108636	0.165448	0.000993933	0.0108636	0.927102
rs72834677	6	26106604	A	0.1191	-0.0184111	0.0129019	0.15358	28629	0.0914513	0.00282763	0.0129022	0.826526	0.0137842	0.0129022	0.285357	-0.00615306	0.0129022	0.633432
rs198847	6	26106619	A	0.377	-0.0128655	0.00862299	0.135699	28629	0.37674	0.00436976	0.00862318	0.612333	0.00685805	0.00862318	0.426436	0.0127945	0.00862318	0.137879
rs66790453	6	26107088	T	0.1008	-0.00882811	0.0115703	0.445463	41207	0.0924453	0.0112887	0.0115702	0.329228	0.0241255	0.0115702	0.0370565	0.00264822	0.0115702	0.81896
rs79604765	6	26107098	G	0.031	-0.030609	0.0200979	0.127759	41207	0.0248509	-0.0198708	0.0200982	0.322818	-0.0254448	0.0200982	0.205505	0.00174331	0.0200982	0.930878
rs2051543	6	26107331	T	0.0968	-0.0358036	0.0111886	0.00137428	45674	0.0864811	-0.00953316	0.0111898	0.39424	-0.0239156	0.0111898	0.0325755	-0.0205769	0.0111898	0.0659295
rs198846	6	26107463	A	0.1468	-0.0105456	0.0093489	0.25932	45674	0.177932	-0.0100524	0.00934893	0.282263	-0.00682245	0.00934893	0.465538	0.00491384	0.00934893	0.599163
rs198845	6	26107790	T	0.3695	0.00392788	0.00685494	0.566645	45674	0.370775	0.0144413	0.00685489	0.0351427	0.0178012	0.00685489	0.00940792	0.0238786	0.00685489	0.000495011
rs2051542	6	26108168	A	0.0968	-0.0359155	0.0111886	0.00132735	45674	0.0864811	-0.00964502	0.0111898	0.388715	-0.0240275	0.0111898	0.0317715	-0.0206887	0.0111898	0.0644723
rs72834678	6	26108375	A	0.0737	0.0367396	0.0133308	0.0058513	41207	0.0656064	0.0300368	0.0133318	0.0242585	0.00778417	0.0133318	0.559302	0.00678421	0.0133318	0.610841
rs707892	6	26109233	G	0.1649	0.00423514	0.00891609	0.634787	45674	0.157058	-0.0317508	0.00891602	0.000369306	-0.0249351	0.00891602	0.00516337	-0.0318942	0.00891602	0.000347323
rs74293938	6	26109268	C	0.1635	0.00311774	0.00941916	0.740644	41207	0.147117	-0.0362429	0.00941906	0.000119172	-0.0309344	0.00941906	0.00102261	-0.0440113	0.00941906	2.97443e-06
rs707893	6	26109378	T	0.1657	0.0016208	0.00936876	0.862651	41207	0.157058	-0.0381889	0.00936865	4.57701e-05	-0.0307801	0.00936865	0.00101824	-0.0384671	0.00936865	4.02683e-05
rs13206501	6	26110148	C	0.102	-0.00598002	0.0109324	0.584379	45674	0.0954274	0.00825296	0.0109323	0.4503	0.0165845	0.0109323	0.129264	-0.0010364	0.0109323	0.924472
rs198843	6	26110314	A	0.4656	-0.00635443	0.00663302	0.338063	45674	0.472167	0.00357986	0.00663301	0.589401	-0.00333362	0.00663301	0.615259	-0.00521548	0.00663301	0.431697
rs707894	6	26110599	C	0.1658	0.00203253	0.0093665	0.828208	41207	0.157058	-0.0377675	0.00936639	5.52483e-05	-0.0303606	0.00936639	0.00118929	-0.0380457	0.00936639	4.86678e-05
rs543592135	6	26110695	T	0.0262	0.0486882	0.0261624	0.0627442	28629	0.0178926	0.0911104	0.0261635	0.000497044	0.0899995	0.0261635	0.000581962	0.0855075	0.0261635	0.00108236
rs6927689	6	26110961	A	0.0998	-0.0255312	0.0110381	0.0207226	45674	0.0914513	-0.00159986	0.0110386	0.884764	-0.0118909	0.0110386	0.281389	-0.0101489	0.0110386	0.357889
rs68149500	6	26111271	T	0.1013	-0.00671914	0.0115449	0.560567	41207	0.0944334	0.0117842	0.0115448	0.307379	0.0188467	0.0115448	0.102578	-0.000606135	0.0115448	0.958128
rs12205050	6	26111372	T	0.1636	0.00348423	0.00941684	0.711382	41207	0.147117	-0.0358667	0.00941675	0.00013963	-0.0305595	0.00941675	0.00117356	-0.0436332	0.00941675	3.59401e-06
rs116499876	6	26111401	G	0.0126	0.078038	0.0312277	0.0124544	41207	0.0178926	0.138788	0.0312297	8.82573e-06	0.137197	0.0312297	1.11711e-05	0.138633	0.0312297	9.03142e-06
rs198842	6	26111448	C	0.4655	-0.0060693	0.00663312	0.360192	45674	0.472167	0.00386513	0.0066331	0.560093	-0.00304845	0.0066331	0.645817	-0.00493033	0.0066331	0.457305
rs198841	6	26111671	G	0.4653	-0.00612917	0.0066333	0.355486	45674	0.471173	0.00344633	0.00663329	0.603376	-0.00366088	0.00663329	0.581021	-0.00553653	0.00663329	0.40391
rs16891315	6	26111756	C	0.1014	-0.00409943	0.0109611	0.708404	45674	0.0954274	0.0101708	0.010961	0.353452	0.0185241	0.010961	0.0910255	0.000857137	0.010961	0.93767
rs9379826	6	26112156	T	0.0979	-0.0353132	0.0117203	0.00258679	41207	0.0864811	-0.00634135	0.0117214	0.588505	-0.0210927	0.0117214	0.0719404	-0.0175088	0.0117214	0.135244
rs198840	6	26112164	T	0.4655	-0.00642748	0.00663311	0.332545	45674	0.472167	0.00350695	0.0066331	0.597011	-0.00340663	0.0066331	0.607545	-0.00528851	0.0066331	0.425282
rs198839	6	26112620	T	0.2584	0.0103773	0.00755814	0.169752	45674	0.277336	0.00982504	0.00755822	0.19363	0.00214123	0.00755822	0.776948	0.00893724	0.00755822	0.237026
rs933199	6	26112893	C	0.098	-0.0357657	0.0117149	0.00226566	41207	0.0864811	-0.00680695	0.0117161	0.561246	-0.0215516	0.0117161	0.0658443	-0.0179693	0.0117161	0.125097
rs198838	6	26113340	T	0.4658	-0.0066063	0.00663283	0.31925	45674	0.472167	0.00332772	0.00663283	0.615875	-0.00358557	0.00663283	0.588797	-0.00546737	0.00663283	0.409775
rs198837	6	26113398	T	0.4656	-0.00653352	0.00663301	0.324624	45674	0.472167	0.00340078	0.00663301	0.608158	-0.00351271	0.00663301	0.596403	-0.00539456	0.00663301	0.416052
rs62396167	6	26113542	G	0.114	0.0332289	0.0109594	0.00242939	41207	0.101392	0.0262873	0.0109605	0.0164685	0.000808525	0.0109605	0.941196	9.8801e-05	0.0109605	0.992808
rs198836	6	26113616	T	0.4648	-0.00546157	0.0069841	0.434215	41207	0.472167	0.00555088	0.00698407	0.426735	-0.00153108	0.00698407	0.826475	-0.00366862	0.00698407	0.599386
rs198834	6	26114372	A	0.3693	0.00475786	0.0068557	0.487682	45674	0.370775	0.0152724	0.00685566	0.0258999	0.0186328	0.00685566	0.00657049	0.0247108	0.00685566	0.000312825
rs198833	6	26114508	G	0.1428	-0.00436087	0.00995631	0.661386	41207	0.177932	-0.00380798	0.00995622	0.702111	-0.000549134	0.00995622	0.956015	0.0126416	0.00995622	0.204184
rs1056314	6	26114653	A	0.4654	-0.00675259	0.00663319	0.308678	45674	0.472167	0.00318198	0.0066332	0.631437	-0.0037317	0.0066332	0.573721	-0.0056136	0.0066332	0.397391
rs13161	6	26114702	C	0.4659	-0.00654651	0.00663274	0.323643	45674	0.472167	0.00338737	0.00663274	0.609558	-0.00352583	0.00663274	0.595017	-0.00540761	0.00663274	0.414906
rs707896	6	26116424	A	0.1647	-0.00174841	0.00892046	0.84461	45674	0.157058	-0.0377519	0.00892036	2.31514e-05	-0.0309328	0.00892036	0.000524998	-0.0378953	0.00892036	2.1551e-05
rs12206204	6	26116982	T	0.0163	-0.0216611	0.0261292	0.407104	45674	0.0178926	-0.0273338	0.0261292	0.295513	-0.0373756	0.0261292	0.152597	-0.0133746	0.0261292	0.608746
rs198831	6	26116996	T	0.4643	-0.00621628	0.00663424	0.348759	45674	0.471173	0.00578797	0.00663423	0.382968	0.00211479	0.00663423	0.749901	0.0012048	0.00663423	0.855894
rs707898	6	26117220	C	0.1634	0.00640739	0.00894886	0.473991	45674	0.151093	-0.0285777	0.00894881	0.00140577	-0.02696	0.00894881	0.00258945	-0.0384742	0.00894881	1.71289e-05
rs35825164	6	26117404	C	0.0992	-0.00702668	0.0116529	0.546509	41207	0.0914513	0.0159865	0.0116528	0.170093	0.0278585	0.0116528	0.0168155	0.00625549	0.0116528	0.59139
rs198830	6	26118246	T	0.4648	-0.00516824	0.00698411	0.4593	41207	0.474155	0.00538259	0.00698407	0.440887	0.00264688	0.00698407	0.704696	0.00289528	0.00698407	0.678467
rs71557318	6	26118570	C	0.3711	-0.0107971	0.00804555	0.179596	33096	0.374751	-0.000259538	0.00804565	0.974266	0.00139083	0.00804565	0.862756	0.00827803	0.00804565	0.303535
rs16891325	6	26118667	C	0.1616	0.00747875	0.00898888	0.405409	45674	0.145129	-0.030061	0.00898885	0.000825026	-0.0283953	0.00898885	0.00158338	-0.0433177	0.00898885	1.44245e-06
rs198829	6	26118893	A	0.4662	-0.00724264	0.00663245	0.274833	45674	0.474155	0.00227445	0.00663247	0.731653	-0.000300091	0.00663247	0.963911	-6.65772e-05	0.00663247	0.991991
rs116594669	6	26118992	G	0.0124	0.0711353	0.0314758	0.0238213	41207	0.0168986	0.126628	0.0314773	5.75023e-05	0.121952	0.0314773	0.000106934	0.131757	0.0314773	2.84198e-05
rs76869871	6	26119210	C	0.0217	-0.00977825	0.0239077	0.68254	41207	0.0218688	0.0496973	0.0239075	0.0376415	0.0564063	0.0239075	0.0183066	0.0517116	0.0239075	0.0305419
rs13206443	6	26119245	T	0.0992	-0.00686354	0.0116529	0.555861	41207	0.0914513	0.0161497	0.0116528	0.165776	0.0280216	0.0116528	0.016185	0.00641862	0.0116528	0.581755
rs198828	6	26119459	G	0.466	-0.00685815	0.00663264	0.301136	45674	0.474155	0.0026592	0.00663265	0.688475	8.45839e-05	0.00663265	0.989825	0.000318104	0.00663265	0.961748
rs11758702	6	26120085	A	0.0166	-0.0796019	0.0272609	0.00350031	41207	0.0298211	-0.118625	0.0272634	1.35467e-05	-0.0895634	0.0272634	0.00101942	-0.0550443	0.0272634	0.0434891
rs198827	6	26121002	C	0.4639	-0.0065948	0.00663461	0.320223	45674	0.470179	0.00500852	0.00663461	0.450304	0.0011637	0.00663461	0.860767	0.000682206	0.00663461	0.918102
rs198826	6	26121153	C	0.4677	-0.00743349	0.00663113	0.262288	45674	0.476143	0.0016265	0.00663115	0.806238	-0.000400955	0.00663115	0.951785	0.000203242	0.00663115	0.975549
rs144735131	6	26121278	A	0.0126	0.00618355	0.0312301	0.843045	41207	0.0129225	0.0620131	0.0312297	0.0470655	0.0895088	0.0312297	0.00415505	0.0974173	0.0312297	0.00181232
rs1773284	6	26122453	A	0.1634	0.00642528	0.00894886	0.472757	45674	0.151093	-0.0285598	0.00894881	0.00141554	-0.0269421	0.00894881	0.00260657	-0.0384563	0.00894881	1.72841e-05
rs198825	6	26122502	A	0.4668	-0.00614431	0.00698217	0.378859	41207	0.476143	0.00389901	0.00698215	0.576553	0.00171839	0.00698215	0.805596	0.00238224	0.00698215	0.73296
rs74571768	6	26122547	A	0.1635	0.00413501	0.00941915	0.660662	41207	0.145129	-0.0372787	0.00941906	7.56444e-05	-0.0349902	0.00941906	0.000203339	-0.0514924	0.00941906	4.58162e-08
rs13197334	6	26122648	C	0.1007	-0.00894776	0.0115754	0.439522	41207	0.0924453	0.0111779	0.0115753	0.334209	0.0240204	0.0115753	0.0379734	0.00253363	0.0115753	0.826741
rs1773285	6	26122699	T	0.1634	0.00656846	0.00894886	0.462949	45674	0.151093	-0.0284166	0.00894881	0.00149597	-0.0267989	0.00894881	0.00274726	-0.0383131	0.00894881	1.85751e-05
rs198824	6	26122783	T	0.4641	-0.0064951	0.00663442	0.32758	45674	0.470179	0.00510789	0.00663442	0.441355	0.00126318	0.00663442	0.848997	0.0007817	0.00663442	0.906206
rs198823	6	26122933	G	0.3594	-0.00866763	0.00689549	0.208754	45674	0.369781	-0.00119022	0.00689554	0.86296	-0.0110283	0.00689554	0.109746	-0.0025378	0.00689554	0.712847
rs13200797	6	26122957	A	0.099	-0.00718461	0.0116633	0.537895	41207	0.0914513	0.0158493	0.0116632	0.174176	0.0277319	0.0116632	0.0174202	0.00610948	0.0116632	0.600401
rs77919048	6	26123208	C	0.1635	0.00421978	0.00941915	0.654153	41207	0.145129	-0.037194	0.00941906	7.85451e-05	-0.0349055	0.00941906	0.000210699	-0.0514076	0.00941906	4.81996e-08
rs115740542	6	26123502	C	0.0561	0.000953676	0.0151377	0.949767	41207	0.0437376	0.0779926	0.0151375	2.5736e-07	0.0607693	0.0151375	5.95781e-05	0.100218	0.0151375	3.57975e-11
rs198822	6	26123539	G	0.466	-0.0069709	0.00663264	0.293259	45674	0.472167	0.00417357	0.00663265	0.529188	0.000875609	0.00663265	0.894972	0.000764216	0.00663265	0.90827
rs198821	6	26123629	T	0.4646	-0.00634205	0.00663395	0.339072	45674	0.470179	0.0052601	0.00663394	0.427832	0.00141567	0.00663394	0.831017	0.000934222	0.00663394	0.888009
rs198820	6	26124243	A	0.371	0.00363694	0.00684923	0.595419	45674	0.374751	0.0131445	0.00684917	0.0549678	0.0149554	0.00684917	0.0289967	0.0211409	0.00684917	0.00202438
rs16891334	6	26124303	C	0.0993	-0.0032969	0.0110634	0.765703	45674	0.0924453	0.0149738	0.0110633	0.175908	0.0282048	0.0110633	0.010791	0.00855942	0.0110633	0.439123
rs198819	6	26124430	C	0.4658	-0.00712365	0.00663282	0.282823	45674	0.474155	0.00239396	0.00663283	0.718154	-0.00018072	0.00663283	0.978263	5.28068e-05	0.00663283	0.993648
rs4645	6	26124634	T	0.2067	-0.0127053	0.0086021	0.139676	41207	0.212724	0.0162029	0.00860222	0.0596229	0.0155279	0.00860222	0.0710586	0.0292731	0.00860222	0.000666585
rs129128	6	26125342	C	0.1272	-0.00689146	0.00993006	0.487682	45674	0.157058	-0.0102451	0.00993001	0.302196	-0.0006805	0.00993001	0.945364	0.011867	0.00993001	0.232061
rs198818	6	26125711	C	0.3708	0.00374289	0.00721172	0.603761	41207	0.374751	0.0142822	0.00721166	0.0476547	0.0159329	0.00721166	0.0271524	0.0228212	0.00721166	0.00155357
rs6931863	6	26125824	A	0.1635	0.0031931	0.00941916	0.73461	41207	0.151093	-0.035575	0.00941906	0.000158784	-0.0333673	0.00941906	0.000396308	-0.0461633	0.00941906	9.5326e-07
rs6931542	6	26125826	A	0.1635	0.00317426	0.00941916	0.736117	41207	0.151093	-0.0355938	0.00941906	0.000157514	-0.0333861	0.00941906	0.000393314	-0.0461821	0.00941906	9.43601e-07
rs198817	6	26126524	A	0.4646	-0.00539188	0.0069843	0.440114	41207	0.475149	0.00555833	0.00698427	0.426127	0.00300012	0.00698427	0.66752	0.00277664	0.00698427	0.690958
rs9467675	6	26126779	A	0.0603	-0.00818127	0.0175564	0.641216	28629	0.0914513	0.0203771	0.0175561	0.24577	0.0076643	0.0175561	0.66243	0.014907	0.0175561	0.395824
rs9467676	6	26126786	T	0.0619	-0.0202212	0.0173424	0.243614	28629	0.0914513	0.00798968	0.0173425	0.645014	-0.00456847	0.0173425	0.792222	0.00258606	0.0173425	0.881461
rs2282848	6	26127090	G	0.0973	-0.0350183	0.011163	0.00170686	45674	0.0874751	-0.00779276	0.0111641	0.485164	-0.0215625	0.0111641	0.0534313	-0.0182752	0.0111641	0.101637
rs198816	6	26127184	C	0.4677	-0.00775178	0.00663112	0.242404	45674	0.476143	0.00130822	0.00663115	0.843606	-0.000719239	0.00663115	0.913628	-0.000115043	0.00663115	0.986158
rs1150663	6	26127252	G	0.1633	0.00650742	0.00895107	0.467226	45674	0.151093	-0.0284863	0.00895102	0.00146028	-0.0268682	0.00895102	0.00268488	-0.0383852	0.00895102	1.79994e-05
rs198815	6	26127271	G	0.3694	0.00433256	0.00685532	0.527387	45674	0.372763	0.0143463	0.00685528	0.0363725	0.0155854	0.00685528	0.022997	0.021397	0.00685528	0.00180087
rs198814	6	26127759	A	0.4673	-0.00764608	0.00663147	0.24891	45674	0.476143	0.00141438	0.00663149	0.831106	-0.000613177	0.00663149	0.926329	-8.94882e-06	0.00663149	0.998923
rs198813	6	26128226	C	0.4664	-0.0060399	0.00698254	0.387039	41207	0.476143	0.00400396	0.00698252	0.566356	0.00182321	0.00698252	0.794007	0.00248711	0.00698252	0.721698
rs198812	6	26128410	G	0.1412	0.00553255	0.0120012	0.644799	28629	0.158052	0.000239945	0.012001	0.984048	0.0100976	0.012001	0.400128	0.0233024	0.012001	0.0521735
rs198811	6	26128446	C	0.369	0.00852297	0.00685678	0.213868	45674	0.383698	0.0101132	0.00685682	0.140238	0.0113797	0.00685682	0.0969913	0.0105361	0.00685682	0.124395
rs35902160	6	26128538	G	0.1007	-0.00894776	0.0115754	0.439522	41207	0.0924453	0.0111779	0.0115753	0.334209	0.0240204	0.0115753	0.0379734	0.00253363	0.0115753	0.826741
rs198810	6	26128618	G	0.3695	0.00425006	0.00685494	0.535258	45674	0.373757	0.0146342	0.00685489	0.0327729	0.0160573	0.00685489	0.0191569	0.0222798	0.00685489	0.00115325
rs198809	6	26128766	G	0.4676	-0.00765241	0.00663121	0.2485	45674	0.476143	0.0014077	0.00663123	0.831886	-0.000619784	0.00663123	0.925535	-1.55795e-05	0.00663123	0.998125
rs6908263	6	26129375	A	0.0987	-0.0360159	0.0110921	0.00116628	45674	0.0924453	-0.0144373	0.0110932	0.193102	-0.0273277	0.0110932	0.0137604	-0.0217832	0.0110932	0.0495707
rs17531978	6	26129392	C	0.1281	0.028588	0.0104221	0.00608807	41207	0.116302	0.0277962	0.010423	0.00765725	0.000421563	0.010423	0.967738	-0.0007801	0.010423	0.940339
rs806976	6	26129599	T	0.1647	0.0033246	0.00939152	0.723339	41207	0.151093	-0.0353297	0.00939142	0.000168618	-0.0331285	0.00939142	0.000419457	-0.045887	0.00939142	1.02879e-06
rs707899	6	26129948	T	0.1629	0.000591357	0.00895996	0.947378	45674	0.151093	-0.0344369	0.00895986	0.000121308	-0.0328172	0.00895986	0.00024958	-0.0443456	0.00895986	7.44552e-07
rs198808	6	26130628	G	0.2599	0.0139465	0.00794219	0.0790884	41207	0.282306	0.0109745	0.00794239	0.167044	0.00528231	0.00794239	0.506	0.0147151	0.00794239	0.0639203
rs198807	6	26130690	A	0.4664	-0.00601895	0.00698254	0.388688	41207	0.476143	0.00402491	0.00698252	0.564327	0.00184416	0.00698252	0.791694	0.00250806	0.00698252	0.719453
rs139602285	6	26131121	G	0.0062	-0.0618975	0.0571538	0.278808	24842	0.0109344	-0.00178135	0.057154	0.975136	-0.0479973	0.057154	0.401026	0.0426747	0.057154	0.455268
rs7771690	6	26132489	C	0.0986	-0.0366312	0.011097	0.000963409	45674	0.0914513	-0.0160585	0.0110982	0.147912	-0.025862	0.0110982	0.0197909	-0.0205875	0.0110982	0.0635919
rs707901	6	26132664	T	0.1631	0.00643899	0.00895548	0.472141	45674	0.149105	-0.0301281	0.00895544	0.000767578	-0.0291801	0.00895544	0.00112057	-0.0422823	0.00895544	2.34213e-06
rs36109883	6	26133070	A	0.0764	-0.0129035	0.0131133	0.325116	41207	0.0646123	0.029695	0.0131133	0.0235432	0.0333286	0.0131133	0.0110349	0.0113809	0.0131133	0.385454
rs198806	6	26133616	A	0.3673	0.00916946	0.00686337	0.181549	45674	0.382704	0.0116329	0.00686343	0.0900913	0.0125141	0.00686343	0.0682582	0.0108329	0.00686343	0.114485
rs16891344	6	26134110	T	0.1616	0.00754167	0.00898888	0.401469	45674	0.145129	-0.0299981	0.00898885	0.000846089	-0.0283324	0.00898885	0.00162183	-0.0432548	0.00898885	1.49391e-06
rs198805	6	26134672	G	0.1357	-0.0118089	0.0101713	0.245642	41207	0.173956	-0.0144021	0.0101713	0.15679	-0.00994485	0.0101713	0.328206	0.00353041	0.0101713	0.72852
rs198804	6	26134825	C	0.3929	-0.0159626	0.0130734	0.222086	12264	0.403579	-0.0121065	0.0130737	0.354434	-0.0172087	0.0130737	0.188078	-0.0144129	0.0130737	0.270272
rs198803	6	26135052	T	0.4649	-0.00546847	0.006984	0.433627	41207	0.474155	0.00508221	0.00698397	0.4668	0.00234654	0.00698397	0.736879	0.00259494	0.00698397	0.710223
rs2856646	6	26135498	A	0.2486	0.0210589	0.00961593	0.0285242	28944	0.280318	0.0186591	0.00961656	0.0523417	0.0121643	0.00961656	0.205895	0.0212538	0.00961656	0.0270967
rs2856645	6	26135499	T	0.2581	0.0142646	0.00796015	0.073133	41207	0.276342	0.00977999	0.00796036	0.219227	0.00248585	0.00796036	0.754829	0.0103904	0.00796036	0.191802
rs77133138	6	26136687	A	0.0218	-0.0108059	0.023854	0.650549	41207	0.0218688	0.0485362	0.0238538	0.0418774	0.0552301	0.0238538	0.0205934	0.0505459	0.0238538	0.0340913
rs3819406	6	26136821	G	0.1279	0.028607	0.0104291	0.00608807	41207	0.115308	0.0268084	0.0104299	0.0101599	0.00195375	0.0104299	0.851408	0.00160198	0.0104299	0.877929
rs9366638	6	26137235	C	0.0987	-0.0359161	0.0110921	0.00120371	45674	0.0914513	-0.0153526	0.0110932	0.166369	-0.0251517	0.0110932	0.0233713	-0.0198796	0.0110932	0.0731246
rs7747040	6	26137872	C	0.0988	-0.0364319	0.011087	0.00101621	45674	0.0914513	-0.0158778	0.0110882	0.152158	-0.0256725	0.0110882	0.0205969	-0.0204027	0.0110882	0.065763
rs115341591	6	26138407	A	0.0108	0.0631205	0.0337002	0.0610684	41207	0.0109344	0.108775	0.0337012	0.00124823	0.0736768	0.0337012	0.0288027	0.0454724	0.0337012	0.177247
rs198801	6	26139741	C	0.369	0.00508214	0.00721895	0.481433	41207	0.372763	0.0161839	0.00721891	0.0249694	0.0172542	0.00721891	0.016842	0.0237241	0.00721891	0.00101482
rs198800	6	26139933	C	0.4677	-0.00844802	0.0066311	0.202663	45674	0.476143	0.000611971	0.00663115	0.92647	-0.00141548	0.00663115	0.830968	-0.000811287	0.00663115	0.902626
rs72834689	6	26140134	T	0.0805	0.00632866	0.0153608	0.680339	28629	0.0795229	0.0022964	0.0153606	0.88116	-0.0191682	0.0153606	0.212075	-0.0181321	0.0153606	0.23783
rs806970	6	26141375	T	0.0744	0.00131414	0.0132741	0.921138	41207	0.0616302	-0.0339135	0.013274	0.0106223	-0.030538	0.013274	0.0214148	-0.0359796	0.013274	0.00671743
rs79409081	6	26143872	C	0.022	0.00149611	0.0237478	0.949767	41207	0.0119284	0.036142	0.0237475	0.128027	0.0537345	0.0237475	0.0236518	0.0259917	0.0237475	0.273735
rs80080917	6	26144281	G	0.0178	-0.0410703	0.026344	0.118996	41207	0.0208748	-0.0483073	0.0263445	0.0667017	-0.0484604	0.0263445	0.0658429	-0.00457621	0.0263445	0.862096
rs75515815	6	26144559	A	0.0177	0.0167224	0.0264176	0.526734	41207	0.0198807	0.0219187	0.0264174	0.406706	0.0165459	0.0264174	0.531101	-0.00116888	0.0264174	0.964708
rs806971	6	26144791	G	0.0074	-0.0125111	0.0523476	0.811106	24842	0.0149105	0.0106431	0.0523466	0.838886	0.000988589	0.0523466	0.984932	0.0589338	0.0523466	0.260234
rs72834694	6	26145158	C	0.2254	0.00960491	0.00791831	0.22513	45674	0.213718	-0.0156444	0.00791835	0.0481874	-0.0150419	0.00791835	0.0574821	-0.0337152	0.00791835	2.06398e-05
rs75499503	6	26145217	T	0.2266	0.00901978	0.00832083	0.278365	41207	0.213718	-0.0189141	0.00832085	0.0230204	-0.0178874	0.00832085	0.0315784	-0.0385779	0.00832085	3.54709e-06
rs187077014	6	26146229	C	0.0119	0.0546733	0.032123	0.0887554	41207	0.0188867	0.0310033	0.0321237	0.334484	0.0466243	0.0321237	0.146669	0.0459608	0.0321237	0.152503
rs1183694	6	26147367	T	0.0091	-0.0616762	0.0434952	0.156191	29309	0.0149105	-0.0407786	0.043496	0.348488	-0.0494922	0.043496	0.25518	0.0028058	0.043496	0.948566
rs80241472	6	26147396	A	0.0125	-0.0425554	0.0297798	0.153004	45674	0.0168986	-0.0169475	0.0297802	0.569297	0.0226327	0.0297802	0.44726	0.0462678	0.0297802	0.120269
rs806972	6	26148311	G	0.0075	-0.020488	0.052	0.693581	24842	0.0149105	0.00251245	0.0519991	0.961464	-0.00707795	0.0519991	0.891729	0.0504826	0.0519991	0.33163
rs806973	6	26148326	G	0.3532	-0.0111171	0.00692226	0.108274	45674	0.347913	-0.0188353	0.00692238	0.00650989	-0.0117547	0.00692238	0.0894943	-0.0259737	0.00692238	0.000175333
rs9461236	6	26148951	C	0.0154	0.017341	0.0282887	0.539876	41207	0.0149105	-0.0344715	0.0282885	0.223007	-0.00922239	0.0282885	0.744415	-0.0189274	0.0282885	0.503442
rs16891359	6	26149000	C	0.0834	-0.00987745	0.0125988	0.43304	41207	0.0656064	0.00788172	0.0125987	0.53158	-0.0158634	0.0125987	0.207985	-0.0129876	0.0125987	0.302604
rs2050946	6	26150616	T	0.1246	0.0140804	0.0105471	0.181876	41207	0.112326	-0.0165898	0.0105472	0.11574	-0.0297485	0.0105472	0.00479468	-0.0236275	0.0105472	0.0250798
rs9467682	6	26150806	G	0.0155	0.00683001	0.0267844	0.798723	45674	0.0149105	-0.0397664	0.0267841	0.137622	-0.0153841	0.0267841	0.565715	-0.0242602	0.0267841	0.365058
rs9358908	6	26151535	T	0.1238	0.0181123	0.0100456	0.0713882	45674	0.116302	-0.00282086	0.0100459	0.778866	-0.0150918	0.0100459	0.133024	-0.0124762	0.0100459	0.214266
rs9379827	6	26153335	A	0.2278	0.00898527	0.00788873	0.254703	45674	0.215706	-0.0167952	0.00788876	0.0332544	-0.0172344	0.00788876	0.0289128	-0.0363258	0.00788876	4.12946e-06
rs9358909	6	26153545	C	0.1826	0.0146874	0.00901619	0.103313	41207	0.172962	-0.0182429	0.00901637	0.0430409	-0.0119946	0.00901637	0.183414	-0.0340709	0.00901637	0.000157599
rs80241428	6	26153780	G	0.021	0.0128531	0.0230756	0.577527	45674	0.0119284	0.0448298	0.0230754	0.052046	0.0633668	0.0230754	0.00603133	0.037558	0.0230754	0.103606
rs2298090	6	26157073	G	0.0105	-0.0400177	0.0341739	0.241599	41207	0.0119284	0.0139285	0.0341741	0.683586	0.0701265	0.0341741	0.0401659	0.0872693	0.0341741	0.0106595
rs528042252	6	26157339	C	0.0666	-0.0045089	0.0167617	0.78793	28629	0.0526839	0.0118968	0.0167614	0.477847	0.0204903	0.0167614	0.221532	0.0226549	0.0167614	0.1765
rs4141885	6	26157481	T	0.1241	0.0147174	0.0105653	0.16362	41207	0.115308	-0.0095293	0.0105654	0.367092	-0.0218753	0.0105654	0.0384088	-0.0190985	0.0105654	0.0706614
rs142878091	6	26157560	C	0.02	0.105499	0.0248761	2.22526e-05	41207	0.0119284	0.10038	0.0248812	5.47466e-05	-0.0195703	0.0248812	0.431546	-0.0237159	0.0248812	0.340506
rs3857546	6	26157762	T	0.1141	-0.0297194	0.0104059	0.00429015	45674	0.116302	-0.00697216	0.0104068	0.50288	0.00750926	0.0104068	0.470555	0.00407473	0.0104068	0.695393
rs7749823	6	26158079	C	0.1132	-0.0295298	0.0104419	0.00468398	45674	0.114314	-0.00844625	0.0104427	0.418621	0.00839041	0.0104427	0.421704	0.00266808	0.0104427	0.79834
rs41266797	6	26158247	A	0.0285	-0.0191967	0.0209342	0.359143	41207	0.028827	0.0175038	0.0209342	0.403078	0.0387708	0.0209342	0.0640207	0.0216332	0.0209342	0.301419
rs1009181	6	26158993	C	0.3452	-0.00845541	0.00695919	0.224366	45674	0.33499	-0.0164388	0.00695922	0.0181687	-0.00978193	0.00695922	0.159841	-0.0251685	0.00695922	0.000298539
rs2183947	6	26159356	A	0.2282	0.00876686	0.00788386	0.266138	45674	0.215706	-0.0169976	0.00788388	0.0310839	-0.0174366	0.00788388	0.0269893	-0.0365162	0.00788388	3.62575e-06
rs806966	6	26159495	G	0.0135	0.0226857	0.055331	0.681806	12264	0.0159046	-0.000126166	0.0553291	0.998181	0.00320565	0.0553291	0.953798	0.0518114	0.0553291	0.349056
rs112309636	6	26161111	C	0.1882	0.0282553	0.0106906	0.0082175	28629	0.17495	-0.00280195	0.0106917	0.79327	0.00393899	0.0106917	0.712564	-0.0170881	0.0106917	0.109987
rs72834696	6	26161399	A	0.2291	0.00868658	0.00828872	0.294639	41207	0.2167	-0.0190573	0.00828873	0.0214945	-0.0188175	0.00828873	0.0231924	-0.0405196	0.00828873	1.01595e-06
rs1417998	6	26162019	A	0.1143	-0.0348544	0.0109467	0.00145255	41207	0.117296	-0.0087054	0.010948	0.426519	0.00575986	0.010948	0.59881	0.00211529	0.010948	0.846792
rs9467684	6	26162679	A	0.0157	0.00686691	0.0266159	0.796407	45674	0.0149105	-0.0394365	0.0266156	0.138419	-0.0152075	0.0266156	0.567746	-0.0240278	0.0266156	0.366649
rs9366639	6	26167613	G	0.1773	0.0174928	0.00912032	0.055111	41207	0.173956	-0.0127343	0.00912062	0.16265	-0.00648555	0.00912062	0.477031	-0.0295577	0.00912062	0.00119213
rs4486004	6	26167710	T	0.2238	0.00983563	0.00793837	0.215345	45674	0.215706	-0.0140842	0.00793841	0.0760329	-0.0147903	0.00793841	0.0624437	-0.0337475	0.00793841	2.12666e-05
rs59467460	6	26168688	A	0.0296	0.0639076	0.0246557	0.00954198	28629	0.0427435	0.088382	0.0246582	0.000337995	0.0480071	0.0246582	0.0515462	0.0559762	0.0246582	0.0232021
rs2066295	6	26168903	G	0.2303	0.00768567	0.00785856	0.328074	45674	0.218688	-0.0160659	0.00785856	0.0409162	-0.0157452	0.00785856	0.0451162	-0.0345712	0.00785856	1.08664e-05
rs9461237	6	26169632	T	0.0156	0.009425	0.0266997	0.724088	45674	0.0149105	-0.0370242	0.0266995	0.165533	-0.0127189	0.0266995	0.633809	-0.021567	0.0266995	0.419224
rs1059490	6	26171250	C	0.3438	-0.00814315	0.00696591	0.242404	45674	0.332008	-0.0147722	0.00696594	0.0339532	-0.00770993	0.00696594	0.268378	-0.0245195	0.00696594	0.000431689
rs9379829	6	26172219	T	0.2219	0.0121826	0.00796247	0.126017	45674	0.21173	-0.0125765	0.00796259	0.114232	-0.0145992	0.00796259	0.0667319	-0.0337668	0.00796259	2.22843e-05
rs34661691	6	26173478	G	0.1134	-0.0361607	0.0109844	0.000994776	41207	0.112326	-0.00456436	0.0109857	0.67779	0.00974864	0.0109857	0.374869	0.00262429	0.0109857	0.811197
rs9379830	6	26173767	C	0.2281	0.010495	0.00788504	0.183189	45674	0.2167	-0.0145741	0.0078851	0.0645586	-0.014757	0.0078851	0.0612754	-0.0343314	0.0078851	1.33698e-05
rs17598658	6	26175866	C	0.0784	-0.0096995	0.012309	0.430697	45674	0.0656064	0.0332795	0.012309	0.00685756	0.0327574	0.012309	0.00778468	0.00790953	0.012309	0.520494
rs79267062	6	26176010	C	0.0366	0.0526524	0.0222537	0.0179814	28629	0.0387674	0.0369791	0.0222555	0.0965991	0.0249312	0.0222555	0.262618	0.00195858	0.0222555	0.929874
rs73393440	6	26176053	A	0.0076	-0.0293941	0.0516592	0.569356	24842	0.0168986	-0.0795588	0.0516585	0.123538	-0.0952471	0.0516585	0.0652144	-0.030847	0.0516585	0.550418
rs72834698	6	26176517	A	0.1358	0.0151198	0.010168	0.137015	41207	0.131213	-0.00977424	0.0101682	0.336422	-0.0123232	0.0101682	0.225535	-0.0305404	0.0101682	0.00266865
rs7762193	6	26177882	T	0.0158	0.0175425	0.027934	0.530004	41207	0.0149105	-0.0336203	0.0279338	0.228755	-0.00868775	0.0279338	0.755791	-0.018271	0.0279338	0.513058
rs73393441	6	26179213	A	0.0157	0.0172892	0.0280214	0.537235	41207	0.0149105	-0.0340337	0.0280211	0.22453	-0.00902316	0.0280211	0.747443	-0.0186364	0.0280211	0.505997
rs2183948	6	26180332	G	0.1432	0.0107302	0.0099446	0.280588	41207	0.163022	0.0194878	0.00994462	0.0500382	0.024358	0.00994462	0.014311	0.0282562	0.00994462	0.00449225
rs62396185	6	26180634	C	0.3053	0.0155656	0.00756346	0.0395901	41207	0.282306	-0.0109657	0.00756375	0.147124	-0.0216533	0.00756375	0.00419955	-0.0341077	0.00756375	6.50226e-06
rs17598764	6	26181588	G	0.0437	0.0174827	0.0170397	0.304892	41207	0.0457256	-0.0261583	0.0170397	0.12475	-0.0149332	0.0170397	0.380826	-0.0398338	0.0170397	0.0194024
rs806975	6	26181673	G	0.0091	-0.0501941	0.0434957	0.2485	29309	0.0168986	-0.0960729	0.043496	0.0271901	-0.110421	0.043496	0.0111281	-0.0515229	0.043496	0.236198
rs11760140	6	26182049	C	0.097	0.0112755	0.0117698	0.338063	41207	0.114314	0.0464948	0.0117698	7.80388e-05	0.0459123	0.0117698	9.58543e-05	0.0602016	0.0117698	3.13887e-07
rs11753084	6	26182061	G	0.0969	0.01121	0.0117753	0.341097	41207	0.114314	0.0464456	0.0117752	8.00185e-05	0.0458628	0.0117752	9.82582e-05	0.0601587	0.0117752	3.24019e-07
rs11757724	6	26182091	T	0.0971	0.0113762	0.0117644	0.333544	41207	0.114314	0.0465793	0.0117644	7.51558e-05	0.0459971	0.0117644	9.23524e-05	0.0602798	0.0117644	2.99261e-07
rs183621344	6	26182481	G	0.0164	-0.0348038	0.0274262	0.204441	41207	0.0208748	-0.042338	0.0274264	0.122662	-0.0248597	0.0274264	0.364716	0.0256846	0.0274264	0.349019
rs73393443	6	26182872	A	0.0152	0.0107903	0.0270432	0.689893	45674	0.0149105	-0.0362566	0.027043	0.180017	-0.0116386	0.027043	0.666924	-0.0206005	0.027043	0.446199
rs147870558	6	26182960	C	0.0097	0.0198676	0.0355413	0.576162	41207	0.0119284	-0.0825695	0.035541	0.0201676	-0.0593543	0.035541	0.0949154	-0.0722876	0.035541	0.0419598
rs148268586	6	26183567	G	0.0188	-0.0556009	0.0256462	0.0301587	41207	0.0178926	-0.115159	0.0256473	7.11902e-06	-0.15022	0.0256473	4.70925e-09	-0.183619	0.0256473	8.10282e-13
rs74660303	6	26183710	T	0.0435	0.0179821	0.017077	0.292341	41207	0.0447316	-0.0286679	0.017077	0.0932024	-0.0183269	0.017077	0.283186	-0.0407294	0.017077	0.0170773
rs17533076	6	26183816	A	0.0435	0.0178967	0.017077	0.294639	41207	0.0447316	-0.0287533	0.017077	0.0922317	-0.0184123	0.017077	0.280949	-0.0408148	0.017077	0.0168466
rs16891375	6	26184041	G	0.0985	0.0095044	0.0111033	0.391998	45674	0.11332	0.0401617	0.0111032	0.000297902	0.0396569	0.0111032	0.000354734	0.0524782	0.0111032	2.28545e-06
rs7766641	6	26184102	A	0.3088	0.015177	0.00753951	0.0441146	41207	0.2833	-0.00943952	0.00753979	0.210584	-0.0187397	0.00753979	0.0129391	-0.0324802	0.00753979	1.64856e-05
rs141585815	6	26184613	G	0.0165	-0.0507226	0.0273437	0.0635962	41207	0.0198807	-0.0643965	0.0273445	0.0185224	-0.0489907	0.0273445	0.0731957	0.00272543	0.0273445	0.920606
rs4496782	6	26184617	C	0.2108	-0.0106103	0.00811182	0.190873	45674	0.240557	-0.00553653	0.00811188	0.49491	0.002878	0.00811188	0.722748	0.0145731	0.00811188	0.0724135
rs17598927	6	26184640	G	0.1423	0.0118951	0.0094706	0.209116	45674	0.159046	0.0216053	0.00947066	0.0225313	0.0246318	0.00947066	0.0092991	0.0275359	0.00947066	0.00364334
rs4593350	6	26184800	C	0.0436	0.0176285	0.0162027	0.276595	45674	0.0447316	-0.024413	0.0162027	0.131882	-0.0147929	0.0162027	0.36125	-0.0350088	0.0162027	0.0307204
rs78222565	6	26184879	T	0.022	0.00909031	0.0225566	0.686948	45674	0.0139165	0.0156739	0.0225564	0.487132	0.0253353	0.0225564	0.261354	-0.00345603	0.0225564	0.878227
rs80095925	6	26184942	T	0.1403	0.0141621	0.0100298	0.15795	41207	0.159046	0.0249888	0.0100299	0.0127232	0.0278684	0.0100299	0.00546061	0.0311501	0.0100299	0.00189815
rs77957229	6	26185226	G	0.1423	0.011933	0.0094706	0.207669	45674	0.159046	0.0216432	0.00947066	0.0222959	0.0246697	0.00947066	0.00919124	0.0275738	0.00947066	0.00359702
rs75551401	6	26185387	C	0.0436	0.0174989	0.0162027	0.280142	45674	0.0447316	-0.0245426	0.0162027	0.129843	-0.0149225	0.0162027	0.357057	-0.0351384	0.0162027	0.0301074
rs80279176	6	26185403	G	0.0523	0.00690011	0.0156465	0.659213	41207	0.0407555	-0.0243656	0.0156464	0.119407	-0.0147525	0.0156464	0.345748	-0.030845	0.0156464	0.0486799
rs77961951	6	26186075	G	0.1402	0.0141763	0.0100328	0.157656	41207	0.159046	0.0250063	0.0100329	0.0126875	0.0278867	0.0100329	0.00544383	0.0311694	0.0100329	0.00189175
rs9379832	6	26186200	G	0.2681	0.0243474	0.00943332	0.00985146	28629	0.317097	-0.0110441	0.00943426	0.241744	-0.0168636	0.00943426	0.0738594	-0.0339694	0.00943426	0.000317435
rs11753625	6	26186658	C	0.1403	0.0142523	0.0100298	0.155317	41207	0.159046	0.025079	0.0100299	0.0124045	0.0279586	0.0100299	0.00531123	0.0312404	0.0100299	0.00184119
rs6906367	6	26187125	T	0.1813	-0.0135945	0.0085878	0.113421	45674	0.21173	-0.00639782	0.00858794	0.456286	0.00753917	0.00858794	0.38001	0.0198306	0.00858794	0.0209368
rs11751812	6	26187334	T	0.0985	0.00955991	0.0111033	0.389238	45674	0.114314	0.0411181	0.0111032	0.000212852	0.0410722	0.0111032	0.000216348	0.0538339	0.0111032	1.24404e-06
rs1543681	6	26187783	C	0.4878	-0.00252858	0.00661933	0.702461	45674	0.475149	0.0178962	0.00661927	0.00685826	0.0163727	0.00661927	0.0133802	0.0170073	0.00661927	0.0101884
rs78241039	6	26188727	A	0.0436	0.0171607	0.0170583	0.314416	41207	0.0457256	-0.0265281	0.0170583	0.119913	-0.0152907	0.0170583	0.370052	-0.0375127	0.0170583	0.0278718
rs74800925	6	26188808	A	0.0103	-0.0442297	0.0345005	0.199843	41207	0.0119284	0.0102322	0.0345008	0.766788	0.0669675	0.0345008	0.052253	0.0842741	0.0345008	0.014579
rs16891378	6	26188864	G	0.1442	0.0108124	0.00941847	0.250969	45674	0.161034	0.0217914	0.0094185	0.0206854	0.025433	0.0094185	0.00692716	0.0290281	0.0094185	0.00205593
rs113589835	6	26189305	T	0.0175	0.00947751	0.0342148	0.78178	24842	0.0198807	0.0887416	0.0342142	0.00949476	0.0892989	0.0342142	0.00905436	0.109686	0.0342142	0.00134657
rs79868973	6	26189312	G	0.1432	0.0104717	0.00994461	0.292341	41207	0.161034	0.0201786	0.00994462	0.0424484	0.0216742	0.00994462	0.0292951	0.0258778	0.00994462	0.00926298
rs78735537	6	26189313	G	0.0435	0.0174527	0.017077	0.306781	41207	0.0447316	-0.0291973	0.017077	0.0873138	-0.0188563	0.017077	0.269511	-0.0412588	0.017077	0.0156904
rs13204572	6	26189356	C	0.0798	-0.0127389	0.0128546	0.321686	41207	0.0656064	0.0345154	0.0128546	0.00725137	0.033278	0.0128546	0.00963083	0.00601705	0.0128546	0.639722
rs114555315	6	26189421	A	0.0121	-0.0753136	0.0318586	0.0180788	41207	0.0129225	-0.0223831	0.0318603	0.482343	0.0276868	0.0318603	0.384844	0.0505289	0.0318603	0.112751
rs74363821	6	26189524	C	0.141	0.0130617	0.010009	0.191893	41207	0.161034	0.0253452	0.0100091	0.0113341	0.028834	0.0100091	0.00396675	0.0329081	0.0100091	0.00100962
rs806977	6	26189615	A	0.5168	-0.0112236	0.00777796	0.14902	33096	0.476143	0.0104698	0.00777808	0.178283	0.00897836	0.00777808	0.248371	0.00965937	0.00777808	0.214285
rs80259160	6	26190199	T	0.1447	0.00944258	0.00940496	0.315379	45674	0.161034	0.0204058	0.00940496	0.030031	0.0240422	0.00940496	0.0105783	0.0276321	0.00940496	0.00330299
rs75475698	6	26190609	G	0.1429	0.0105704	0.0099533	0.288236	41207	0.161034	0.0227855	0.00995331	0.0220656	0.0262549	0.00995331	0.00834449	0.0303062	0.00995331	0.00232804
rs11753837	6	26190747	A	0.1008	0.00629723	0.0109899	0.566645	45674	0.116302	0.0390033	0.0109899	0.000386654	0.0398516	0.0109899	0.0002876	0.0532982	0.0109899	1.23609e-06
rs111771247	6	26191306	G	0.0967	0.0116447	0.0117861	0.323153	41207	0.114314	0.0469127	0.0117861	6.88157e-05	0.0463294	0.0117861	8.46452e-05	0.0606385	0.0117861	2.67647e-07
rs9461238	6	26191402	A	0.015	0.0246167	0.0286574	0.390341	41207	0.0139165	-0.0371084	0.0286573	0.195354	-0.0136872	0.0286573	0.632924	-0.0318434	0.0286573	0.266492
rs76607472	6	26191557	T	0.0435	0.0174015	0.017077	0.308203	41207	0.0447316	-0.0292485	0.017077	0.0867603	-0.0189075	0.017077	0.268212	-0.04131	0.017077	0.0155616
rs111596617	6	26191678	T	0.1427	0.0112637	0.00995909	0.258055	41207	0.161034	0.0234859	0.00995912	0.0183621	0.0269574	0.00995912	0.00679349	0.0310111	0.00995912	0.00184671
rs75921373	6	26191843	T	0.1447	0.00938615	0.00940496	0.318279	45674	0.161034	0.0203493	0.00940496	0.0304888	0.0239858	0.00940496	0.0107621	0.0275757	0.00940496	0.00336747
rs112751982	6	26191958	T	0.1427	0.0111542	0.00995909	0.262714	41207	0.161034	0.0233764	0.00995912	0.0189133	0.0268478	0.00995912	0.00702194	0.0309016	0.00995912	0.00191674
rs111420263	6	26192093	T	0.0991	0.00786921	0.0116581	0.499676	41207	0.116302	0.0443959	0.011658	0.00013999	0.0446944	0.011658	0.000126181	0.0597691	0.011658	2.94595e-07
rs10452600	6	26192502	A	0.1444	0.010119	0.00941306	0.282375	45674	0.161034	0.0210917	0.00941307	0.0250468	0.0247312	0.00941307	0.00860583	0.0283243	0.00941307	0.00262079
rs76722536	6	26192946	G	0.1425	0.0112305	0.00996491	0.259742	41207	0.161034	0.0234598	0.00996495	0.0185609	0.0269333	0.00996495	0.00687578	0.0309894	0.00996495	0.0018719
rs74368652	6	26194024	A	0.0105	0.0115759	0.0440147	0.792551	24842	0.0119284	0.0350333	0.0440138	0.426054	0.0383677	0.0440138	0.383362	0.0285156	0.0440138	0.517063
rs78432076	6	26194092	C	0.1008	0.0062313	0.0109899	0.570714	45674	0.116302	0.0389374	0.0109899	0.000395558	0.0397857	0.0109899	0.000294352	0.0532323	0.0109899	1.27403e-06
rs806978	6	26194113	C	0.009	-0.0489389	0.0437345	0.26314	29309	0.0168986	-0.0950697	0.0437347	0.0297217	-0.109496	0.0437347	0.0122919	-0.050275	0.0437347	0.250331
rs79264785	6	26194121	T	0.1444	0.0101002	0.00941306	0.283271	45674	0.161034	0.0210729	0.00941307	0.0251768	0.0247124	0.00941307	0.00865655	0.0283054	0.00941307	0.0026381
rs79395516	6	26194353	A	0.1008	0.00619833	0.0109899	0.572754	45674	0.116302	0.0389044	0.0109899	0.000400082	0.0397527	0.0109899	0.000297784	0.0531993	0.0109899	1.29342e-06
rs74974409	6	26194402	G	0.0436	0.0174665	0.0162027	0.281034	45674	0.0447316	-0.024575	0.0162027	0.129337	-0.0149549	0.0162027	0.356014	-0.0351708	0.0162027	0.0299558
rs78932312	6	26194869	G	0.1444	0.0100437	0.00941306	0.285972	45674	0.161034	0.0210164	0.00941307	0.0255701	0.0246559	0.00941307	0.00881031	0.028249	0.00941307	0.00269064
rs80313145	6	26194965	A	0.1321	0.0342582	0.0123408	0.00550322	28629	0.157058	0.0466229	0.0123423	0.000158417	0.0535959	0.0123423	1.40895e-05	0.0566901	0.0123423	4.36579e-06
rs78012445	6	26195080	C	0.1429	0.0104311	0.0099533	0.294639	41207	0.161034	0.0226461	0.00995331	0.0228917	0.0261155	0.00995331	0.00869538	0.0301669	0.00995331	0.00243874
rs3734530	6	26195408	C	0.1445	0.00995615	0.00941035	0.290055	45674	0.161034	0.0209256	0.00941037	0.02617	0.0245641	0.00941037	0.00904553	0.0281561	0.00941037	0.00277125
rs1341759	6	26195502	A	0.1444	0.0100437	0.00941306	0.285972	45674	0.161034	0.0210164	0.00941307	0.0255701	0.0246559	0.00941307	0.00881031	0.028249	0.00941307	0.00269064
rs806791	6	26195905	T	0.009	-0.0486766	0.0437345	0.265708	29309	0.0168986	-0.0948073	0.0437347	0.0301754	-0.109234	0.0437347	0.0125019	-0.0500127	0.0437347	0.252812
rs139462021	6	26196319	A	0.0469	0.0393417	0.0164748	0.0169403	41207	0.0526839	0.0627604	0.0164757	0.000139378	0.0464055	0.0164757	0.00485349	0.0465163	0.0164757	0.00475275
rs76329209	6	26196430	G	0.1426	0.0111176	0.009962	0.264422	41207	0.161034	0.0233434	0.00996203	0.0191173	0.0268158	0.00996203	0.00710671	0.0308707	0.00996203	0.00194281
rs79697629	6	26196512	G	0.0435	0.0173503	0.017077	0.309629	41207	0.0447316	-0.0292998	0.017077	0.0862095	-0.0189587	0.017077	0.266917	-0.0413612	0.017077	0.0154338
rs113738935	6	26196567	A	0.0435	0.0173503	0.017077	0.309629	41207	0.0447316	-0.0292998	0.017077	0.0862095	-0.0189587	0.017077	0.266917	-0.0413612	0.017077	0.0154338
rs67575965	6	26196593	G	0.2226	0.00369847	0.0079537	0.641931	45674	0.224652	0.0269611	0.00795363	0.000699491	0.0289715	0.00795363	0.000269951	0.0223056	0.00795363	0.00504024
rs41266801	6	26197493	A	0.1446	0.0103672	0.00940764	0.270462	45674	0.162028	0.0220245	0.00940766	0.0192257	0.0259867	0.00940766	0.00573978	0.0295541	0.00940766	0.00168091
rs7775052	6	26197807	A	0.1008	0.00587962	0.0109899	0.59265	45674	0.116302	0.0385857	0.0109899	0.000446375	0.039434	0.0109899	0.000332943	0.0528806	0.0109899	1.49605e-06
rs4145878	6	26198046	T	0.5165	-0.0165741	0.00836231	0.0474792	28629	0.456262	0.00337946	0.00836274	0.686133	0.00248016	0.00836274	0.766793	0.00620441	0.00836274	0.458141
rs567847282	6	26198059	G	0.0152	-0.00748062	0.0341581	0.82665	28629	0.0178926	-0.073596	0.0341575	0.0311926	-0.112517	0.0341575	0.000987506	-0.149594	0.0341575	1.18933e-05
rs2143346	6	26198449	G	0.1444	0.0100437	0.00941306	0.285972	45674	0.161034	0.0210164	0.00941307	0.0255701	0.0246559	0.00941307	0.00881031	0.028249	0.00941307	0.00269064
rs2143347	6	26198494	T	0.1358	0.0323728	0.0121977	0.00795438	28629	0.161034	0.0448515	0.012199	0.000236316	0.0483958	0.012199	7.2725e-05	0.0525346	0.012199	1.65885e-05
rs2179517	6	26198845	G	0.498	-0.00688319	0.0069668	0.323153	41207	0.491054	0.0119296	0.00696679	0.0868332	0.00939937	0.00696679	0.177283	0.0129324	0.00696679	0.0634117
rs806792	6	26198916	G	0.009	-0.0480643	0.0437346	0.271768	29309	0.0168986	-0.094195	0.0437347	0.0312573	-0.108622	0.0437347	0.0130043	-0.0494004	0.0437347	0.258667
rs77463023	6	26198980	T	0.0984	0.00901994	0.0111083	0.416792	45674	0.114314	0.0405924	0.0111083	0.000257931	0.0405465	0.0111083	0.000262117	0.053314	0.0111083	1.59068e-06
rs34550794	6	26199014	A	0.0435	0.0167013	0.017077	0.328074	41207	0.0447316	-0.0299487	0.017077	0.0794751	-0.0196077	0.017077	0.250891	-0.0420101	0.017077	0.0138923
rs113561314	6	26199222	A	0.0991	0.00762439	0.0116581	0.513112	41207	0.116302	0.0441511	0.011658	0.000152363	0.0444496	0.011658	0.000137404	0.0595243	0.011658	3.29271e-07
rs41266803	6	26199454	T	0.0435	0.0170941	0.017077	0.316827	41207	0.0447316	-0.0295559	0.017077	0.0834981	-0.0192149	0.017077	0.260509	-0.0416174	0.017077	0.0148082
rs438534	6	26199524	A	0.0343	-0.040555	0.0191387	0.0340905	41207	0.0298211	-0.0254199	0.0191395	0.184134	-0.0216851	0.0191395	0.257214	0.0226137	0.0191395	0.237396
rs41266805	6	26199678	C	0.0436	0.0173654	0.0170583	0.308678	41207	0.0447316	-0.0292336	0.0170583	0.0865764	-0.0189039	0.0170583	0.26778	-0.0412818	0.0170583	0.0155189
rs41266807	6	26199822	G	0.1446	0.00911603	0.00940767	0.332545	45674	0.161034	0.0200824	0.00940766	0.032787	0.0237198	0.00940766	0.0116912	0.0273108	0.00940766	0.00369563
rs34961555	6	26199903	T	0.0795	-0.0135591	0.0128767	0.292341	41207	0.0646123	0.0325101	0.0128767	0.0115789	0.030639	0.0128767	0.0173401	0.00320903	0.0128767	0.803196
rs141955675	6	26200050	G	0.0303	-0.0477544	0.0322447	0.138607	16366	0.0308151	-0.0951893	0.0322458	0.00315735	-0.0479209	0.0322458	0.13725	-0.0249655	0.0322458	0.438799
rs421153	6	26200080	T	0.0678	0.0202984	0.0138556	0.142921	41207	0.055666	0.0296508	0.0138558	0.032358	0.0252235	0.0138558	0.0686926	0.00614453	0.0138558	0.65743
rs1059486	6	26200083	A	0.498	-0.00685533	0.0069668	0.325116	41207	0.491054	0.0119574	0.00696679	0.086099	0.00942724	0.00696679	0.176002	0.0129603	0.00696679	0.062844
rs16891397	6	26200256	T	0.1446	0.00908781	0.00940767	0.334044	45674	0.161034	0.0200541	0.00940766	0.033033	0.0236916	0.00940766	0.0117913	0.0272826	0.00940766	0.00373119
rs1341758	6	26200518	A	0.0434	0.0300878	0.0170954	0.0784078	41207	0.0447316	-0.0166134	0.0170958	0.331158	-0.00626106	0.0170958	0.714191	-0.0286882	0.0170958	0.0933311
rs806794	6	26200677	G	0.3165	0.0130462	0.0071135	0.066654	45674	0.301193	-0.0132276	0.00711368	0.0629626	-0.0228415	0.00711368	0.00132305	-0.0313959	0.00711368	1.01735e-05
rs3757135	6	26200707	A	0.1444	0.00989313	0.00941306	0.293259	45674	0.161034	0.0208658	0.00941307	0.026645	0.0245053	0.00941307	0.00923234	0.0280984	0.00941307	0.00283546
rs140678066	6	26200720	G	0.0444	0.0369151	0.0169103	0.0290358	41207	0.0477137	0.0513255	0.016911	0.00240511	0.0423331	0.016911	0.0123048	0.048687	0.016911	0.0039893
rs113144248	6	26201295	T	0.0435	0.0171966	0.017077	0.313935	41207	0.0467197	-0.0236863	0.017077	0.165434	-0.0189193	0.017077	0.267913	-0.0349953	0.017077	0.0404364
rs151205921	6	26201696	G	0.0212	-0.105022	0.0241763	1.39912e-05	41207	0.0328032	-0.151851	0.0241816	3.39426e-10	-0.106004	0.0241816	1.16696e-05	-0.0696663	0.0241816	0.00396457
rs557637621	6	26201753	A	0.02	0.109428	0.0248757	1.08751e-05	41207	0.0129225	0.0898618	0.0248812	0.000304274	-0.0396214	0.0248812	0.11129	-0.0424245	0.0248812	0.0881794
rs577883481	6	26201754	T	0.02	0.109428	0.0248757	1.08751e-05	41207	0.0129225	0.0898618	0.0248812	0.000304274	-0.0396214	0.0248812	0.11129	-0.0424245	0.0248812	0.0881794
rs77426675	6	26202018	A	0.0435	0.0171453	0.017077	0.315379	41207	0.0447316	-0.0295047	0.017077	0.0840348	-0.0191637	0.017077	0.261782	-0.0415661	0.017077	0.0149315
rs9467688	6	26202133	A	0.0149	0.0137096	0.0273099	0.615668	45674	0.0139165	-0.0421624	0.0273097	0.122622	-0.019607	0.0273097	0.472789	-0.0361613	0.0273097	0.185463
rs76562409	6	26202227	C	0.0967	0.0111379	0.0117861	0.344659	41207	0.114314	0.046406	0.0117861	8.23882e-05	0.0458226	0.0117861	0.000101135	0.0601317	0.0117861	3.36239e-07
rs76170160	6	26202263	C	0.0435	0.0171112	0.017077	0.316344	41207	0.0447316	-0.0295388	0.017077	0.0836767	-0.0191978	0.017077	0.260933	-0.0416003	0.017077	0.0148492
rs16891401	6	26202337	A	0.1446	0.00909722	0.00940767	0.333544	45674	0.161034	0.0200636	0.00940766	0.0329508	0.023701	0.00940766	0.0117578	0.027292	0.00940766	0.0037193
rs142869490	6	26202364	A	0.0273	0.0109233	0.0213763	0.609351	41207	0.0218688	0.00970671	0.0213761	0.649763	0.0241744	0.0213761	0.258094	0.037524	0.0213761	0.0791878
rs11754744	6	26202605	A	0.1426	0.0108287	0.00996201	0.277037	41207	0.161034	0.0230545	0.00996203	0.0206548	0.0265269	0.00996203	0.00774928	0.0305818	0.00996203	0.00214174
rs11755210	6	26202768	T	0.1426	0.0108387	0.00996201	0.276595	41207	0.161034	0.0230645	0.00996203	0.0206	0.0265369	0.00996203	0.00772628	0.0305918	0.00996203	0.00213458
rs9461239	6	26202899	C	0.015	0.023843	0.0286574	0.405409	41207	0.0139165	-0.0378821	0.0286573	0.186201	-0.0144609	0.0286573	0.61383	-0.0326171	0.0286573	0.255047
rs11758351	6	26203910	G	0.145	0.00907739	0.00939688	0.334044	45674	0.162028	0.0184825	0.00939687	0.049198	0.0204441	0.00939687	0.0295834	0.0241673	0.00939687	0.0101159
rs16891404	6	26203970	A	0.0439	0.0175386	0.0161497	0.277479	45674	0.0457256	-0.0288264	0.0161498	0.0742709	-0.0245988	0.0161498	0.127717	-0.0441147	0.0161498	0.00630279
rs6925088	6	26204185	C	0.0346	-0.0923935	0.0190541	1.24085e-06	41207	0.0487078	-0.105601	0.0190593	3.01391e-08	-0.0557763	0.0190593	0.0034285	-0.0199342	0.0190593	0.295607
rs16891405	6	26204506	G	0.1431	0.010037	0.00994751	0.312975	41207	0.162028	0.020519	0.00994752	0.0391388	0.0223318	0.00994752	0.0247707	0.0265143	0.00994752	0.00768915
rs61910695	6	26205052	A	0.0469	0.0256644	0.015649	0.101005	45674	0.0516899	-0.0307419	0.0156493	0.0494808	-0.0238838	0.0156493	0.126962	-0.0443533	0.0156493	0.00459403
rs41266809	6	26205209	A	0.0201	-0.000546058	0.0248208	0.982448	41207	0.0109344	0.0303304	0.0248205	0.221712	0.0466844	0.0248205	0.0599881	0.0240639	0.0248205	0.332287
rs117035401	6	26205291	C	0.0399	-0.0550298	0.0229195	0.0163503	24842	0.0258449	-0.0111697	0.0229217	0.626047	0.0104311	0.0229217	0.649056	0.0419731	0.0229217	0.0670779
rs806795	6	26205293	G	0.4843	-0.00495882	0.00662059	0.453857	45674	0.467197	0.0173676	0.00662056	0.00870888	0.0136819	0.00662056	0.0387745	0.0145043	0.00662056	0.028467
rs77205516	6	26205356	A	0.1396	0.0368209	0.0120566	0.00225812	28629	0.167992	0.0420086	0.0120584	0.000494412	0.04492	0.0120584	0.000195153	0.0481284	0.0120584	6.5718e-05
rs77831222	6	26205384	A	0.043	0.0326846	0.0163097	0.0450701	45674	0.0467197	-0.0256517	0.0163102	0.11578	-0.00334226	0.0163102	0.837636	-0.0294138	0.0163102	0.0713266
rs2069020	6	26205500	T	0.1475	0.0134452	0.00933044	0.149585	45674	0.166998	0.0173605	0.00933055	0.062799	0.0199814	0.00933055	0.0322336	0.0228196	0.00933055	0.0144576
rs144462190	6	26205539	T	0.0237	0.0353569	0.0228995	0.122588	41207	0.0119284	0.0306453	0.0228999	0.180822	0.0167582	0.0228999	0.464289	0.00440718	0.0228999	0.847387
rs2069019	6	26205604	T	0.1475	0.0134545	0.00933044	0.149302	45674	0.166998	0.0173699	0.00933055	0.0626578	0.0199907	0.00933055	0.0321532	0.022829	0.00933055	0.0144175
rs2069018	6	26205718	C	0.1477	0.0136614	0.00932521	0.142921	45674	0.166998	0.0175746	0.00932533	0.0594825	0.020194	0.00932533	0.0303494	0.0230306	0.00932533	0.0135231
rs77832727	6	26205953	A	0.0357	-0.0895841	0.0178277	5.03433e-07	45674	0.0487078	-0.101321	0.0178324	1.33238e-08	-0.0524407	0.0178324	0.00327421	-0.0209949	0.0178324	0.239058
rs989710	6	26206074	A	0.0467	0.0376327	0.0156803	0.0163951	45674	0.0516899	-0.0188882	0.0156811	0.228389	-0.0120162	0.0156811	0.443506	-0.0325273	0.0156811	0.0380518
rs16891407	6	26206299	A	0.0984	0.00906437	0.0111083	0.4145	45674	0.114314	0.0406368	0.0111083	0.000253939	0.0405909	0.0111083	0.000258065	0.0533584	0.0111083	1.55922e-06
rs11757394	6	26206694	C	0.1454	0.0141011	0.00988167	0.15358	41207	0.167992	0.0192015	0.0098818	0.0520021	0.0220639	0.0098818	0.0255632	0.0252183	0.0098818	0.0107109
rs415297	6	26206868	T	0.0176	-0.0245837	0.0264911	0.353408	41207	0.0119284	-0.0300342	0.026491	0.2569	-0.0237697	0.026491	0.369574	0.000591989	0.026491	0.982171
rs56220351	6	26206884	G	0.1457	0.0133881	0.00987325	0.175099	41207	0.167992	0.0184841	0.00987335	0.06119	0.0213441	0.00987335	0.0306345	0.0244958	0.00987335	0.0131015
rs9393688	6	26207174	T	0.3121	0.0140052	0.00751756	0.0624623	41207	0.286282	-0.010423	0.00751779	0.165612	-0.0187707	0.00751779	0.0125305	-0.0335025	0.00751779	8.33328e-06
rs9379833	6	26207175	A	0.3101	0.0165162	0.00715296	0.0209436	45674	0.286282	-0.00556176	0.0071533	0.436858	-0.0142969	0.0071533	0.0456475	-0.0275061	0.0071533	0.000120441
rs56186759	6	26207181	T	0.1454	0.0140023	0.00988167	0.156483	41207	0.167992	0.0191027	0.0098818	0.0532218	0.0219651	0.0098818	0.0262303	0.0251195	0.0098818	0.0110222
rs55815656	6	26207303	A	0.1456	0.0133623	0.00987606	0.176056	41207	0.167992	0.0184597	0.00987616	0.0616061	0.0213205	0.00987616	0.0308666	0.0244731	0.00987616	0.0132122
rs77889957	6	26207435	G	0.1479	0.012815	0.00932002	0.169131	45674	0.167992	0.0173842	0.00932011	0.0621489	0.0203036	0.00932011	0.029371	0.023098	0.00932011	0.013201
rs73393463	6	26207454	C	0.0149	0.0113336	0.02731	0.678142	45674	0.0139165	-0.0445384	0.0273097	0.102919	-0.0219829	0.0273097	0.42085	-0.0385373	0.0273097	0.158209
rs75091077	6	26207546	C	0.1476	0.0135627	0.00932782	0.145946	45674	0.167992	0.0181356	0.00932794	0.051868	0.0210575	0.00932794	0.0239789	0.0238543	0.00932794	0.010549
rs2022448	6	26207928	A	0.1477	0.0137547	0.00932521	0.140213	45674	0.167992	0.0183264	0.00932533	0.049388	0.0212474	0.00932533	0.0226989	0.0240434	0.00932533	0.00992895
rs115958920	6	26207978	T	0.0333	0.0640221	0.0194124	0.000973761	41207	0.0357853	0.0571311	0.0194147	0.003254	0.0744618	0.0194147	0.0001254	0.0599166	0.0194147	0.00202773
rs116337444	6	26208269	A	0.0864	0.0229487	0.012398	0.0641696	41207	0.102386	0.054589	0.0123984	1.06805e-05	0.0469736	0.0123984	0.000151445	0.0604001	0.0123984	1.10689e-06
rs113586030	6	26208523	T	0.0865	0.0232712	0.0123915	0.0603812	41207	0.102386	0.054895	0.0123919	9.42708e-06	0.0472835	0.0123919	0.000135805	0.060703	0.0123919	9.65156e-07
rs143728465	6	26208641	G	0.0892	0.0177079	0.0122208	0.147338	41207	0.104374	0.0507208	0.012221	3.32031e-05	0.0442691	0.012221	0.000291896	0.0585109	0.012221	1.68661e-06
rs78653353	6	26208917	G	0.0907	0.0149543	0.011521	0.194287	45674	0.104374	0.0445154	0.0115211	0.000111627	0.0386109	0.0115211	0.000804243	0.051375	0.0115211	8.22593e-06
rs78759249	6	26208956	A	0.0892	0.017769	0.0122208	0.145946	41207	0.104374	0.0507819	0.012221	3.24853e-05	0.0443302	0.012221	0.000286304	0.058572	0.012221	1.6451e-06
rs76130408	6	26208962	G	0.1375	0.019772	0.00960736	0.0395901	45674	0.156064	0.020496	0.0096077	0.0329011	0.0188001	0.0096077	0.0503746	0.0204802	0.0096077	0.0330363
rs79464774	6	26209043	G	0.0469	0.0271666	0.015649	0.0825638	45674	0.0516899	-0.0292397	0.0156493	0.0617017	-0.0223816	0.0156493	0.15266	-0.0428511	0.0156493	0.00617746
rs75390741	6	26209784	T	0.1355	0.0214943	0.0101772	0.0346864	41207	0.156064	0.0223018	0.0101776	0.0284336	0.0205831	0.0101776	0.0431372	0.0224416	0.0101776	0.0274552
rs78007632	6	26210001	G	0.047	0.0271235	0.0156331	0.0827408	45674	0.0526839	-0.0267467	0.0156335	0.0871066	-0.0257584	0.0156335	0.0994257	-0.0455008	0.0156335	0.00360877
rs111929175	6	26210044	T	0.0419	0.0326837	0.017385	0.0601081	41207	0.0467197	-0.0327821	0.0173855	0.0593484	-0.00919786	0.0173855	0.596768	-0.0383273	0.0173855	0.0274853
rs112944829	6	26210257	C	0.0463	0.0256772	0.0165766	0.121382	41207	0.0516899	-0.0372277	0.0165769	0.0247193	-0.0293697	0.0165769	0.0764402	-0.052216	0.0165769	0.00163311
rs113208674	6	26210465	G	0.1358	0.0210574	0.0101678	0.0383588	41207	0.157058	0.0226638	0.0101682	0.0258206	0.018866	0.0101682	0.0635389	0.0209158	0.0101682	0.039687
rs79988778	6	26210621	T	0.0895	0.0170711	0.0122023	0.161813	41207	0.105368	0.051091	0.0122025	2.82743e-05	0.0416768	0.0122025	0.00063679	0.0561378	0.0122025	4.21432e-06
rs78871367	6	26210659	C	0.0358	-0.0901041	0.0178036	4.17063e-07	45674	0.0487078	-0.101826	0.0178084	1.07893e-08	-0.0530107	0.0178084	0.00291351	-0.0216072	0.0178084	0.22501
rs77130538	6	26210723	C	0.1379	0.0197478	0.00959564	0.0395901	45674	0.157058	0.0211878	0.00959598	0.0272453	0.0174387	0.00959598	0.0691717	0.0193067	0.00959598	0.044225
rs76288064	6	26210774	A	0.0463	0.0256937	0.0165766	0.121142	41207	0.0516899	-0.0372112	0.0165769	0.0247835	-0.0293531	0.0165769	0.0766065	-0.0521994	0.0165769	0.00163871
rs113205297	6	26210808	C	0.1361	0.0203776	0.0101583	0.0448562	41207	0.157058	0.0219825	0.0101587	0.0304714	0.0181883	0.0101587	0.0733879	0.0202362	0.0101587	0.046371
rs9358912	6	26211146	T	0.2762	0.019384	0.00934621	0.0380793	28629	0.297217	-0.00313238	0.00934675	0.737527	-0.00736756	0.00934675	0.430552	-0.0210236	0.00934675	0.0244937
rs11755943	6	26211368	G	0.1382	0.0192122	0.00958691	0.0450701	45674	0.157058	0.0206508	0.00958723	0.0312408	0.0169052	0.00958723	0.0778494	0.0187714	0.00958723	0.0502349
rs16891417	6	26211395	T	0.0469	0.0271666	0.015649	0.0825638	45674	0.0516899	-0.0292397	0.0156493	0.0617017	-0.0223816	0.0156493	0.15266	-0.0428511	0.0156493	0.00617746
rs6918339	6	26211780	C	0.1863	-0.00333714	0.00894675	0.709148	41207	0.22167	-0.00924859	0.00894666	0.301254	0.000513899	0.00894666	0.954194	0.0108475	0.00894666	0.225335
rs16891421	6	26212230	T	0.0469	0.0271353	0.015649	0.0829181	45674	0.0516899	-0.029271	0.0156493	0.0614237	-0.0224129	0.0156493	0.152087	-0.0428824	0.0156493	0.00614
rs6919303	6	26212479	G	0.0352	-0.0938785	0.0188966	6.7647e-07	41207	0.0506958	-0.101736	0.0189021	7.35505e-08	-0.0586203	0.0189021	0.00192698	-0.0175565	0.0189021	0.352985
rs2092405	6	26212840	G	0.1276	0.0385857	0.0125237	0.00206307	28629	0.157058	0.0402351	0.0125256	0.00131711	0.0363356	0.0125256	0.00372086	0.0384403	0.0125256	0.00214823
rs2393591	6	26212870	G	0.13	0.0371999	0.0124248	0.00275346	28629	0.158052	0.0396488	0.0124266	0.00141952	0.036116	0.0124266	0.00365659	0.0381836	0.0124266	0.00212103
rs3999549	6	26212963	C	0.1274	0.0393632	0.0125321	0.00168372	28629	0.157058	0.0410137	0.012534	0.00106716	0.0371116	0.012534	0.00306765	0.0392177	0.012534	0.00175458
rs56398712	6	26213868	G	0.1379	0.0197478	0.00959564	0.0395901	45674	0.157058	0.0211878	0.00959598	0.0272453	0.0174387	0.00959598	0.0691717	0.0193067	0.00959598	0.044225
rs55856153	6	26213878	G	0.0463	0.0257435	0.0165766	0.120423	41207	0.0516899	-0.0371614	0.0165769	0.0249768	-0.0293034	0.0165769	0.0771069	-0.0521497	0.0165769	0.00165561
rs137954522	6	26214236	T	0.0213	-0.104732	0.0241208	1.41192e-05	41207	0.0328032	-0.151453	0.024126	3.43817e-10	-0.105712	0.024126	1.17771e-05	-0.0694579	0.024126	0.00398978
rs76389676	6	26214237	A	0.048	0.0381451	0.0162943	0.0192322	41207	0.0397614	0.0266821	0.0162952	0.101543	0.00941676	0.0162952	0.563342	0.0032775	0.0162952	0.840595
rs806798	6	26214473	T	0.4819	-0.00584895	0.00697133	0.401469	41207	0.465209	0.0195078	0.00697131	0.00513718	0.0161387	0.00697131	0.0206117	0.017905	0.00697131	0.0102175
rs11755618	6	26215802	G	0.0911	0.0143268	0.0114982	0.212764	45674	0.105368	0.0447756	0.0114983	9.85614e-05	0.0359501	0.0114983	0.00176863	0.0489284	0.0114983	2.08792e-05
rs11751062	6	26216165	T	0.0911	0.0144188	0.0114982	0.209842	45674	0.105368	0.0448675	0.0114983	9.53593e-05	0.0360421	0.0114983	0.00172111	0.0490204	0.0114983	2.01452e-05
rs16891427	6	26216584	T	0.0468	0.0269749	0.0156648	0.0850695	45674	0.0506958	-0.0254502	0.0156652	0.10424	-0.0205156	0.0156652	0.190321	-0.0409797	0.0156652	0.00889731
rs41266811	6	26216656	C	0.0896	0.0174649	0.0121962	0.152144	41207	0.105368	0.0514678	0.0121963	2.44371e-05	0.0420583	0.0121963	0.000563839	0.056512	0.0121963	3.59499e-06
rs1997768	6	26217728	G	0.1362	0.0207572	0.0101552	0.0409535	41207	0.157058	0.0223616	0.0101556	0.0276721	0.0185685	0.0101556	0.0674887	0.0206158	0.0101556	0.042357
rs79662647	6	26217845	A	0.0887	0.0169905	0.0116373	0.14429	45674	0.10338	0.0461741	0.0116375	7.2564e-05	0.0361139	0.0116375	0.00191412	0.0483549	0.0116375	3.25128e-05
rs114169905	6	26218214	C	0.0123	-0.071989	0.0316018	0.0227266	41207	0.0139165	-0.0398504	0.0316034	0.207327	0.0119868	0.0316034	0.704474	0.0399218	0.0316034	0.206514
rs114735962	6	26218369	T	0.0418	-0.0623441	0.0208788	0.00282653	28629	0.0377734	-0.0808482	0.0208817	0.000108067	-0.0432212	0.0208817	0.0384698	-0.00591405	0.0208817	0.77701
rs141564453	6	26218406	T	0.0124	-0.0931199	0.0576951	0.106527	12264	0.0168986	0.00980351	0.0576989	0.865082	0.042555	0.0576989	0.460797	0.0412485	0.0576989	0.474676
rs112904335	6	26218701	A	0.0464	0.0262304	0.0165596	0.113194	41207	0.0516899	-0.03661	0.0165599	0.0270522	-0.02876	0.0165599	0.0824353	-0.0515829	0.0165599	0.00183989
rs140051083	6	26218798	A	0.0123	-0.0720838	0.0316018	0.0225484	41207	0.0139165	-0.0399452	0.0316034	0.206248	0.011892	0.0316034	0.706703	0.039827	0.0316034	0.207593
rs575227165	6	26218907	A	0.31	-0.00345181	0.00903614	0.702461	28629	0.324056	-0.0179218	0.00903601	0.0473249	-0.00723346	0.00903601	0.423412	-0.00261408	0.00903601	0.772355
rs806790	6	26218920	A	0.4226	0.0144833	0.00845988	0.0868967	28629	0.466203	-0.0136307	0.00846016	0.107144	-0.0121374	0.00846016	0.151387	-0.0170264	0.00846016	0.0441633
rs112189801	6	26219095	G	0.0463	0.0262242	0.0165766	0.11365	41207	0.0516899	-0.0366807	0.0165769	0.0269139	-0.0288227	0.0165769	0.0820827	-0.051669	0.0165769	0.00182745
rs11753131	6	26219384	A	0.138	0.0201255	0.00959271	0.0359051	45674	0.157058	0.021565	0.00959306	0.0245775	0.0178171	0.00959306	0.0632697	0.0196845	0.00959306	0.0401748
rs11757754	6	26219744	C	0.138	0.0200296	0.00959271	0.0367978	45674	0.157058	0.0214691	0.00959306	0.0252223	0.0177212	0.00959306	0.0647047	0.0195885	0.00959306	0.0411567
rs11753655	6	26220109	T	0.1382	0.0192985	0.00958691	0.0441146	45674	0.157058	0.0207371	0.00958723	0.0305419	0.0169915	0.00958723	0.0763444	0.0188577	0.00958723	0.0491881
rs11753717	6	26220202	C	0.0895	0.0171809	0.0122023	0.159131	41207	0.105368	0.0512008	0.0122025	2.71745e-05	0.0417866	0.0122025	0.000616069	0.0562476	0.0122025	4.03596e-06
rs77113432	6	26220401	A	0.0425	0.0319444	0.0172672	0.0643135	41207	0.0467197	-0.0330781	0.0172677	0.055416	-0.00965353	0.0172677	0.576128	-0.0385857	0.0172677	0.0254468
rs74667665	6	26220402	A	0.043	0.033337	0.0163097	0.0409535	45674	0.0467197	-0.0249994	0.0163102	0.12534	-0.00268993	0.0163102	0.869005	-0.0287614	0.0163102	0.0778335
rs11754289	6	26220900	G	0.0184	0.0220993	0.0333826	0.507971	24842	0.0188867	0.0955489	0.0333822	0.00420623	0.111231	0.0333822	0.000862113	0.123836	0.0333822	0.000207549
rs11754368	6	26221173	A	0.0911	0.0142923	0.0114982	0.213868	45674	0.105368	0.0447411	0.0114983	9.97881e-05	0.0359156	0.0114983	0.00178676	0.0488939	0.0114983	2.11609e-05
rs16891440	6	26221381	A	0.0469	0.0273544	0.0156489	0.080464	45674	0.0516899	-0.0290519	0.0156493	0.0633916	-0.0221939	0.0156493	0.156132	-0.0426633	0.0156493	0.0064066
rs78871852	6	26221566	T	0.1307	0.0409566	0.0123961	0.000953158	28629	0.157058	0.0425892	0.0123982	0.000592314	0.0387294	0.0123982	0.00178537	0.0408127	0.0123982	0.000995411
rs79958315	6	26221826	T	0.1361	0.0205706	0.0101583	0.0428674	41207	0.157058	0.0221755	0.0101587	0.0290427	0.0183813	0.0101587	0.0703876	0.0204292	0.0101587	0.0443257
rs16891443	6	26221937	C	0.1379	0.0199205	0.00959564	0.037894	45674	0.157058	0.0213605	0.00959598	0.0260153	0.0176115	0.00959598	0.0664621	0.0194794	0.00959598	0.0423617
rs114015443	6	26221979	G	0.0871	0.0214693	0.0123529	0.0822108	41207	0.10338	0.0540837	0.0123532	1.19707e-05	0.0434437	0.0123532	0.000436774	0.0570705	0.0123532	3.83919e-06
rs77727979	6	26222026	A	0.0871	0.0214693	0.0123529	0.0822108	41207	0.10338	0.0540837	0.0123532	1.19707e-05	0.0434437	0.0123532	0.000436774	0.0570705	0.0123532	3.83919e-06
rs55855508	6	26222344	A	0.0468	0.0337743	0.0197857	0.0878221	28629	0.0516899	-0.0288101	0.0197864	0.145377	-0.0209921	0.0197864	0.288719	-0.043722	0.0197864	0.0271261
rs111465843	6	26222823	A	0.0873	0.0215828	0.0123401	0.080291	41207	0.10338	0.0541634	0.0123404	1.1381e-05	0.0435344	0.0123404	0.000419022	0.0571471	0.0123404	3.64076e-06
rs55643278	6	26222888	A	0.1336	0.0217662	0.0102381	0.0335033	41207	0.15507	0.0243444	0.0102385	0.0174199	0.0218841	0.0102385	0.0325634	0.0247129	0.0102385	0.0157905
rs79440348	6	26223265	A	0.0469	0.0270257	0.015649	0.0841677	45674	0.0516899	-0.0293805	0.0156493	0.0604588	-0.0225225	0.0156493	0.150094	-0.0429919	0.0156493	0.00601048
rs78901806	6	26223582	A	0.165	0.0227022	0.00891331	0.0108653	45674	0.176938	0.0185263	0.00891385	0.0376755	0.0113507	0.00891385	0.202884	0.0133721	0.00891385	0.133574
rs79759076	6	26223694	G	0.0895	0.0171443	0.0122023	0.160021	41207	0.105368	0.0511642	0.0122025	2.75365e-05	0.04175	0.0122025	0.000622905	0.056211	0.0122025	4.09459e-06
rs76788598	6	26224089	G	0.1377	0.0197407	0.0096015	0.0397825	45674	0.156064	0.022774	0.00960184	0.0177	0.0207087	0.00960184	0.031026	0.0232404	0.00960184	0.0155031
rs74360482	6	26224098	G	0.0287	0.0165446	0.0208633	0.427778	41207	0.0228628	0.0064514	0.0208632	0.757152	0.0239895	0.0208632	0.250207	-0.0128239	0.0208632	0.538777
rs74928264	6	26224343	G	0.0895	0.0171565	0.0122023	0.159724	41207	0.104374	0.0504438	0.0122025	3.56656e-05	0.0404372	0.0122025	0.000920213	0.0551071	0.0122025	6.30004e-06
rs79308455	6	26224377	G	0.091	0.0145869	0.0115039	0.204798	45674	0.104374	0.0443948	0.011504	0.000113814	0.0349658	0.011504	0.00237006	0.0481437	0.011504	2.85208e-05
rs113407109	6	26224403	G	0.0871	0.0214446	0.0123529	0.0825638	41207	0.10338	0.054059	0.0123532	1.2081e-05	0.043419	0.0123532	0.000440076	0.0570458	0.0123532	3.87636e-06
rs55848726	6	26224434	C	0.138	0.0199624	0.00959271	0.0374339	45674	0.157058	0.021402	0.00959306	0.0256823	0.0176541	0.00959306	0.0657252	0.0195214	0.00959306	0.041856
rs73393471	6	26224629	C	0.0149	0.014802	0.0273099	0.587819	45674	0.0139165	-0.04107	0.0273097	0.132617	-0.0185146	0.0273097	0.497805	-0.035069	0.0273097	0.1991
rs150375987	6	26224661	G	0.0209	-0.11167	0.0243449	4.49661e-06	41207	0.0328032	-0.158826	0.0243508	6.91749e-11	-0.112659	0.0243508	3.719e-06	-0.0760668	0.0243508	0.00178535
rs56372675	6	26224729	C	0.0469	0.0271666	0.015649	0.0825638	45674	0.0516899	-0.0292397	0.0156493	0.0617017	-0.0223816	0.0156493	0.15266	-0.0428511	0.0156493	0.00617746
rs79922979	6	26224975	G	0.138	0.0197994	0.00959272	0.0390177	45674	0.157058	0.0212389	0.00959306	0.0268299	0.017491	0.00959306	0.0682586	0.0193583	0.00959306	0.0435963
rs56119218	6	26225881	A	0.0895	0.0171321	0.0122023	0.160319	41207	0.105368	0.051152	0.0122025	2.76582e-05	0.0417378	0.0122025	0.0006252	0.0561988	0.0122025	4.11432e-06
rs149382366	6	26225958	G	0.038	-0.0155806	0.0234648	0.50669	24842	0.0208748	0.0151279	0.0234646	0.519112	0.0318511	0.0234646	0.17465	0.0595707	0.0234646	0.0111249
rs811041	6	26226032	G	0.3287	0.0105818	0.00741542	0.15358	41207	0.313121	-0.0107882	0.00741552	0.145721	-0.0133989	0.00741552	0.0707822	-0.0227993	0.00741552	0.00210824
rs56360223	6	26226245	T	0.0465	0.0274346	0.0157128	0.080811	45674	0.0516899	-0.0292019	0.0157132	0.0631073	-0.0223159	0.0157132	0.155549	-0.0428688	0.0157132	0.00636789
rs16891446	6	26226996	C	0.1359	0.0213151	0.0101646	0.0359936	41207	0.157058	0.022921	0.010165	0.0241399	0.0191244	0.010165	0.0599178	0.0211736	0.010165	0.0372523
rs3818947	6	26227104	T	0.0469	0.0272292	0.0156489	0.081859	45674	0.0516899	-0.0291771	0.0156493	0.0622608	-0.022319	0.0156493	0.15381	-0.0427885	0.0156493	0.00625301
rs76963950	6	26228008	A	0.0429	0.0333741	0.0163278	0.0409535	45674	0.0467197	-0.0250272	0.0163284	0.12534	-0.00269292	0.0163284	0.869005	-0.0287934	0.0163284	0.0778335
rs16891450	6	26228043	T	0.0464	0.0256012	0.0165596	0.122105	41207	0.0516899	-0.0372392	0.0165599	0.0245277	-0.0293892	0.0165599	0.0759434	-0.0522121	0.0165599	0.00161642
rs112191239	6	26228491	C	0.0448	0.0289454	0.0168385	0.0856144	41207	0.0487078	-0.0361539	0.0168389	0.0317894	-0.0177512	0.0168389	0.291802	-0.0476991	0.0168389	0.00461601
rs2143345	6	26229148	A	0.138	0.0200296	0.00959271	0.0367978	45674	0.157058	0.0214691	0.00959306	0.0252223	0.0177212	0.00959306	0.0647047	0.0195885	0.00959306	0.0411567
rs806789	6	26229161	C	0.482	-0.0052377	0.00662161	0.428944	45674	0.465209	0.0164353	0.00662159	0.0130617	0.0123793	0.00662159	0.0615485	0.01364	0.00662159	0.0394059
rs149906368	6	26229308	T	0.0204	-0.0498224	0.0246402	0.0431764	41207	0.0149105	0.00366157	0.0246411	0.881872	0.0103009	0.0246411	0.675918	0.0310582	0.0246411	0.207517
rs2179516	6	26229411	T	0.086	0.0363193	0.0138623	0.00879298	33096	0.105368	0.0709581	0.0138636	3.08274e-07	0.0613727	0.0138636	9.55948e-06	0.0760967	0.0138636	4.04286e-08
rs16891453	6	26229577	G	0.0469	0.0266502	0.015649	0.0885681	45674	0.0516899	-0.0297561	0.0156493	0.0572456	-0.022898	0.0156493	0.143413	-0.0433674	0.0156493	0.00558489
rs113698481	6	26229687	C	0.037	0.0375252	0.0221388	0.0900754	28629	0.0437376	-0.0334597	0.0221395	0.130709	-0.0123819	0.0221395	0.575978	-0.043826	0.0221395	0.0477555
rs368744638	6	26229710	A	0.0142	0.03843	0.0353217	0.276595	28629	0.0218688	-0.0613221	0.0353218	0.0825471	-0.0252117	0.0353218	0.475368	-0.0147853	0.0353218	0.675518
rs16891455	6	26230485	A	0.138	0.0200296	0.00959271	0.0367978	45674	0.157058	0.0214691	0.00959306	0.0252223	0.0177212	0.00959306	0.0647047	0.0195885	0.00959306	0.0411567
rs116039572	6	26231273	A	0.0332	0.0645622	0.0194406	0.000896955	41207	0.0357853	0.0576611	0.0194429	0.00302038	0.075017	0.0194429	0.000114172	0.0604507	0.0194429	0.00187639
rs11759904	6	26231443	C	0.1382	0.0199024	0.00958688	0.037894	45674	0.157058	0.021341	0.00958723	0.0260153	0.0175954	0.00958723	0.0664621	0.0194616	0.00958723	0.0423617
rs11757549	6	26231608	A	0.0911	0.0143843	0.0114982	0.210934	45674	0.105368	0.0448331	0.0114983	9.65484e-05	0.0360076	0.0114983	0.00173879	0.0489859	0.0114983	2.04175e-05
rs116762109	6	26232313	A	0.0332	0.0645039	0.0194406	0.000906645	41207	0.0357853	0.0576028	0.0194429	0.00304996	0.0749587	0.0194429	0.000115581	0.0603924	0.0194429	0.00189552
rs77362785	6	26232351	A	0.0871	0.021914	0.0123529	0.0760632	41207	0.10338	0.0545284	0.0123532	1.01423e-05	0.0438884	0.0123532	0.000381152	0.0575152	0.0123532	3.22569e-06
rs10946808	6	26233387	G	0.3177	0.0121518	0.00710632	0.0872659	45674	0.296223	-0.00656844	0.00710647	0.355336	-0.00996241	0.00710647	0.160952	-0.02144	0.00710647	0.00255319
rs77337633	6	26233610	C	0.1359	0.0213761	0.0101646	0.0354658	41207	0.157058	0.022982	0.010165	0.0237658	0.0191854	0.010165	0.0591069	0.0212346	0.010165	0.0367089
rs111534271	6	26233819	G	0.1362	0.0206455	0.0101552	0.0420525	41207	0.156064	0.0214567	0.0101556	0.0346175	0.0173053	0.0101556	0.0883767	0.0193869	0.0101556	0.0562632
rs80202565	6	26233882	G	0.0894	0.0208152	0.0122083	0.0881944	41207	0.105368	0.0514883	0.0122086	2.47171e-05	0.0390597	0.0122086	0.00137737	0.0513581	0.0122086	2.59121e-05
rs16891456	6	26234127	C	0.138	0.0201735	0.0095927	0.0354658	45674	0.157058	0.021613	0.00959306	0.0242605	0.0178651	0.00959306	0.0625621	0.0197324	0.00959306	0.0396914
rs16891458	6	26234476	C	0.0447	0.0286275	0.0160109	0.073776	45674	0.0497018	-0.0275363	0.0160113	0.0854686	-0.0163528	0.0160113	0.307098	-0.0356872	0.0160113	0.0258224
rs2050950	6	26234883	G	0.1381	0.0201481	0.00958979	0.035641	45674	0.157058	0.0215872	0.00959015	0.0243869	0.0178405	0.00959015	0.0628444	0.0197072	0.00959015	0.0398842
rs2050949	6	26234939	T	0.1144	-0.0182149	0.0200604	0.363878	12264	0.100398	0.0142389	0.0200603	0.477826	0.0192878	0.0200603	0.336305	0.0160163	0.0200603	0.424633
rs2050948	6	26234952	G	0.1381	0.0202632	0.00958978	0.0346008	45674	0.157058	0.0217023	0.00959015	0.0236371	0.0179555	0.00959015	0.0611666	0.0198223	0.00959015	0.0387394
rs16891464	6	26235300	G	0.0918	0.0161051	0.0120638	0.181876	41207	0.107356	0.0482162	0.0120639	6.4222e-05	0.0370395	0.0120639	0.00213862	0.0501953	0.0120639	3.17146e-05
rs75156165	6	26235699	A	0.1379	0.0206593	0.0095956	0.0313187	45674	0.157058	0.0220993	0.00959598	0.0212804	0.0183502	0.00959598	0.0558398	0.0202182	0.00959598	0.0351228
rs16891466	6	26235737	A	0.1379	0.0206689	0.0095956	0.0312402	45674	0.157058	0.0221089	0.00959598	0.0212242	0.0183598	0.00959598	0.0557118	0.0202278	0.00959598	0.0350363
rs16891467	6	26235966	C	0.1359	0.0220164	0.0101646	0.0303112	41207	0.157058	0.0236223	0.010165	0.0201317	0.0198257	0.010165	0.05113	0.0218749	0.010165	0.0313991
rs111884694	6	26236920	A	0.087	0.0221355	0.0123593	0.0732933	41207	0.10338	0.0547668	0.0123596	9.37465e-06	0.0441213	0.0123596	0.000357254	0.0577552	0.0123596	2.96979e-06
rs80292109	6	26237068	G	0.28	0.020801	0.00930693	0.0254173	28629	0.296223	-0.00221581	0.00930758	0.811831	-0.00665475	0.00930758	0.47462	-0.0208483	0.00930758	0.0250956
rs10484436	6	26237155	T	0.1381	0.0203783	0.00958978	0.0335866	45674	0.157058	0.0218174	0.00959015	0.0229074	0.0180706	0.00959015	0.0595261	0.0199374	0.00959015	0.0376226
rs10484437	6	26237457	A	0.0449	0.0262023	0.015977	0.101005	45674	0.0497018	-0.0298422	0.0159773	0.0617915	-0.0186825	0.0159773	0.242276	-0.0379757	0.0159773	0.0174608
rs16891471	6	26237583	A	0.0448	0.026374	0.015994	0.0991476	45674	0.0487078	-0.0323584	0.0159943	0.0430603	-0.0220918	0.0159943	0.167208	-0.0438594	0.0159943	0.00610304
rs9358913	6	26239404	G	0.3068	0.00821808	0.00755338	0.276595	41207	0.291252	-0.00719464	0.0075534	0.340841	-0.0109979	0.0075534	0.145387	-0.0231405	0.0075534	0.00218698
rs16891474	6	26239453	G	0.1557	0.0287882	0.00912463	0.00160498	45674	0.16501	0.0205948	0.00912552	0.0240181	0.0174699	0.00912552	0.0555694	0.0184085	0.00912552	0.0436688
rs75744298	6	26239502	G	0.0584	0.0488975	0.0141078	0.000528263	45674	0.0596421	0.0431261	0.0141095	0.0022391	0.0294152	0.0141095	0.037089	0.0363628	0.0141095	0.0099608
rs149479706	6	26240027	C	0.1104	0.0332313	0.0111141	0.00278977	41207	0.120278	0.0491577	0.0111152	9.75364e-06	0.0395039	0.0111152	0.000379361	0.0500111	0.0111152	6.81643e-06
rs115163018	6	26240383	T	0.0116	0.0303519	0.0325316	0.35082	41207	0.0159046	-0.0951851	0.0325315	0.0034342	-0.0520319	0.0325315	0.109725	-0.0819802	0.0325315	0.0117347
rs75142214	6	26240412	A	0.0419	0.0268775	0.0173852	0.122105	41207	0.0427435	-0.0534848	0.0173855	0.00209515	-0.0406864	0.0173855	0.0192709	-0.0678598	0.0173855	9.49125e-05
rs74608402	6	26240474	T	0.1026	0.0236061	0.0109035	0.0303877	45674	0.110338	0.0383816	0.0109039	0.000431591	0.0320864	0.0109039	0.00325423	0.0438807	0.0109039	5.71461e-05
rs73736567	6	26240597	A	0.0144	-0.0678025	0.0292378	0.020395	41207	0.0198807	-0.0255023	0.0292394	0.383104	-0.00166221	0.0292394	0.954666	0.054647	0.0292394	0.0616293
rs3734533	6	26240624	G	0.1714	0.00793674	0.00877957	0.365995	45674	0.186879	-0.00540585	0.00877956	0.538071	-0.00104903	0.00877956	0.904891	0.0058104	0.00877956	0.508093
rs3734534	6	26240649	T	0.1334	0.00599338	0.0102451	0.558548	41207	0.153082	0.00697163	0.010245	0.496194	0.00874645	0.010245	0.393256	0.0238196	0.010245	0.0200719
rs16891477	6	26240752	T	0.0419	0.0268949	0.0173852	0.121863	41207	0.0427435	-0.0534674	0.0173855	0.00210219	-0.040669	0.0173855	0.0193226	-0.0678424	0.0173855	9.53056e-05
rs75783277	6	26241353	C	0.0419	0.0268775	0.0173852	0.122105	41207	0.0427435	-0.0534848	0.0173855	0.00209515	-0.0406864	0.0173855	0.0192709	-0.0678598	0.0173855	9.49125e-05
rs11751286	6	26241361	G	0.1351	0.00199394	0.00967931	0.836791	45674	0.152087	0.00448618	0.00967921	0.643016	0.00802034	0.00967921	0.407322	0.0222095	0.00967921	0.0217587
rs78406017	6	26241417	G	0.0418	0.0272563	0.0174051	0.117349	41207	0.0427435	-0.0531978	0.0174054	0.0022401	-0.0403848	0.0174054	0.0203274	-0.0675893	0.0174054	0.000103072
rs114970164	6	26241993	C	0.1245	0.0138479	0.0126581	0.273955	28629	0.149105	0.0141681	0.0126581	0.263015	0.0167795	0.0126581	0.184974	0.0324062	0.0126581	0.0104637
rs12526307	6	26242253	A	0.0478	-0.0526715	0.0210265	0.0122451	24842	0.0318091	-0.00236174	0.0210288	0.910578	0.0210664	0.0210288	0.316445	0.0570661	0.0210288	0.0066533
rs16891481	6	26242777	C	0.1775	0.00909227	0.0086593	0.293718	45674	0.196819	-0.00747986	0.00865931	0.387701	-0.00095383	0.00865931	0.91229	0.00428631	0.00865931	0.620604
rs16891484	6	26242930	A	0.1342	0.00311584	0.00970666	0.74821	45674	0.152087	0.00561513	0.00970656	0.562935	0.00915927	0.00970656	0.345366	0.0233885	0.00970656	0.015972
rs78874168	6	26243567	A	0.0423	0.0251507	0.0164384	0.126017	45674	0.0447316	-0.0483242	0.0164386	0.00328557	-0.03369	0.0164386	0.0404188	-0.0578867	0.0164386	0.000429307
rs74838064	6	26243914	C	0.0422	0.0261337	0.016457	0.112286	45674	0.0447316	-0.0474245	0.0164572	0.00395562	-0.0327737	0.0164572	0.0464318	-0.0569977	0.0164572	0.000533427
rs77888036	6	26244162	C	0.0241	-0.00963071	0.0227139	0.671566	41207	0.0248509	-0.0117241	0.0227137	0.605738	-0.00236453	0.0227137	0.917089	0.0268713	0.0227137	0.236792
rs1000308	6	26244580	A	0.0427	0.0247597	0.0163646	0.13028	45674	0.0457256	-0.0527009	0.0163649	0.00128027	-0.0437433	0.0163649	0.0075176	-0.0696568	0.0163649	2.07665e-05
rs9461241	6	26245012	T	0.0148	-0.00441152	0.0274007	0.872093	45674	0.0129225	-0.0472092	0.0274004	0.0848997	-0.00711814	0.0274004	0.795032	-0.018063	0.0274004	0.509754
rs16891497	6	26245245	G	0.0426	0.0256393	0.0163829	0.117583	45674	0.0457256	-0.0519081	0.0163832	0.00153297	-0.0429405	0.0163832	0.0087671	-0.068883	0.0163832	2.61673e-05
rs73736568	6	26245337	A	0.0141	-0.0694253	0.0295427	0.0187734	41207	0.0178926	-0.0176148	0.0295443	0.55103	-0.000528275	0.0295443	0.985734	0.0594633	0.0295443	0.0441478
rs77926209	6	26245566	A	0.0446	0.0266868	0.0160281	0.0959128	45674	0.0447316	-0.0449546	0.0160284	0.00503658	-0.0306856	0.0160284	0.0555623	-0.0617683	0.0160284	0.000116358
rs16891501	6	26245888	A	0.0423	0.0252494	0.0164384	0.124538	45674	0.0447316	-0.0482256	0.0164386	0.00334974	-0.0335914	0.0164386	0.0410086	-0.057788	0.0164386	0.000439125
rs16891505	6	26246139	A	0.0423	0.0251014	0.0164384	0.126761	45674	0.0447316	-0.0483735	0.0164386	0.0032539	-0.0337393	0.0164386	0.0401267	-0.057936	0.0164386	0.000424475
rs56203253	6	26246597	A	0.0148	-0.00298668	0.0274007	0.913202	45674	0.0129225	-0.0457844	0.0274004	0.094734	-0.00569331	0.0274004	0.835399	-0.0166381	0.0274004	0.543704
rs6913828	6	26246664	T	0.0468	0.0195657	0.0156651	0.211665	45674	0.0487078	-0.0460764	0.0156652	0.00326812	-0.0347325	0.0156652	0.0266111	-0.0566737	0.0156652	0.000297106
rs41266821	6	26247198	G	0.1325	0.00476246	0.00975914	0.62555	45674	0.149105	0.00504378	0.00975906	0.605274	0.0075915	0.00975906	0.436632	0.0212981	0.00975906	0.0290804
rs6919866	6	26247507	A	0.0148	-0.00353469	0.0274007	0.897358	45674	0.0129225	-0.0463324	0.0274004	0.0908487	-0.00624132	0.0274004	0.819816	-0.0171861	0.0274004	0.530514
rs137866369	6	26247553	G	0.0147	-0.0304779	0.0289438	0.292341	41207	0.0198807	0.0113948	0.0289439	0.693812	0.0176603	0.0289439	0.541758	0.0686263	0.0289439	0.0177394
rs114244018	6	26248048	C	0.0572	0.0551317	0.0149977	0.00023692	41207	0.0586481	0.0468649	0.015	0.00178214	0.0323197	0.015	0.0311898	0.0400373	0.015	0.00760441
rs6456710	6	26248375	T	0.0097	-0.0669198	0.0421409	0.112286	29309	0.0168986	-0.0845936	0.042142	0.0447128	-0.0773656	0.042142	0.0663828	-0.0311762	0.042142	0.459428
rs78545713	6	26248840	G	0.1289	0.00470003	0.00987401	0.634074	45674	0.147117	0.0058903	0.00987393	0.550807	0.00993078	0.00987393	0.314532	0.0245442	0.00987393	0.0129276
rs112878967	6	26249504	A	0.042	0.0272637	0.0173654	0.116415	41207	0.0447316	-0.0544538	0.0173657	0.00171437	-0.0385254	0.0173657	0.0265223	-0.0654057	0.0173657	0.000165635
rs114327856	6	26249615	T	0.1243	0.0126669	0.0126669	0.317311	28629	0.151093	0.0146833	0.0126669	0.246378	0.0179612	0.0126669	0.1562	0.0343363	0.0126669	0.0067137
rs77281308	6	26250029	T	0.1297	0.00797303	0.0103681	0.441893	41207	0.149105	0.00828769	0.010368	0.424086	0.0108538	0.010368	0.295165	0.0262097	0.010368	0.0114732
rs78661760	6	26250033	T	0.1293	0.00829497	0.0103817	0.42429	41207	0.149105	0.00861004	0.0103816	0.406905	0.0111795	0.0103816	0.281544	0.0265557	0.0103816	0.0105292
rs11759720	6	26250254	G	0.1778	0.00889588	0.00865358	0.30395	45674	0.197813	-0.00894478	0.00865358	0.3013	-0.00382679	0.00865358	0.65833	0.000878674	0.00865358	0.919123
rs17600910	6	26251272	G	0.0402	0.0329797	0.0168435	0.05023	45674	0.0407555	-0.047594	0.0168441	0.00471973	-0.0295298	0.0168441	0.0795798	-0.0638968	0.0168441	0.000148581
rs11753610	6	26251601	C	0.1307	0.00304294	0.00981595	0.756561	45674	0.148111	0.00498333	0.00981585	0.611676	0.00934875	0.00981585	0.340887	0.023834	0.00981585	0.0151776
rs112783738	6	26252998	A	0.1354	0.0026165	0.0101809	0.797179	41207	0.157058	0.00424701	0.0101808	0.676562	0.00528094	0.0101808	0.60396	0.0229388	0.0101808	0.0242502
rs112759935	6	26254160	T	0.1755	0.0116663	0.00915719	0.202663	41207	0.200795	-0.0102648	0.00915726	0.26231	-0.00537801	0.00915726	0.557006	-0.000108742	0.00915726	0.990525
rs806785	6	26254271	A	0.3897	-0.000357139	0.00714279	0.960122	41207	0.387674	0.0169052	0.0071427	0.0179437	0.0114561	0.0071427	0.108739	0.0207629	0.0071427	0.0036507
rs72836408	6	26254995	T	0.0236	0.0500685	0.0229461	0.0291095	41207	0.0178926	0.0106128	0.0229472	0.643731	0.0543176	0.0229472	0.0179297	0.010307	0.0229472	0.653316
rs6935954	6	26255451	A	0.3942	-0.00341241	0.00677066	0.614261	45674	0.390656	0.0121102	0.00677061	0.0736711	0.00766051	0.00677061	0.257872	0.0160335	0.00677061	0.0178798
rs114374008	6	26255510	G	0.0102	-0.0259316	0.0346679	0.45446	41207	0.0119284	0.0287938	0.0346678	0.406219	0.0858037	0.0346678	0.0133225	0.103194	0.0346678	0.00291409
rs113507773	6	26255739	A	0.129	0.00755497	0.010392	0.467226	41207	0.151093	0.00687269	0.0103919	0.508388	0.0105393	0.0103919	0.310493	0.0267146	0.0103919	0.0101491
rs74488719	6	26256149	T	0.0478	-0.0507795	0.0210267	0.0157352	24842	0.0318091	-0.000469803	0.0210288	0.982176	0.0229583	0.0210288	0.274939	0.058958	0.0210288	0.00505221
rs113432940	6	26256324	A	0.1347	0.00426494	0.0102032	0.675947	41207	0.15507	0.00427011	0.0102031	0.675574	0.00710142	0.0102031	0.486425	0.0228755	0.0102031	0.0249605
rs809871	6	26256526	C	0.3943	-0.00318884	0.00677036	0.637641	45674	0.390656	0.0123331	0.00677031	0.068508	0.00788359	0.00677031	0.244247	0.0162562	0.00677031	0.0163459
rs139444815	6	26257917	G	0.0058	-0.00927575	0.0590812	0.875245	24842	0.0109344	-0.0325366	0.05908	0.581825	-0.0266692	0.05908	0.651696	-0.0263975	0.05908	0.655013
rs76182849	6	26257950	T	0.1321	0.0037914	0.00977166	0.698016	45674	0.151093	0.00318204	0.00977157	0.744695	0.00680159	0.00977157	0.486391	0.0212178	0.00977157	0.029902
rs73736571	6	26259429	T	0.0141	-0.0743286	0.0295424	0.0118695	41207	0.0178926	-0.0225182	0.0295443	0.44595	-0.00543163	0.0295443	0.854133	0.05456	0.0295443	0.064788
rs79262959	6	26259578	T	0.1323	0.00720702	0.010281	0.483303	41207	0.158052	0.00180564	0.010281	0.860585	0.00441841	0.010281	0.667366	0.0212631	0.010281	0.0386214
rs12195411	6	26259609	A	0.0262	-0.0169884	0.021808	0.43598	41207	0.0238569	0.0462311	0.0218079	0.0340124	0.0690912	0.0218079	0.001534	0.0490703	0.0218079	0.0244418
rs806786	6	26259748	G	0.0643	0.0175242	0.0142011	0.217203	41207	0.0695825	-0.0551612	0.0142012	0.000102642	-0.0381365	0.0142012	0.0072435	-0.0566628	0.0142012	6.60755e-05
rs3999543	6	26259807	A	0.3322	-0.00315412	0.00702476	0.653432	45674	0.32505	-0.0155615	0.00702469	0.026742	-0.0148762	0.00702469	0.0342004	-0.0201053	0.00702469	0.00420861
rs147107592	6	26259851	A	0.0118	0.0276774	0.032258	0.390892	41207	0.0168986	-0.0369706	0.0322579	0.251757	-0.0458038	0.0322579	0.155629	-0.0279452	0.0322579	0.386323
rs4476815	6	26260070	C	0.0149	0.013801	0.0287521	0.631227	41207	0.0159046	0.0773186	0.0287519	0.00716305	0.067232	0.0287519	0.0193691	0.0692838	0.0287519	0.015965
rs112252880	6	26260695	A	0.0126	0.0554	0.0312289	0.0760632	41207	0.0188867	0.0335527	0.0312297	0.28265	0.0479708	0.0312297	0.124522	0.0473585	0.0312297	0.129404
rs2006006	6	26260875	G	0.1355	-0.00552651	0.0101777	0.58713	41207	0.16004	-0.00401982	0.0101776	0.692869	-0.00403692	0.0101776	0.691628	0.0140326	0.0101776	0.167966
rs2006005	6	26260897	T	0.1355	-0.00532296	0.0101777	0.600974	41207	0.16004	-0.00381626	0.0101776	0.707686	-0.00383337	0.0101776	0.706437	0.0142362	0.0101776	0.161882
rs113092497	6	26260907	A	0.009	-0.0237525	0.0475051	0.617075	24842	0.0109344	0.0221311	0.0475044	0.641305	0.0464339	0.0475044	0.328339	0.045336	0.0475044	0.339905
rs76858924	6	26261527	T	0.0204	-0.106353	0.0246358	1.58164e-05	41207	0.0308151	-0.16387	0.0246411	2.92531e-11	-0.106555	0.0246411	1.53036e-05	-0.0740812	0.0246411	0.00264353
rs9358914	6	26262063	T	0.3576	0.0152692	0.00690288	0.0269667	45674	0.318091	-0.00236195	0.00690318	0.732235	-0.00536659	0.00690318	0.436918	-0.014713	0.00690318	0.0330609
rs7761779	6	26262306	G	0.138	-0.00534338	0.00959314	0.577527	45674	0.16004	-0.00399446	0.00959306	0.677124	-0.00398867	0.00959306	0.677566	0.0121868	0.00959306	0.203949
rs60228626	6	26262643	C	0.1356	-0.00599282	0.0101746	0.555861	41207	0.16004	-0.00448659	0.0101745	0.659238	-0.00450369	0.0101745	0.658022	0.0135602	0.0101745	0.182608
rs12526215	6	26262916	T	0.4413	-0.0104526	0.00701515	0.136224	41207	0.447316	0.0157953	0.00701525	0.0243498	0.0156752	0.00701525	0.0254534	0.020396	0.00701525	0.00364478
rs16891509	6	26263570	G	0.027	-0.00408269	0.0204135	0.841481	45674	0.0417495	-0.0674154	0.0204133	0.000958171	-0.0687698	0.0204133	0.000754742	-0.0843108	0.0204133	3.62451e-05
rs73393491	6	26263626	T	0.1356	-0.00621666	0.0101746	0.5412	41207	0.16004	-0.00471043	0.0101745	0.643389	-0.00472753	0.0101745	0.642185	0.0133364	0.0101745	0.189936
rs11962642	6	26263912	T	0.1382	-0.00559898	0.0095873	0.55922	45674	0.161034	-0.00352873	0.00958723	0.712824	-0.00318025	0.00958723	0.740103	0.0136331	0.00958723	0.155026
rs73393492	6	26264000	A	0.1359	-0.00622103	0.0101651	0.540538	41207	0.16004	-0.00471621	0.010165	0.642673	-0.0047333	0.010165	0.641469	0.0133138	0.010165	0.190274
rs73393494	6	26265083	C	0.0091	-0.0141265	0.0472459	0.76494	24842	0.0119284	0.0393912	0.047245	0.404414	0.0665663	0.047245	0.158847	0.054906	0.047245	0.245173
rs113082937	6	26265175	A	0.0292	0.0508561	0.02482	0.0404621	28629	0.0417495	-0.0167223	0.0248214	0.500499	-0.0169971	0.0248214	0.493485	-0.0336834	0.0248214	0.174771
rs12661552	6	26265200	A	0.389	0.0136323	0.0071448	0.0563912	41207	0.33996	-0.00691272	0.00714503	0.333301	-0.00782644	0.00714503	0.273355	-0.0195108	0.00714503	0.00632028
rs9688734	6	26265221	T	0.1353	-0.00557069	0.0101841	0.584379	41207	0.159046	-0.00488928	0.010184	0.63116	-0.00524298	0.010184	0.606675	0.0128795	0.010184	0.205984
rs55706012	6	26266311	C	0.0798	-0.00865678	0.0122098	0.478324	45674	0.0675944	0.0318945	0.0122098	0.00899587	0.0333289	0.0122098	0.00633944	0.00878701	0.0122098	0.471729
rs530362501	6	26266855	T	0.0527	0.025437	0.0187037	0.17383	28629	0.0497018	0.00206776	0.0187039	0.911971	0.0214161	0.0187039	0.252208	0.0251363	0.0187039	0.178979
rs145825300	6	26267442	C	0.0069	-0.0492105	0.0541966	0.363878	24842	0.0139165	-0.174676	0.0541964	0.0012685	-0.167767	0.0541964	0.00196459	-0.192255	0.0541964	0.000389089
rs7769028	6	26267568	C	0.4426	-0.00975207	0.00666125	0.143194	45674	0.447316	0.0139215	0.00666134	0.0366278	0.014201	0.00666134	0.0330187	0.0184244	0.00666134	0.00567703
rs11754746	6	26267579	A	0.1379	-0.00541218	0.00959606	0.572754	45674	0.159046	-0.00480231	0.00959598	0.616758	-0.0051429	0.00959598	0.591998	0.0110789	0.00959598	0.248282
rs11757214	6	26267679	C	0.1378	-0.00535623	0.00959898	0.576844	45674	0.159046	-0.00474618	0.00959891	0.620988	-0.00508688	0.00959891	0.596151	0.0111398	0.00959891	0.245833
rs7773004	6	26267755	G	0.5142	0.00517683	0.00661999	0.434215	45674	0.486083	-0.00937381	0.00661996	0.156778	-0.0078658	0.00661996	0.234757	-0.0230695	0.00661996	0.00049244
rs7773163	6	26267800	T	0.1468	-0.00620773	0.00934899	0.50669	45674	0.170974	-0.0016756	0.00934893	0.857758	0.000294252	0.00934893	0.974891	0.0147717	0.00934893	0.114096
rs112795418	6	26267836	G	0.0237	0.0165338	0.0229	0.470294	41207	0.0377734	-0.0550015	0.0228999	0.0163137	-0.0427335	0.0228999	0.0620275	-0.067764	0.0228999	0.00308499
rs141350671	6	26267926	G	0.0271	0.000600681	0.0214529	0.977662	41207	0.0208748	-0.0198948	0.0214526	0.353729	-0.00394986	0.0214526	0.853919	-0.0199431	0.0214526	0.352562
rs11757736	6	26268140	C	0.1378	-0.00544262	0.00959898	0.570714	45674	0.159046	-0.00483257	0.00959891	0.614648	-0.00517327	0.00959891	0.589926	0.0110534	0.00959891	0.249514
rs112834495	6	26268372	T	0.0093	-0.0165459	0.0467398	0.723339	24842	0.0119284	0.0363986	0.046739	0.43612	0.0632826	0.046739	0.17575	0.0517472	0.046739	0.268227
rs7740838	6	26268987	T	0.1441	-0.00683405	0.00991879	0.490823	41207	0.170974	-0.00177177	0.00991873	0.858229	0.000136219	0.00991873	0.989043	0.016333	0.00991873	0.0996224
rs16891512	6	26270609	A	0.0383	0.0953483	0.0181443	1.48024e-07	41207	0.0626243	-0.0142974	0.0181502	0.430855	0.0012306	0.0181502	0.945944	-0.0272839	0.0181502	0.13278
rs11759682	6	26270961	C	0.1379	-0.00545056	0.00959606	0.570035	45674	0.159046	-0.0048407	0.00959598	0.613945	-0.00518129	0.00959598	0.589236	0.0110405	0.00959598	0.249925
rs2223591	6	26271241	A	0.0491	0.0286785	0.0161206	0.0752398	41207	0.0397614	0.0410398	0.016121	0.0109047	0.0351975	0.016121	0.0290112	0.0310218	0.016121	0.0543157
rs9393690	6	26271713	A	0.4422	-0.00941324	0.00666188	0.157656	45674	0.44831	0.0133682	0.00666196	0.0447869	0.0140163	0.00666196	0.0353843	0.0181936	0.00666196	0.00631494
rs41266827	6	26271787	T	0.0232	0.0114078	0.0231396	0.622013	41207	0.0407555	-0.0797093	0.0231394	0.000571611	-0.0797053	0.0231394	0.000571978	-0.0987234	0.0231394	1.986e-05
rs3823157	6	26272039	G	0.1468	-0.00620773	0.00934899	0.50669	45674	0.170974	-0.0016756	0.00934893	0.857758	0.000294252	0.00934893	0.974891	0.0147717	0.00934893	0.114096
rs61747867	6	26272548	T	0.2065	0.000283978	0.0086054	0.973675	41207	0.190855	-0.0133301	0.0086053	0.121367	-0.0133625	0.0086053	0.120466	-0.0322482	0.0086053	0.000178621
rs9393691	6	26272829	C	0.4105	0.014245	0.00672567	0.0341751	45674	0.38171	-0.011983	0.00672592	0.0748113	-0.0133446	0.00672592	0.0472493	-0.0255266	0.00672592	0.000147488
rs113037231	6	26273924	A	0.0232	0.0112227	0.0231396	0.627676	41207	0.0407555	-0.0798944	0.0231394	0.000554926	-0.0798904	0.0231394	0.000555283	-0.0989085	0.0231394	1.91602e-05
rs181495772	6	26273951	G	0.0128	-0.0356001	0.0399104	0.372393	24842	0.0129225	0.0197972	0.0399102	0.619863	0.04708	0.0399102	0.23814	0.0183651	0.0399102	0.6454
rs6900610	6	26273955	T	0.0111	-0.0167004	0.0428215	0.696537	24842	0.0139165	0.019211	0.0428207	0.653693	0.0528573	0.0428207	0.217059	0.0420523	0.0428207	0.326073
rs6900192	6	26274032	C	0.0094	-0.0152962	0.0464929	0.742156	24842	0.0119284	0.0373686	0.046492	0.421534	0.0641106	0.046492	0.167908	0.0526362	0.046492	0.25757
rs145938997	6	26274252	T	0.0178	0.256085	0.0338916	4.15654e-14	24842	0.0218688	0.13175	0.0339298	0.000103167	0.169523	0.0339298	5.84445e-07	0.129877	0.0339298	0.000129293
rs16891516	6	26274310	G	0.027	0.00105308	0.0214915	0.960919	41207	0.0208748	-0.0194792	0.0214912	0.364735	-0.00350564	0.0214912	0.870424	-0.0195276	0.0214912	0.363544
rs6901096	6	26274418	T	0.0094	-0.0177138	0.0464928	0.703203	24842	0.0119284	0.034951	0.046492	0.452194	0.061693	0.046492	0.184523	0.0502185	0.046492	0.280074
rs6901243	6	26274498	T	0.1468	-0.00627317	0.00934899	0.502221	45674	0.170974	-0.00174104	0.00934893	0.852265	0.000228809	0.00934893	0.980474	0.0147063	0.00934893	0.115708
rs61082103	6	26274566	G	0.1378	-0.00532743	0.00959898	0.578895	45674	0.159046	-0.00471738	0.00959891	0.623108	-0.00505808	0.00959891	0.598233	0.0111686	0.00959891	0.244614
rs80019342	6	26275400	T	0.0249	-0.00229327	0.021234	0.913996	45674	0.0407555	-0.0817123	0.0212337	0.000118973	-0.0830489	0.0212337	9.18473e-05	-0.0995069	0.0212337	2.78237e-06
rs12665035	6	26275649	C	0.3593	0.0143982	0.0068957	0.0367978	45674	0.32008	-0.000974913	0.00689596	0.887574	-0.00377576	0.00689596	0.584013	-0.0130394	0.00689596	0.0586414
rs73395313	6	26275985	G	0.1441	-0.00708201	0.00991879	0.475227	41207	0.170974	-0.00201974	0.00991873	0.838643	-0.000111748	0.00991873	0.991011	0.0160851	0.00991873	0.10487
rs73395314	6	26276214	G	0.1468	-0.00636666	0.00934899	0.495871	45674	0.170974	-0.00183453	0.00934893	0.844431	0.00013532	0.00934893	0.988451	0.0146128	0.00934893	0.118042
rs114572657	6	26276289	G	0.0272	0.00751649	0.0214145	0.725588	41207	0.0208748	-0.0129423	0.0214143	0.545593	0.00297409	0.0214143	0.889542	-0.0129905	0.0214143	0.544097
rs9393692	6	26276650	A	0.4295	-0.00360943	0.00668412	0.589197	45674	0.423459	0.0221566	0.00668407	0.000916988	0.0215289	0.00668407	0.00127775	0.0220057	0.00668407	0.000993858
rs60202454	6	26276800	C	0.0094	-0.0159006	0.0464929	0.732351	24842	0.0119284	0.0367642	0.046492	0.429083	0.0635062	0.046492	0.171952	0.0520318	0.046492	0.263074
rs535037144	6	26276867	A	0.0827	0.0217881	0.0151728	0.151002	28629	0.0934394	-0.00890042	0.0151731	0.557477	0.00971531	0.0151731	0.521978	0.00157418	0.0151731	0.917369
rs9379838	6	26277133	C	0.4505	-0.0107676	0.00700102	0.124049	41207	0.459245	0.0179238	0.00700113	0.0104633	0.019024	0.00700113	0.00658209	0.0232283	0.00700113	0.00090734
rs9358915	6	26277268	G	0.4505	-0.0107606	0.00700102	0.124293	41207	0.459245	0.0179308	0.00700113	0.0104333	0.019031	0.00700113	0.00656223	0.0232353	0.00700113	0.000904097
rs9393693	6	26277408	C	0.4505	-0.0107606	0.00700102	0.124293	41207	0.459245	0.0179308	0.00700113	0.0104333	0.019031	0.00700113	0.00656223	0.0232353	0.00700113	0.000904097
rs79497153	6	26277411	A	0.1377	-0.00545388	0.00960191	0.570035	45674	0.159046	-0.00484365	0.00960184	0.613945	-0.00518445	0.00960184	0.589236	0.0110472	0.00960184	0.249925
rs6924986	6	26278119	A	0.0094	-0.0179462	0.0464928	0.699497	24842	0.0119284	0.0347185	0.046492	0.455207	0.0614605	0.046492	0.186182	0.0499861	0.046492	0.282306
rs7761298	6	26278436	C	0.4505	-0.0107396	0.00700102	0.12503	41207	0.459245	0.0179518	0.00700113	0.0103435	0.019052	0.00700113	0.00650297	0.0232563	0.00700113	0.000894434
rs114133553	6	26278849	C	0.0572	0.0315437	0.0149994	0.0354658	41207	0.0506958	0.0571182	0.015	0.000140164	0.0503162	0.015	0.000795344	0.0277145	0.015	0.0646553
rs6931391	6	26279235	G	0.4423	-0.00981271	0.00666172	0.140751	45674	0.447316	0.0138625	0.0066618	0.037444	0.014142	0.0066618	0.0337659	0.0183658	0.0066618	0.00583565
rs9393694	6	26279296	T	0.4505	-0.0106626	0.00700102	0.127759	41207	0.459245	0.0180288	0.00700113	0.0100203	0.019129	0.00700113	0.00628979	0.0233333	0.00700113	0.000859814
rs114181089	6	26279553	C	0.0246	0.0133577	0.0224876	0.552512	41207	0.0188867	-0.00321199	0.0224875	0.886421	0.0228953	0.0224875	0.308613	0.0100478	0.0224875	0.655007
rs113968139	6	26279567	G	0.0216	0.0157908	0.0239617	0.509896	41207	0.0367793	-0.0764062	0.0239615	0.00142912	-0.0630607	0.0239615	0.00849466	-0.0897531	0.0239615	0.000179878
rs7771202	6	26279907	A	0.4417	-0.0102762	0.00701449	0.142921	41207	0.447316	0.0159691	0.00701459	0.0228124	0.0158491	0.00701459	0.0238554	0.0205694	0.00701459	0.00336384
rs6940237	6	26282322	T	0.4423	-0.00975942	0.00666172	0.142921	45674	0.447316	0.0139158	0.0066618	0.0367177	0.0141953	0.0066618	0.033101	0.018419	0.0066618	0.00569446
rs78532738	6	26282369	G	0.0381	0.0171769	0.0181959	0.34517	41207	0.0298211	0.00124066	0.0181958	0.945639	-0.00958772	0.0181958	0.59825	-0.0116015	0.0181958	0.52374
rs9358916	6	26283185	A	0.4141	0.0147938	0.00707159	0.0364385	41207	0.380716	-0.0146356	0.00707188	0.0384944	-0.0157256	0.00707188	0.0261704	-0.0297057	0.00707188	2.6629e-05
rs11754168	6	26284154	T	0.1354	-0.0068721	0.0101809	0.499676	41207	0.16004	-0.00536493	0.0101808	0.598218	-0.00538205	0.0101808	0.597051	0.013598	0.0101808	0.181662
rs138534686	6	26284167	C	0.0034	-0.0693643	0.0770714	0.36812	24842	0.0119284	-0.295227	0.0770711	0.000127842	-0.298267	0.0770711	0.000108825	-0.35342	0.0770711	4.52604e-06
rs9358917	6	26284417	T	0.4505	-0.0106486	0.00700102	0.12826	41207	0.459245	0.0180428	0.00700113	0.00996252	0.019143	0.00700113	0.00625171	0.0233473	0.00700113	0.000853655
rs58877025	6	26284445	A	0.0094	-0.0158076	0.0464929	0.733857	24842	0.0119284	0.0368572	0.046492	0.427916	0.0635992	0.046492	0.171325	0.0521247	0.046492	0.262222
rs145214180	6	26284456	T	0.0472	-0.0426254	0.021154	0.0439046	24842	0.0308151	0.00595453	0.0211553	0.778352	0.0287348	0.0211553	0.174375	0.0654583	0.0211553	0.0019736
rs75404521	6	26284670	G	0.1378	-0.00589377	0.00959897	0.539215	45674	0.16004	-0.00454403	0.00959891	0.635935	-0.00453824	0.00959891	0.636365	0.0124575	0.00959891	0.194353
rs12194634	6	26285333	C	0.0348	-0.0343627	0.0190059	0.0706065	41207	0.028827	-0.033191	0.0190065	0.080759	-0.0291262	0.0190065	0.125414	-0.00305153	0.0190065	0.872446
rs41266829	6	26285503	T	0.1355	-0.00728724	0.0101777	0.473991	41207	0.16004	-0.00578054	0.0101776	0.570059	-0.00579765	0.0101776	0.568918	0.0131765	0.0101776	0.19544
rs2393592	6	26285560	A	0.4408	-0.00970314	0.00701601	0.166665	41207	0.445328	0.0157175	0.00701609	0.025077	0.0152508	0.00701609	0.029729	0.0199949	0.00701609	0.00437387
rs2393593	6	26285683	T	0.4274	-0.00424033	0.00668822	0.526081	45674	0.421471	0.0220352	0.00668817	0.000985414	0.0208492	0.00668817	0.00182502	0.0209481	0.00668817	0.00173556
rs16891517	6	26285744	G	0.0257	-0.00807103	0.0209094	0.699497	45674	0.0427435	-0.0787572	0.0209092	0.000165468	-0.0772769	0.0209092	0.000219168	-0.0933156	0.0209092	8.08592e-06
rs41266831	6	26285759	G	0.138	-0.00615879	0.00959312	0.520873	45674	0.16004	-0.00480987	0.00959306	0.616097	-0.00480408	0.00959306	0.616521	0.0121813	0.00959306	0.204153
rs3999544	6	26285867	C	0.4278	-0.00385196	0.00668743	0.564615	45674	0.421471	0.0224205	0.00668738	0.000800395	0.0212346	0.00668738	0.0014967	0.0213335	0.00668738	0.0014222
rs16891518	6	26285908	T	0.0258	-0.00903667	0.0208699	0.665015	45674	0.0427435	-0.0795893	0.0208697	0.000136942	-0.0781119	0.0208697	0.000181958	-0.0941203	0.0208697	6.48593e-06
rs34916901	6	26286149	G	0.4409	-0.0096538	0.00701585	0.168822	41207	0.445328	0.015869	0.00701592	0.0237064	0.0166882	0.00701592	0.0173777	0.0204002	0.00701592	0.00364091
rs56763414	6	26286468	C	0.3637	0.013142	0.00724077	0.0695239	41207	0.319085	-0.00429283	0.00724097	0.55328	-0.00700892	0.00724097	0.333068	-0.017776	0.00724097	0.0140919
rs148484071	6	26286546	T	0.0451	-0.0150466	0.0216187	0.486429	24842	0.026839	0.0258421	0.0216184	0.231942	0.0457326	0.0216184	0.034392	0.0792872	0.0216184	0.000244864
rs73395344	6	26286634	G	0.0094	-0.0172953	0.0464928	0.709893	24842	0.0119284	0.0353694	0.046492	0.446799	0.0621114	0.046492	0.181563	0.050637	0.046492	0.276086
rs78053102	6	26286726	A	0.1354	-0.00677029	0.0101809	0.50605	41207	0.16004	-0.00526313	0.0101808	0.605181	-0.00528024	0.0101808	0.604008	0.0136999	0.0101808	0.178414
rs77906847	6	26286736	G	0.0093	-0.0171535	0.0467398	0.713619	24842	0.0119284	0.0357909	0.046739	0.443818	0.062675	0.046739	0.179934	0.0511396	0.046739	0.273888
rs78722424	6	26286737	G	0.0147	-0.0682149	0.0372759	0.0672499	24842	0.0149105	-0.00930916	0.0372777	0.8028	0.0185265	0.0372777	0.619198	0.0171697	0.0372777	0.645092
rs9358918	6	26286744	T	0.4143	0.0147786	0.0070711	0.0366178	41207	0.380716	-0.0146487	0.00707138	0.0383074	-0.0157386	0.00707138	0.0260361	-0.0297177	0.00707138	2.63948e-05
rs77540645	6	26286748	T	0.1354	-0.00680083	0.0101809	0.504134	41207	0.16004	-0.00529367	0.0101808	0.603088	-0.00531078	0.0101808	0.601917	0.0136693	0.0101808	0.179384
rs79089106	6	26286750	C	0.0333	-0.0226375	0.0194147	0.243614	41207	0.028827	-0.0542803	0.0194147	0.00517664	-0.0553575	0.0194147	0.00435393	-0.0586092	0.0194147	0.00253778
rs75337077	6	26286958	A	0.0094	-0.0159471	0.0464929	0.731598	24842	0.0119284	0.0367177	0.046492	0.429666	0.0634597	0.046492	0.172266	0.0519853	0.046492	0.263501
rs1124999	6	26287043	G	0.441	-0.0095292	0.00666377	0.152717	45674	0.445328	0.0134969	0.00666385	0.0428278	0.0147047	0.00666385	0.0273395	0.0180121	0.00666385	0.00687242
rs74756478	6	26287254	A	0.0094	-0.0159935	0.0464929	0.730846	24842	0.0119284	0.0366712	0.046492	0.430251	0.0634132	0.046492	0.172581	0.0519388	0.046492	0.263928
rs1125000	6	26287256	C	0.4492	-0.00981806	0.00700289	0.160915	41207	0.450298	0.0174628	0.00700298	0.0126444	0.0178587	0.00700298	0.0107676	0.0229716	0.00700298	0.00103711
rs75747360	6	26287392	A	0.0131	-0.00220579	0.030636	0.942602	41207	0.0208748	-0.0106216	0.0306357	0.728812	0.0286036	0.0306357	0.350475	0.0188012	0.0306357	0.539412
rs73395352	6	26287500	G	0.0094	-0.0159935	0.0464929	0.730846	24842	0.0119284	0.0366712	0.046492	0.430251	0.0634132	0.046492	0.172581	0.0519388	0.046492	0.263928
rs114363029	6	26287834	C	0.0272	0.00676698	0.0214145	0.752003	41207	0.0208748	-0.0136918	0.0214143	0.522577	0.00222458	0.0214143	0.917262	-0.01374	0.0214143	0.521114
rs9358919	6	26287862	C	0.4504	-0.0106908	0.00700116	0.126761	41207	0.459245	0.0180012	0.00700127	0.0101368	0.0191014	0.00700127	0.00636657	0.0233057	0.00700127	0.000872257
rs116889156	6	26287873	T	0.0216	0.0146406	0.0239617	0.5412	41207	0.0367793	-0.0775564	0.0239615	0.00120919	-0.0642109	0.0239615	0.00736774	-0.0909033	0.0239615	0.000148408
rs10946810	6	26288055	A	0.3596	0.0148782	0.00689442	0.0309278	45674	0.32008	-0.00178871	0.00689469	0.795301	-0.00438718	0.00689469	0.524573	-0.0136766	0.00689469	0.0472964
rs7748935	6	26288609	C	0.4417	-0.0101219	0.00701449	0.14902	41207	0.447316	0.0161235	0.00701459	0.0215299	0.0160034	0.00701459	0.0225219	0.0207237	0.00701459	0.00313308
rs7749338	6	26288653	T	0.0094	-0.0155286	0.0464929	0.73838	24842	0.0119284	0.0371361	0.046492	0.424428	0.0638781	0.046492	0.169455	0.0524037	0.046492	0.259677
rs73397320	6	26288683	T	0.1353	-0.00693534	0.0101841	0.495871	41207	0.16004	-0.00542771	0.010184	0.594058	-0.00544483	0.010184	0.592895	0.0135412	0.010184	0.183632
rs6916289	6	26289122	A	0.4505	-0.0106766	0.00700102	0.127259	41207	0.459245	0.0180148	0.00700113	0.0100784	0.019115	0.00700113	0.00632807	0.0233193	0.00700113	0.000866015
rs6939589	6	26289203	T	0.4414	-0.00837597	0.00701505	0.232478	41207	0.445328	0.0171438	0.00701508	0.0145317	0.0179629	0.00701508	0.0104489	0.0216745	0.00701508	0.00200361
rs6916643	6	26289219	A	0.1378	-0.00599936	0.00959897	0.531971	45674	0.16004	-0.00464962	0.00959891	0.628109	-0.00464382	0.00959891	0.628537	0.0123519	0.00959891	0.198161
rs9379842	6	26289310	C	0.4105	0.0148973	0.00672564	0.0267601	45674	0.380716	-0.0116885	0.00672592	0.0822415	-0.0132286	0.00672592	0.0492061	-0.0258087	0.00672592	0.000124446
rs9379843	6	26289435	A	0.442	-0.00978675	0.00666219	0.141833	45674	0.447316	0.0138901	0.00666227	0.0370793	0.0141697	0.00666227	0.033432	0.0183937	0.00666227	0.00576467
rs2142703	6	26289605	A	0.4423	-0.00970613	0.00666172	0.145116	45674	0.447316	0.0139691	0.0066618	0.0360034	0.0142486	0.0066618	0.0324474	0.0184723	0.0066618	0.00555635
rs4412192	6	26290377	G	0.4502	-0.0105442	0.00700145	0.132067	41207	0.45825	0.0203871	0.00700155	0.00359361	0.0208901	0.00700155	0.00284846	0.0246881	0.00700155	0.000421746
rs114395558	6	26290673	T	0.0092	-0.0246231	0.0469906	0.600279	24842	0.0119284	0.0286056	0.0469899	0.542683	0.055634	0.0469899	0.23643	0.0440367	0.0469899	0.34868
rs116681984	6	26291443	T	0.0206	-0.104155	0.0245186	2.15687e-05	41207	0.0318091	-0.156449	0.0245237	1.77644e-10	-0.0985022	0.0245237	5.90402e-05	-0.0667202	0.0245237	0.00651555
rs9379844	6	26291527	A	0.4105	0.0146485	0.00672565	0.029406	45674	0.380716	-0.0119373	0.00672592	0.0759276	-0.0134774	0.00672592	0.0450919	-0.0260575	0.00672592	0.000106979
rs9393696	6	26291591	C	0.4108	0.0139273	0.00672494	0.0383588	45674	0.380716	-0.0126555	0.00672518	0.0598624	-0.0141954	0.00672518	0.0347911	-0.0267741	0.00672518	6.85745e-05
rs9379845	6	26291601	T	0.3593	0.0145361	0.0068957	0.035031	45674	0.319085	-0.00123513	0.00689596	0.857852	-0.00422459	0.00689596	0.540129	-0.0139172	0.00689596	0.0435741
rs9358920	6	26292029	T	0.4109	0.0139605	0.00672469	0.037894	45674	0.380716	-0.0126214	0.00672493	0.0605447	-0.0141612	0.00672493	0.0352233	-0.0267395	0.00672493	7.00314e-05
rs6908328	6	26292855	C	0.4412	-0.0096461	0.00701534	0.169131	41207	0.44334	0.0191336	0.00701542	0.00638419	0.017679	0.00701542	0.0117347	0.0216137	0.00701542	0.00206385
rs77704135	6	26293012	G	0.0147	-0.0671462	0.0289423	0.0203409	41207	0.0178926	0.0103713	0.0289439	0.720099	0.0657222	0.0289439	0.0231665	0.0840635	0.0289439	0.00368001
rs6908402	6	26293014	T	0.4229	0.0139254	0.00705082	0.0482681	41207	0.392644	-0.012637	0.00705107	0.0730986	-0.0125104	0.00705107	0.0760216	-0.026763	0.00705107	0.000147287
rs7746636	6	26293275	G	0.0094	-0.0161795	0.0464929	0.72784	24842	0.0119284	0.0364852	0.046492	0.432593	0.0632272	0.046492	0.173843	0.0517528	0.046492	0.265642
rs7746807	6	26293338	C	0.4401	-0.00976092	0.0070172	0.164225	41207	0.44334	0.0190264	0.00701728	0.00670061	0.0175714	0.00701728	0.0122789	0.0215072	0.00701728	0.00217752
rs7747133	6	26293470	C	0.4423	-0.0096595	0.00666172	0.147059	45674	0.447316	0.0140157	0.0066618	0.0353882	0.0142953	0.0066618	0.0318846	0.018519	0.0066618	0.00543799
rs9393697	6	26293841	T	0.4109	0.0139605	0.00672469	0.037894	45674	0.380716	-0.0126214	0.00672493	0.0605447	-0.0141612	0.00672493	0.0352233	-0.0267395	0.00672493	7.00314e-05
rs73397336	6	26293945	T	0.1353	-0.00670111	0.0101841	0.510538	41207	0.16004	-0.00519348	0.010184	0.610076	-0.0052106	0.010184	0.608899	0.0137754	0.010184	0.176166
rs113921343	6	26294292	C	0.0232	0.0100426	0.0231397	0.664288	41207	0.0407555	-0.0810745	0.0231394	0.000458774	-0.0810705	0.0231394	0.000459074	-0.100089	0.0231394	1.52215e-05
rs76328855	6	26294567	T	0.0232	0.0100426	0.0231397	0.664288	41207	0.0407555	-0.0810745	0.0231394	0.000458774	-0.0810705	0.0231394	0.000459074	-0.100089	0.0231394	1.52215e-05
rs9467699	6	26294677	T	0.0094	-0.0766568	0.0428011	0.0732933	29309	0.0178926	-0.0858092	0.0428027	0.0449888	-0.0752898	0.0428027	0.0785781	-0.0298339	0.0428027	0.485797
rs140568712	6	26295070	T	0.0036	-0.0534843	0.0749079	0.475227	24842	0.0119284	-0.273006	0.0749072	0.000267825	-0.27596	0.0749072	0.000229578	-0.329565	0.0749072	1.0843e-05
rs73397339	6	26295200	C	0.1378	-0.00593217	0.00959897	0.536575	45674	0.16004	-0.00458243	0.00959891	0.633084	-0.00457663	0.00959891	0.633514	0.0124191	0.00959891	0.195732
rs138242679	6	26295339	A	0.0092	-0.024811	0.0469906	0.597499	24842	0.0119284	0.0284177	0.0469899	0.545338	0.0554461	0.0469899	0.238018	0.0438488	0.0469899	0.350741
rs2893820	6	26295686	A	0.3863	0.0146433	0.00679505	0.0311618	45674	0.340954	-0.00345418	0.00679532	0.611231	-0.00449182	0.00679532	0.508602	-0.0149864	0.00679532	0.0274257
rs75732853	6	26296842	A	0.0232	0.010112	0.0231397	0.662111	41207	0.0407555	-0.0810051	0.0231394	0.00046397	-0.0810011	0.0231394	0.000464272	-0.100019	0.0231394	1.543e-05
rs116466748	6	26297309	G	0.0272	0.0066385	0.0214145	0.756561	41207	0.0208748	-0.0138203	0.0214143	0.518683	0.0020961	0.0214143	0.922025	-0.0138685	0.0214143	0.517225
rs61324092	6	26297392	A	0.3911	0.0136262	0.00713787	0.0562621	41207	0.33996	-0.00541107	0.0071381	0.448419	-0.0065385	0.0071381	0.359667	-0.0186156	0.0071381	0.00910944
rs77311585	6	26297508	G	0.0232	0.010112	0.0231397	0.662111	41207	0.0407555	-0.0810051	0.0231394	0.00046397	-0.0810011	0.0231394	0.000464272	-0.100019	0.0231394	1.543e-05
rs1987244	6	26298538	A	0.3909	0.0136203	0.00713852	0.0563912	41207	0.33996	-0.0054187	0.00713875	0.44782	-0.00654624	0.00713875	0.359143	-0.0186244	0.00713875	0.00908287
rs5012374	6	26298640	T	0.3887	0.0134055	0.00714581	0.0606553	41207	0.33996	-0.00565287	0.00714603	0.428915	-0.00678156	0.00714603	0.342622	-0.0188721	0.00714603	0.00826824
rs149005770	6	26298953	G	0.0092	-0.0213808	0.0469907	0.649109	24842	0.0119284	0.031848	0.0469899	0.497923	0.0588763	0.0469899	0.210222	0.0472791	0.0469899	0.314342
rs111628921	6	26299874	C	0.0159	-0.00999725	0.0278475	0.719595	41207	0.0178926	0.044173	0.0278472	0.11268	0.0427544	0.0278472	0.124705	0.0721011	0.0278472	0.00962074
rs7450543	6	26299895	C	0.0232	0.00920959	0.0231397	0.69063	41207	0.0407555	-0.0819076	0.0231394	0.000400522	-0.0819035	0.0231394	0.000400786	-0.100922	0.0231394	1.29198e-05
rs7450556	6	26299900	C	0.4426	-0.00957889	0.00666126	0.150434	45674	0.447316	0.0140946	0.00666134	0.0343544	0.0143742	0.00666134	0.0309392	0.0185976	0.00666134	0.00524038
rs1883212	6	26300215	G	0.0249	-0.00369471	0.021234	0.861865	45674	0.0407555	-0.0831137	0.0212337	9.06922e-05	-0.0844503	0.0212337	6.97379e-05	-0.100908	0.0212337	2.01151e-06
rs9467700	6	26300438	C	0.0095	-0.0783422	0.0425773	0.0657682	29309	0.0178926	-0.0874467	0.042579	0.0399997	-0.0769824	0.042579	0.0706082	-0.031764	0.042579	0.455666
rs79937604	6	26301259	A	0.0231	0.00946091	0.0231885	0.683274	41207	0.0407555	-0.0818486	0.0231883	0.000415969	-0.0818445	0.0231883	0.000416242	-0.100903	0.0231883	1.35235e-05
rs113701262	6	26301776	C	0.0093	-0.0207524	0.0467397	0.657043	24842	0.0119284	0.032192	0.046739	0.490973	0.059076	0.046739	0.206246	0.0475407	0.046739	0.309081
rs725575	6	26301919	T	0.391	0.0135198	0.0071382	0.058225	41207	0.33996	-0.00551838	0.00713843	0.439491	-0.00664586	0.00713843	0.351854	-0.0187235	0.00713843	0.00871804
rs73397342	6	26302166	C	0.1585	-0.00359587	0.00953811	0.706174	41207	0.200795	-0.0207172	0.00953801	0.0298507	-0.0207311	0.00953801	0.0297407	-0.00822164	0.00953801	0.388695
rs59315883	6	26302407	G	0.1671	-0.00456591	0.00933725	0.624842	41207	0.212724	-0.0169525	0.00933716	0.0694331	-0.01504	0.00933716	0.10723	-0.00404543	0.00933716	0.664825
rs6456711	6	26302572	A	0.4286	-0.00414523	0.00668586	0.535258	45674	0.421471	0.0207795	0.00668581	0.00188357	0.019791	0.00668581	0.00307497	0.0207123	0.00668581	0.0019487
rs6456712	6	26302573	A	0.4298	-0.00603728	0.00703646	0.390892	41207	0.421471	0.0215798	0.00703644	0.00216313	0.0201711	0.00703644	0.00414827	0.0212196	0.00703644	0.00256407
rs78727516	6	26303033	A	0.1585	-0.00374848	0.00953811	0.694319	41207	0.200795	-0.0208698	0.00953801	0.0286648	-0.0208837	0.00953801	0.0285586	-0.00837425	0.00953801	0.379951
rs1883213	6	26303178	G	0.3861	0.0146991	0.0067957	0.0305412	45674	0.340954	-0.00213078	0.00679597	0.753874	-0.00336616	0.00679597	0.620376	-0.0147077	0.00679597	0.0304512
rs75330697	6	26303266	C	0.0435	0.0191971	0.0204878	0.348759	28629	0.083499	-0.021457	0.0204878	0.294958	-0.0168821	0.0204878	0.409936	-0.0165296	0.0204878	0.419779
rs9357004	6	26303319	T	0.4664	-0.00814857	0.00698249	0.24321	41207	0.461233	0.01734	0.00698252	0.0130158	0.0181387	0.00698252	0.00938429	0.0200178	0.00698252	0.00414596
rs76079415	6	26303484	T	0.0231	0.0101102	0.0231885	0.662837	41207	0.0407555	-0.0811993	0.0231883	0.000462232	-0.0811953	0.0231883	0.000462533	-0.100254	0.0231883	1.53602e-05
rs75223753	6	26303514	C	0.0231	0.0102957	0.0231885	0.657043	41207	0.0407555	-0.0810138	0.0231883	0.000476306	-0.0810098	0.0231883	0.000476616	-0.100068	0.0231883	1.59272e-05
rs73397347	6	26303558	G	0.1354	-0.00724878	0.0101809	0.476465	41207	0.161034	-0.00491776	0.0101808	0.629066	-0.00708305	0.0101808	0.486601	0.0111705	0.0101808	0.27255
rs6899837	6	26303926	G	0.1585	-0.004006	0.00953811	0.674485	41207	0.200795	-0.0211273	0.00953801	0.0267556	-0.0211413	0.00953801	0.0266555	-0.00863178	0.00953801	0.365472
rs4712978	6	26304102	A	0.0624	0.0236607	0.0144009	0.100383	41207	0.0526839	0.0215027	0.0144012	0.135406	0.0328737	0.0144012	0.0224476	0.0304102	0.0144012	0.0347167
rs113022264	6	26304207	A	0.0232	0.0098575	0.0231397	0.670108	41207	0.0407555	-0.0812596	0.0231394	0.000445185	-0.0812556	0.0231394	0.000445476	-0.100274	0.0231394	1.46785e-05
rs11751646	6	26304801	G	0.1585	-0.00405369	0.00953811	0.670837	41207	0.200795	-0.021175	0.00953801	0.0264143	-0.0211889	0.00953801	0.0263153	-0.00867947	0.00953801	0.362829
rs78989883	6	26304912	G	0.0273	0.0280048	0.0256454	0.274833	28629	0.0407555	-0.0561689	0.0256455	0.0285095	-0.0561651	0.0256455	0.02852	-0.073734	0.0256455	0.00403867
rs11756428	6	26305187	C	0.1353	-0.00713902	0.0101841	0.483303	41207	0.16004	-0.00563139	0.010184	0.580287	-0.00564851	0.010184	0.579137	0.0133375	0.010184	0.190313
rs994379	6	26305407	C	0.4806	0.00676797	0.00662228	0.306781	45674	0.4334	-0.000460107	0.00662228	0.944609	1.31452e-05	0.00662228	0.998416	-0.0138098	0.00662228	0.0370368
rs62394764	6	26305503	C	0.391	0.013741	0.00713819	0.0542294	41207	0.340954	-0.00487046	0.00713843	0.495057	-0.00581959	0.00713843	0.41493	-0.0183986	0.00713843	0.00995473
rs4365922	6	26305510	T	0.1585	-0.00401554	0.00953811	0.673755	41207	0.200795	-0.0211369	0.00953801	0.026687	-0.0211508	0.00953801	0.0265871	-0.00864132	0.00953801	0.364943
rs61534839	6	26305623	T	0.3637	0.0132578	0.00724077	0.0671005	41207	0.32008	-0.00373688	0.00724097	0.605803	-0.00627155	0.00724097	0.386424	-0.0175476	0.00724097	0.0153769
rs28446029	6	26305801	C	0.3551	-0.0033557	0.00727917	0.644799	41207	0.365805	0.0164489	0.0072791	0.0238369	0.0158035	0.0072791	0.0299252	0.024619	0.0072791	0.000719213
rs72836428	6	26306185	G	0.0334	0.0424548	0.0193858	0.0285242	41207	0.0516899	0.0206998	0.0193867	0.285641	0.0142009	0.0193867	0.463859	0.00987375	0.0193867	0.610537
rs9366648	6	26306282	C	0.3861	0.0147127	0.0067957	0.0303877	45674	0.340954	-0.00211719	0.00679597	0.755393	-0.00335257	0.00679597	0.621789	-0.0146941	0.00679597	0.030605
rs113549253	6	26306492	T	0.0231	0.00946091	0.0231885	0.683274	41207	0.0387674	-0.0820186	0.0231883	0.000404587	-0.0868662	0.0231883	0.000179588	-0.106463	0.0231883	4.40642e-06
rs1883214	6	26306684	A	0.1627	-0.00564754	0.00896435	0.528695	45674	0.200795	-0.0209319	0.0089643	0.019542	-0.0212036	0.0089643	0.0180134	-0.0100134	0.0089643	0.263981
rs150157593	6	26306891	G	0.0092	-0.0234953	0.0469906	0.617075	24842	0.0119284	0.0297334	0.0469899	0.52689	0.0567618	0.0469899	0.227064	0.0451645	0.0469899	0.336475
rs73397364	6	26307237	G	0.1354	-0.0064445	0.0101809	0.526734	41207	0.161034	-0.00411348	0.0101808	0.686181	-0.00379498	0.0101808	0.709329	0.0151426	0.0101808	0.136917
rs6899452	6	26307651	T	0.3561	-0.00361547	0.00727459	0.619189	41207	0.365805	0.0161767	0.00727452	0.0261654	0.0155317	0.00727452	0.0327546	0.0243416	0.00727452	0.000819425
rs111743343	6	26307834	T	0.0268	0.0292926	0.0258768	0.257634	28629	0.0387674	-0.055799	0.025877	0.0310588	-0.049934	0.025877	0.0536479	-0.0690796	0.025877	0.00759554
rs11758318	6	26307970	T	0.1626	-0.00534408	0.00896658	0.551175	45674	0.200795	-0.0206322	0.00896652	0.0213901	-0.020904	0.00896652	0.0197353	-0.00971101	0.00896652	0.278795
rs11751564	6	26308272	A	0.138	-0.00565995	0.00959313	0.555191	45674	0.161034	-0.00357367	0.00959306	0.709501	-0.0032225	0.00959306	0.736932	0.0137209	0.00959306	0.152632
rs10484438	6	26308287	C	0.1628	-0.00551171	0.00896214	0.538555	45674	0.200795	-0.0207923	0.00896208	0.0203394	-0.021064	0.00896208	0.0187561	-0.00987648	0.00896208	0.270448
rs11751567	6	26308317	G	0.1355	-0.00658498	0.0101777	0.517632	41207	0.161034	-0.00425469	0.0101776	0.675916	-0.00393629	0.0101776	0.698935	0.0149954	0.0101776	0.140651
rs16891520	6	26308597	A	0.1585	-0.00362448	0.00953811	0.703945	41207	0.200795	-0.0207458	0.00953801	0.0296252	-0.0207597	0.00953801	0.0295159	-0.00825025	0.00953801	0.387046
rs74900192	6	26308958	C	0.0229	0.0107121	0.0232872	0.645516	41207	0.0397614	-0.0741438	0.0232869	0.00145292	-0.0665911	0.0232869	0.00424185	-0.0865692	0.0232869	0.000201204
rs114663670	6	26309174	T	0.0092	-0.0226965	0.0469907	0.629096	24842	0.0119284	0.0305322	0.0469899	0.515846	0.0575606	0.0469899	0.220592	0.0459633	0.0469899	0.327999
rs9393700	6	26309380	A	0.5013	0.0079718	0.00831262	0.337559	28944	0.4334	-3.38205e-05	0.00831261	0.996754	0.000560982	0.00831261	0.946195	-0.0147552	0.00831261	0.0758911
rs9393701	6	26309521	T	0.356	-0.0038485	0.00727504	0.596805	41207	0.365805	0.0159449	0.00727498	0.0283977	0.0152998	0.00727498	0.0354589	0.0241103	0.00727498	0.000919227
rs111988740	6	26309538	A	0.1585	-0.00363402	0.00953811	0.703203	41207	0.200795	-0.0207553	0.00953801	0.0295504	-0.0207693	0.00953801	0.0294413	-0.00825979	0.00953801	0.386497
rs10484439	6	26309908	A	0.0816	-0.00415769	0.0120863	0.730846	45674	0.0685885	0.0328407	0.0120862	0.0065835	0.0355431	0.0120862	0.0032736	0.0112538	0.0120862	0.351785
rs139986600	6	26310270	G	0.0149	-0.0730824	0.02875	0.011022	41207	0.0168986	-0.174028	0.0287519	1.42399e-09	-0.216087	0.0287519	5.66532e-14	-0.190021	0.0287519	3.86955e-11
rs56768418	6	26311125	T	0.1355	-0.00669694	0.0101777	0.510538	41207	0.161034	-0.00436664	0.0101776	0.667892	-0.00404824	0.0101776	0.690809	0.0148835	0.0101776	0.14364
rs73399344	6	26311194	G	0.1586	-0.00362355	0.00953567	0.703945	41207	0.200795	-0.0207405	0.00953557	0.0296252	-0.0207544	0.00953557	0.0295159	-0.00824814	0.00953557	0.387046
rs16891523	6	26311241	G	0.1587	-0.00378469	0.00953323	0.691367	41207	0.201789	-0.0200771	0.00953313	0.0352015	-0.0198034	0.00953313	0.0377713	-0.00662413	0.00953313	0.487147
rs16891525	6	26311321	A	0.1627	-0.00551308	0.00896436	0.538555	45674	0.200795	-0.0207974	0.0089643	0.0203394	-0.0210692	0.0089643	0.0187561	-0.00987893	0.0089643	0.270448
rs73399348	6	26311367	C	0.1586	-0.00357588	0.00953567	0.70766	41207	0.200795	-0.0206928	0.00953557	0.0300019	-0.0207067	0.00953557	0.0298914	-0.00820046	0.00953557	0.389796
rs144264189	6	26311416	C	0.0265	0.0269356	0.0216873	0.214237	41207	0.0168986	0.0476075	0.0216875	0.0281517	0.046968	0.0216875	0.0303361	0.021198	0.0216875	0.328357
rs16891529	6	26311503	A	0.1585	-0.00371986	0.00953811	0.696537	41207	0.201789	-0.020119	0.00953801	0.034914	-0.0198436	0.00953801	0.0374819	-0.00813644	0.00953801	0.393629
rs57145038	6	26311510	C	0.1355	-0.00660534	0.0101777	0.516338	41207	0.161034	-0.00427504	0.0101776	0.674454	-0.00395664	0.0101776	0.697455	0.0149751	0.0101776	0.141191
rs73399351	6	26311550	C	0.1585	-0.00354818	0.00953811	0.709893	41207	0.200795	-0.0206695	0.00953801	0.0302299	-0.0206834	0.00953801	0.0301187	-0.00817395	0.00953801	0.391452
rs75735644	6	26311920	C	0.0231	0.00985512	0.0231885	0.670837	41207	0.0397614	-0.0885746	0.0231883	0.00013356	-0.0900599	0.0231883	0.000102813	-0.109759	0.0231883	2.20822e-06
rs79856171	6	26312145	T	0.0092	-0.0215217	0.0469907	0.646952	24842	0.0119284	0.031707	0.0469899	0.499827	0.0587354	0.0469899	0.211315	0.0471381	0.0469899	0.315787
rs9467701	6	26312170	C	0.0943	-0.0235704	0.011321	0.0373425	45674	0.0924453	0.00230017	0.0113215	0.839003	0.00721072	0.0113215	0.524185	-0.00221219	0.0113215	0.845082
rs4145910	6	26313305	T	0.357	-0.00337003	0.00690581	0.62555	45674	0.365805	0.0144764	0.00690575	0.0360575	0.0141329	0.00690575	0.0407028	0.0220557	0.00690575	0.00140404
rs6923139	6	26313348	T	0.0941	-0.0192644	0.011332	0.0891309	45674	0.0924453	0.00663081	0.0113322	0.558461	0.011546	0.0113322	0.308266	0.00211416	0.0113322	0.852005
rs11753590	6	26313666	G	0.1586	-0.00376659	0.00953567	0.692843	41207	0.200795	-0.0208835	0.00953557	0.0285195	-0.0208975	0.00953557	0.0284137	-0.00839118	0.00953557	0.378866
rs112368323	6	26313820	T	0.0232	0.00988064	0.0231397	0.669379	41207	0.0407555	-0.0812365	0.0231394	0.000446863	-0.0812325	0.0231394	0.000447155	-0.100251	0.0231394	1.47453e-05
rs11751978	6	26313936	C	0.1627	-0.00551308	0.00896436	0.538555	45674	0.200795	-0.0207974	0.0089643	0.0203394	-0.0210692	0.0089643	0.0187561	-0.00987893	0.0089643	0.270448
rs1883215	6	26314233	C	0.0922	-0.0216239	0.01204	0.0724945	41207	0.0864811	0.0126178	0.0120403	0.294657	0.0160597	0.0120403	0.182263	-0.000219046	0.0120403	0.985485
rs9379846	6	26314238	C	0.3909	0.0135204	0.00713853	0.058225	41207	0.340954	-0.00509195	0.00713875	0.47567	-0.00604114	0.00713875	0.397416	-0.0186207	0.00713875	0.00909681
rs112263534	6	26314452	T	0.0232	0.00988064	0.0231397	0.669379	41207	0.0407555	-0.0812365	0.0231394	0.000446863	-0.0812325	0.0231394	0.000447155	-0.100251	0.0231394	1.47453e-05
rs9461242	6	26314619	T	0.356	-0.00373937	0.00727504	0.607252	41207	0.365805	0.016054	0.00727498	0.0273317	0.015409	0.00727498	0.0341684	0.0242195	0.00727498	0.00087112
rs73399366	6	26314937	C	0.1354	-0.00691282	0.0101809	0.497138	41207	0.16004	-0.00540566	0.0101808	0.595443	-0.00542277	0.0101808	0.594279	0.0135573	0.0101808	0.182974
rs113347766	6	26315358	A	0.0215	0.0172676	0.0240161	0.472141	41207	0.0367793	-0.0751388	0.024016	0.00175579	-0.061763	0.024016	0.0101186	-0.0885161	0.024016	0.000228057
rs16891549	6	26315482	T	0.0249	-0.00348237	0.021234	0.869731	45674	0.0407555	-0.0829014	0.0212337	9.45249e-05	-0.084238	0.0212337	7.27287e-05	-0.100696	0.0212337	2.11342e-06
rs75180146	6	26315722	C	0.0231	0.0102957	0.0231885	0.657043	41207	0.0407555	-0.0810138	0.0231883	0.000476306	-0.0810098	0.0231883	0.000476616	-0.100068	0.0231883	1.59272e-05
rs60122474	6	26316035	T	0.1354	-0.0069739	0.0101809	0.493344	41207	0.16004	-0.00546674	0.0101808	0.591292	-0.00548385	0.0101808	0.590131	0.0134962	0.0101808	0.184954
rs13220522	6	26316295	A	0.0799	-0.0125903	0.0128472	0.327086	41207	0.0636183	0.0320983	0.0128472	0.0124732	0.034232	0.0128472	0.00770923	0.00801729	0.0128472	0.532595
rs111764859	6	26316332	A	0.1586	-0.00389055	0.00953567	0.683274	41207	0.200795	-0.0210075	0.00953557	0.0275901	-0.0210214	0.00953557	0.0274873	-0.00851514	0.00953557	0.371864
rs112385594	6	26316409	T	0.0232	0.0100195	0.0231397	0.665015	41207	0.0407555	-0.0810977	0.0231394	0.000457055	-0.0810937	0.0231394	0.000457353	-0.100112	0.0231394	1.51526e-05
rs75939831	6	26316823	C	0.1586	-0.00358541	0.00953567	0.706917	41207	0.200795	-0.0207023	0.00953557	0.0299262	-0.0207163	0.00953557	0.029816	-0.00821	0.00953557	0.389245
rs11966360	6	26316982	G	0.1195	-0.0189002	0.0101998	0.0638824	45674	0.134195	-0.0205275	0.0102	0.0441677	-0.0167518	0.0102	0.100522	-0.0285749	0.0102	0.00508734
rs76661945	6	26317001	G	0.1354	-0.00703499	0.0101809	0.489566	41207	0.16004	-0.00552783	0.0101808	0.587154	-0.00554494	0.0101808	0.585997	0.0134352	0.0101808	0.186951
rs73399373	6	26317088	G	0.1586	-0.00389055	0.00953567	0.683274	41207	0.200795	-0.0210075	0.00953557	0.0275901	-0.0210214	0.00953557	0.0274873	-0.00851514	0.00953557	0.371864
rs12660432	6	26317384	T	0.3909	0.0135846	0.00713853	0.0570405	41207	0.340954	-0.00502771	0.00713875	0.481256	-0.00597689	0.00713875	0.402454	-0.0185564	0.00713875	0.00933882
rs75384697	6	26317406	T	0.1354	-0.00706553	0.0101809	0.487682	41207	0.16004	-0.00555837	0.0101808	0.58509	-0.00557548	0.0101808	0.583935	0.0134046	0.0101808	0.187955
rs113707579	6	26317785	G	0.1591	-0.00459985	0.00952349	0.629096	41207	0.200795	-0.0216949	0.0095234	0.0227226	-0.0217089	0.0095234	0.0226358	-0.00921854	0.0095234	0.333051
rs2007370	6	26317896	A	0.0626	0.0274643	0.0143792	0.0561332	41207	0.0536779	0.0211578	0.0143797	0.141193	0.0284063	0.0143797	0.048218	0.024213	0.0143797	0.0922143
rs75738280	6	26318169	A	0.0234	0.00887153	0.0230429	0.700237	41207	0.0417495	-0.0774512	0.0230427	0.000776038	-0.0760357	0.0230427	0.000967617	-0.0948545	0.0230427	3.84723e-05
rs11752202	6	26318191	T	0.1589	-0.0044021	0.00952835	0.644081	41207	0.200795	-0.0215059	0.00952826	0.024004	-0.0215198	0.00952826	0.0239128	-0.00902314	0.00952826	0.343645
rs35162296	6	26318262	T	0.0833	-0.0143073	0.0126056	0.256375	41207	0.0685885	0.0263189	0.0126056	0.0368094	0.0283774	0.0126056	0.0243743	0.00178689	0.0126056	0.887275
rs11754701	6	26318613	C	0.1586	-0.00418616	0.00953566	0.660662	41207	0.200795	-0.0213031	0.00953557	0.0254787	-0.021317	0.00953557	0.0253828	-0.00881075	0.00953557	0.355493
rs17608582	6	26318799	A	0.3909	0.0137131	0.00713852	0.0547317	41207	0.340954	-0.00489923	0.00713875	0.492532	-0.00584841	0.00713875	0.412645	-0.018428	0.00713875	0.00984012
rs9467703	6	26318903	A	0.3566	-0.00337778	0.00690753	0.624842	45674	0.365805	0.0144731	0.00690747	0.0361462	0.0141295	0.00690747	0.0408012	0.0220543	0.00690747	0.00140891
rs73399386	6	26319404	A	0.1586	-0.00429105	0.00953566	0.65271	41207	0.200795	-0.021408	0.00953557	0.0247639	-0.0214219	0.00953557	0.0246703	-0.00891564	0.00953557	0.349795
rs183663614	6	26319412	C	0.0092	-0.0185613	0.0469907	0.692843	24842	0.0119284	0.0346674	0.0469899	0.460659	0.0616958	0.0469899	0.189197	0.0500985	0.0469899	0.286354
rs9467704	6	26319486	T	0.0932	-0.018164	0.011381	0.110489	45674	0.0904573	0.0057595	0.0113812	0.612818	0.0134719	0.0113812	0.236532	0.00115467	0.0113812	0.919189
rs35190365	6	26319524	T	0.1586	-0.00424337	0.00953566	0.65632	41207	0.201789	-0.0206384	0.00953557	0.0304372	-0.020363	0.00953557	0.0327221	-0.00787975	0.00953557	0.408604
rs766407	6	26319534	T	0.357	-0.00319739	0.00690581	0.643364	45674	0.365805	0.014649	0.00690575	0.0338983	0.0143056	0.00690575	0.0383079	0.0222284	0.00690575	0.0012872
rs766406	6	26319588	G	0.3481	-0.00265323	0.00694564	0.702461	45674	0.353877	0.0130522	0.00694557	0.0602159	0.0113424	0.00694557	0.10246	0.0198849	0.00694557	0.00419694
rs35709300	6	26319812	T	0.1586	-0.00420523	0.00953566	0.659213	41207	0.200795	-0.0213222	0.00953557	0.0253475	-0.0213361	0.00953557	0.0252519	-0.00882982	0.00953557	0.354453
rs34434694	6	26320164	G	0.1354	-0.00744222	0.0101809	0.464779	41207	0.16004	-0.00593506	0.0101808	0.559917	-0.00595217	0.0101808	0.558786	0.0130279	0.0101808	0.200667
rs11755996	6	26320364	C	0.1587	-0.00442342	0.00953322	0.642648	41207	0.200795	-0.021536	0.00953313	0.0238793	-0.0215499	0.00953313	0.0237886	-0.00904682	0.00953313	0.342627
rs556440988	6	26320535	G	0.0161	0.00989309	0.0507338	0.845393	12264	0.0168986	0.0169818	0.0507318	0.737823	0.0193639	0.0507318	0.70269	-0.00157234	0.0507318	0.975275
rs77642884	6	26320901	G	0.0232	0.0100195	0.0231397	0.665015	41207	0.0407555	-0.0810977	0.0231394	0.000457055	-0.0810937	0.0231394	0.000457353	-0.100112	0.0231394	1.51526e-05
rs112529440	6	26321401	A	0.0216	0.0171566	0.0239617	0.473991	41207	0.0367793	-0.0750404	0.0239615	0.00173795	-0.0616949	0.0239615	0.0100313	-0.0883873	0.0239615	0.000225385
rs78524197	6	26321408	A	0.0232	0.0100195	0.0231397	0.665015	41207	0.0387674	-0.0788311	0.0231394	0.000657328	-0.072707	0.0231394	0.00167727	-0.0887568	0.0231394	0.000125187
rs201082719	6	26321792	A	0.0663	0.0122784	0.0167967	0.464779	28629	0.0864811	0.008938	0.0167966	0.594635	0.0106719	0.0167966	0.525192	0.0216342	0.0167966	0.197742
rs113683551	6	26321953	T	0.0232	0.0100195	0.0231397	0.665015	41207	0.0407555	-0.0810977	0.0231394	0.000457055	-0.0810937	0.0231394	0.000457353	-0.100112	0.0231394	1.51526e-05
rs6902392	6	26322115	T	0.0945	-0.0237318	0.0119076	0.0462614	41207	0.0924453	0.00491605	0.011908	0.679727	0.00938571	0.011908	0.430589	-0.000963162	0.011908	0.935535
rs6902389	6	26322153	G	0.0945	-0.0237318	0.0119076	0.0462614	41207	0.0924453	0.00491605	0.011908	0.679727	0.00938571	0.011908	0.430589	-0.000963162	0.011908	0.935535
rs9358924	6	26322473	A	0.3637	0.0133302	0.00724076	0.0656216	41207	0.32008	-0.00366448	0.00724097	0.612804	-0.00619915	0.00724097	0.39193	-0.0174752	0.00724097	0.0158053
rs6903015	6	26322526	G	0.0945	-0.0236604	0.0119076	0.0469224	41207	0.0924453	0.00498749	0.011908	0.675337	0.00945715	0.011908	0.427089	-0.000891723	0.011908	0.940307
rs73399394	6	26322624	T	0.1447	-0.00914707	0.0118793	0.4413	28629	0.16004	-0.00768125	0.0118792	0.517884	-0.00527912	0.0118792	0.656754	0.0147268	0.0118792	0.215084
rs9358925	6	26322768	G	0.3909	0.0137274	0.00713852	0.05448	41207	0.340954	-0.00488495	0.00713875	0.493794	-0.00583414	0.00713875	0.413786	-0.0184137	0.00713875	0.00989728
rs6908156	6	26322861	T	0.0943	-0.023378	0.0113211	0.038923	45674	0.0924453	0.00249261	0.0113215	0.825741	0.00740316	0.0113215	0.513173	-0.00201975	0.0113215	0.858409
rs11754384	6	26322985	G	0.1378	-0.00679606	0.00959896	0.478945	45674	0.16004	-0.00544632	0.00959891	0.570449	-0.00544053	0.00959891	0.570859	0.0115552	0.00959891	0.228664
rs11756569	6	26323026	T	0.1569	-0.00854097	0.0106363	0.421975	33411	0.200795	-0.025733	0.0106363	0.0155476	-0.025747	0.0106363	0.0154914	-0.0131859	0.0106363	0.215084
rs74400664	6	26323033	G	0.0232	0.00999633	0.0231397	0.665741	41207	0.0407555	-0.0811208	0.0231394	0.000455341	-0.0811168	0.0231394	0.000455638	-0.100135	0.0231394	1.50839e-05
rs76002541	6	26323125	T	0.0232	0.010274	0.0231397	0.657043	41207	0.0407555	-0.0808431	0.0231394	0.000476306	-0.0808391	0.0231394	0.000476616	-0.0998573	0.0231394	1.59272e-05
rs9358926	6	26323132	G	0.3638	0.0131123	0.00724035	0.0701409	41207	0.319085	-0.00432153	0.00724055	0.550606	-0.00703746	0.00724055	0.331074	-0.0178039	0.00724055	0.0139359
rs11752014	6	26323237	T	0.1622	-0.00596869	0.00897548	0.50605	45674	0.199801	-0.0219184	0.00897542	0.0146042	-0.0224884	0.00897542	0.0122258	-0.0119575	0.00897542	0.18278
rs77664717	6	26323400	T	0.0232	0.0100195	0.0231397	0.665015	41207	0.0407555	-0.0810977	0.0231394	0.000457055	-0.0810937	0.0231394	0.000457353	-0.100112	0.0231394	1.51526e-05
rs11756673	6	26323505	A	0.357	-0.00322501	0.00690581	0.6405	45674	0.365805	0.0146214	0.00690575	0.0342362	0.014278	0.00690575	0.0386828	0.0222007	0.00690575	0.00130527
rs11752120	6	26323592	C	0.1581	-0.00396238	0.0095479	0.678142	41207	0.199801	-0.0218252	0.0095478	0.0222607	-0.0221292	0.0095478	0.0204642	-0.0103646	0.0095478	0.277679
rs6914596	6	26324032	T	0.1501	-0.00649338	0.0116369	0.576844	28944	0.200795	-0.0240001	0.0116367	0.0391658	-0.0240143	0.0116367	0.0390495	-0.0112233	0.0116367	0.334811
rs4631273	6	26324149	G	0.1501	-0.00650502	0.0116369	0.576162	28944	0.200795	-0.0240117	0.0116367	0.0390708	-0.024026	0.0116367	0.0389547	-0.0112349	0.0116367	0.33431
rs73401208	6	26324427	A	0.1447	-0.00956284	0.0118793	0.42082	28629	0.16004	-0.00809701	0.0118792	0.495485	-0.00811366	0.0118792	0.494599	0.0103459	0.0118792	0.383795
rs80295289	6	26325051	G	0.0232	0.010112	0.0231397	0.662111	41207	0.0407555	-0.0810051	0.0231394	0.00046397	-0.0810011	0.0231394	0.000464272	-0.100019	0.0231394	1.543e-05
rs1053860	6	26325228	T	0.4844	0.00917958	0.00697007	0.187839	41207	0.432406	0.00076586	0.00697013	0.912507	0.00119123	0.00697013	0.864299	-0.0136468	0.00697013	0.0502427
rs3778278	6	26325381	G	0.0249	-0.0033762	0.021234	0.873669	45674	0.0407555	-0.0827952	0.0212337	9.64981e-05	-0.0841318	0.0212337	7.42692e-05	-0.10059	0.0212337	2.16622e-06
rs3778279	6	26325463	C	0.4794	0.00960312	0.00662284	0.147059	45674	0.432406	0.00200952	0.00662292	0.761571	0.00230688	0.00662292	0.727602	-0.0110771	0.00662292	0.0944168
rs6456713	6	26325843	G	0.48	0.00674842	0.00662259	0.308203	45674	0.432406	-0.000844804	0.00662259	0.898494	-0.000547462	0.00662259	0.934117	-0.0139308	0.00662259	0.0354196
rs2179152	6	26325888	T	0.3552	-0.00418273	0.0069136	0.545179	45674	0.363817	0.0167597	0.00691356	0.0153431	0.018166	0.00691356	0.00859934	0.0250432	0.00691356	0.000291954
rs76663046	6	26325982	A	0.0216	0.0173243	0.0239617	0.46968	41207	0.0367793	-0.0748727	0.0239615	0.00177984	-0.0615272	0.0239615	0.0102361	-0.0882196	0.0239615	0.000231666
rs62394768	6	26326033	T	0.3908	0.0136566	0.00713885	0.0557481	41207	0.33996	-0.00538326	0.00713908	0.450816	-0.00651085	0.00713908	0.361768	-0.0185896	0.00713908	0.00921643
rs62394769	6	26326182	T	0.3636	0.0132803	0.00724119	0.066654	41207	0.319085	-0.00415551	0.0072414	0.566066	-0.00687176	0.0072414	0.342644	-0.0176394	0.0072414	0.0148542
rs115940497	6	26326726	T	0.0271	0.00529886	0.0214529	0.804908	41207	0.0208748	-0.0151966	0.0214526	0.47871	0.000748324	0.0214526	0.972173	-0.0152449	0.0214526	0.477314
rs6932584	6	26327081	C	0.4807	0.00659574	0.00662223	0.31925	45674	0.4334	-0.000604431	0.00662223	0.927276	-0.000133007	0.00662223	0.983976	-0.0130838	0.00662223	0.0481847
rs6932727	6	26327087	A	0.4807	0.00656263	0.00662223	0.321686	45674	0.4334	-0.000637542	0.00662223	0.923304	-0.000166117	0.00662223	0.979987	-0.0131169	0.00662223	0.0476209
rs112916318	6	26327285	T	0.1366	-0.00617716	0.0101431	0.542524	41207	0.163022	-0.010003	0.010143	0.324036	-0.0126978	0.010143	0.210615	0.00697678	0.010143	0.491554
rs6933139	6	26327394	T	0.4854	0.00597306	0.00696973	0.391445	41207	0.432406	-0.00244015	0.00696971	0.726258	-0.00201481	0.00696971	0.77252	-0.0168519	0.00696971	0.0156113
rs6938696	6	26327810	C	0.141	-0.00617009	0.00950708	0.516338	45674	0.167992	-0.0127709	0.00950702	0.17917	-0.0127334	0.00950702	0.180451	0.0051281	0.00950702	0.58961
rs6917995	6	26327814	C	0.5085	0.00742064	0.00696773	0.286876	41207	0.472167	-0.0119364	0.00696775	0.086696	-0.0116822	0.00696775	0.0936171	-0.0281152	0.00696775	5.45902e-05
rs114141618	6	26327900	T	0.0098	-0.0901234	0.0455399	0.047816	24842	0.0119284	-0.0343035	0.0455425	0.451318	0.0238464	0.0455425	0.600552	0.0415845	0.0455425	0.361194
rs9467707	6	26327905	C	0.0945	-0.0234818	0.0119076	0.0486096	41207	0.0924453	0.00516608	0.011908	0.66441	0.00963574	0.011908	0.418411	-0.000713126	0.011908	0.952246
rs6939048	6	26327953	G	0.3571	-0.00341816	0.00690538	0.6206	45674	0.366799	0.0148577	0.00690532	0.0314259	0.0147069	0.00690532	0.0331892	0.0221741	0.00690532	0.00132202
rs9467708	6	26327956	C	0.0945	-0.0234223	0.0119076	0.0491832	41207	0.0924453	0.00522562	0.011908	0.660783	0.00969528	0.011908	0.415541	-0.000653594	0.011908	0.956229
rs6918325	6	26327965	G	0.3859	0.0144083	0.00679637	0.034006	45674	0.338966	-0.00319448	0.00679663	0.638348	-0.00480029	0.00679663	0.480017	-0.0152326	0.00679663	0.0250128
rs75722085	6	26328097	G	0.0182	-0.0492494	0.0260579	0.058758	41207	0.0139165	-0.101658	0.0260587	9.57417e-05	-0.138853	0.0260587	9.90385e-08	-0.163067	0.0260587	3.90699e-10
rs9467709	6	26328351	G	0.008	-0.0581157	0.0503603	0.2485	24842	0.0178926	-0.0680297	0.0503606	0.176743	-0.0566351	0.0503606	0.260763	-0.00739678	0.0503606	0.88323
rs34107459	6	26328353	C	0.0811	-0.0112672	0.0127602	0.377236	41207	0.0666004	0.0320906	0.0127601	0.0119063	0.0322272	0.0127601	0.0115495	0.00353512	0.0127601	0.781746
rs1155207	6	26328365	G	0.505	0.00567132	0.00661764	0.391445	45674	0.474155	-0.0111061	0.00661763	0.093295	-0.0107992	0.00661763	0.102703	-0.0260775	0.00661763	8.12759e-05
rs6939799	6	26328366	A	0.0976	-0.0322403	0.0117366	0.00601431	41207	0.0924453	-0.0040027	0.0117375	0.73309	0.000402952	0.0117375	0.972614	-0.00979772	0.0117375	0.403866
rs6939978	6	26328462	C	0.0939	-0.0236154	0.0113426	0.0373425	45674	0.0924453	0.00230456	0.011343	0.839003	0.00722447	0.011343	0.524185	-0.00221641	0.011343	0.845082
rs80321125	6	26328990	A	0.0232	0.0125648	0.0231396	0.58713	41207	0.0417495	-0.0852236	0.0231394	0.000230465	-0.0925637	0.0231394	6.32732e-05	-0.110769	0.0231394	1.69274e-06
rs9366649	6	26329103	T	0.4488	-0.0104211	0.00700345	0.136751	41207	0.455268	0.0206924	0.00700355	0.00313118	0.024321	0.00700355	0.000515314	0.0273799	0.00700355	9.2514e-05
rs73401228	6	26329154	T	0.1364	-0.0071147	0.0101494	0.483303	41207	0.162028	-0.0117908	0.0101493	0.245341	-0.0148412	0.0101493	0.143661	0.004132	0.0101493	0.683919
rs73401231	6	26329492	A	0.1362	-0.00731205	0.0101556	0.471525	41207	0.161034	-0.00760712	0.0101556	0.453822	-0.00934634	0.0101556	0.357407	0.00957306	0.0101556	0.345864
rs9358927	6	26330492	G	0.4144	0.0150538	0.00707083	0.0332543	41207	0.384692	-0.0127851	0.00707113	0.0705965	-0.0144709	0.00707113	0.0407098	-0.027964	0.00707113	7.66402e-05
rs77338776	6	26330808	C	0.0232	0.0129119	0.0231396	0.576844	41207	0.0407555	-0.0782052	0.0231394	0.000725548	-0.0782012	0.0231394	0.000726006	-0.0972194	0.0231394	2.65201e-05
rs11962660	6	26331493	G	0.0095	-0.0796619	0.0425772	0.0613451	29309	0.0178926	-0.0887664	0.042579	0.0370923	-0.0783021	0.042579	0.0659175	-0.0330838	0.042579	0.43716
rs57530446	6	26331516	G	0.1361	-0.00757844	0.0101588	0.455667	41207	0.161034	-0.00787154	0.0101587	0.438425	-0.00959916	0.0101587	0.3447	0.0100832	0.0101587	0.32092
rs6930616	6	26331969	G	0.4123	0.0142087	0.00672124	0.0345153	45674	0.383698	-0.0112854	0.0067215	0.0931512	-0.0135748	0.0067215	0.0434233	-0.0252595	0.0067215	0.000171267
rs73401236	6	26332250	A	0.1347	-0.00934606	0.0102031	0.359667	41207	0.158052	-0.00420335	0.0102031	0.680363	-0.00322052	0.0102031	0.752275	0.0157786	0.0102031	0.121996
rs9467711	6	26332605	C	0.1186	-0.0300027	0.010773	0.00535277	41207	0.162028	-0.0235057	0.0107738	0.0291292	-0.00928508	0.0107738	0.388788	-0.0216864	0.0107738	0.0441277
rs59225416	6	26332951	G	0.1361	-0.00759876	0.0101588	0.45446	41207	0.161034	-0.00789186	0.0101587	0.437244	-0.00961947	0.0101587	0.34368	0.0100629	0.0101587	0.321896
rs73401243	6	26333488	C	0.1361	-0.00763939	0.0101588	0.452051	41207	0.161034	-0.00793249	0.0101587	0.434887	-0.00966011	0.0101587	0.341646	0.0100223	0.0101587	0.323854
rs34569761	6	26334306	G	0.0941	-0.0247909	0.0119302	0.0377094	41207	0.0904573	0.00161201	0.0119307	0.892521	0.00888918	0.0119307	0.45623	-0.00459538	0.0119307	0.700109
rs11755795	6	26334339	A	0.1361	-0.00768003	0.0101588	0.449649	41207	0.161034	-0.00797313	0.0101587	0.432538	-0.00970074	0.0101587	0.339619	0.00998164	0.0101587	0.32582
rs112914796	6	26334930	A	0.1347	-0.00965215	0.0102031	0.344149	41207	0.158052	-0.00450944	0.0102031	0.658513	-0.00352661	0.0102031	0.729613	0.0154725	0.0102031	0.129406
rs6456714	6	26335346	C	0.3472	-0.00123655	0.00731686	0.865797	41207	0.354871	0.0137777	0.00731677	0.0596965	0.0110423	0.00731677	0.131255	0.0206246	0.00731677	0.00482019
rs113218058	6	26335373	T	0.1324	-0.00559111	0.0102778	0.586441	41207	0.158052	-0.000410807	0.0102777	0.968116	0.000579211	0.0102777	0.955058	0.0197172	0.0102777	0.0550546
rs9366650	6	26335997	A	0.4154	0.0144902	0.00706838	0.0403644	41207	0.384692	-0.0133389	0.00706866	0.0591533	-0.0150242	0.00706866	0.0335481	-0.0285125	0.00706866	5.4915e-05
rs989134	6	26336224	A	0.4491	-0.0091196	0.00665179	0.170375	45674	0.454274	0.0160667	0.00665185	0.0157191	0.0190804	0.00665185	0.00412518	0.0218343	0.00665185	0.00102913
rs989133	6	26336300	C	0.3665	0.0113858	0.00722905	0.115256	41207	0.32505	-0.00474607	0.00722918	0.511493	-0.00748932	0.00722918	0.30021	-0.0177114	0.00722918	0.0142863
rs34158769	6	26336572	A	0.0822	-0.0134049	0.012682	0.290512	41207	0.0666004	0.0296876	0.0126821	0.0192367	0.0298234	0.0126821	0.0186917	0.00130686	0.0126821	0.917925
rs61213538	6	26336632	T	0.1345	-0.0097603	0.0102095	0.339072	41207	0.158052	-0.00461436	0.0102095	0.651293	-0.00363091	0.0102095	0.72211	0.0153801	0.0102095	0.131952
rs9366651	6	26336696	G	0.4507	-0.00884402	0.00664964	0.183518	45674	0.456262	0.0135025	0.0066497	0.0423019	0.0148857	0.0066497	0.0251853	0.0186215	0.0066497	0.0051047
rs9357005	6	26336838	A	0.4152	0.0144417	0.00706888	0.0410524	41207	0.385686	-0.0129911	0.00706915	0.0661037	-0.0145043	0.00706915	0.0401921	-0.0284862	0.00706915	5.58599e-05
rs61625476	6	26336961	C	0.1346	-0.00967559	0.0102063	0.343129	41207	0.158052	-0.00453127	0.0102063	0.657066	-0.00354812	0.0102063	0.72811	0.0154569	0.0102063	0.129912
rs7755741	6	26337264	A	0.3614	0.0140838	0.00688695	0.0408549	45674	0.324056	0.000324105	0.00688719	0.962466	-0.00307724	0.00688719	0.655015	-0.0127223	0.00688719	0.0647116
rs12525187	6	26337537	G	0.4153	0.0145119	0.00706863	0.0400726	41207	0.385686	-0.01292	0.0070689	0.0675914	-0.0144331	0.0070689	0.0411743	-0.0284145	0.0070689	5.82842e-05
rs4412193	6	26338056	G	0.4128	0.0138231	0.00672005	0.0396862	45674	0.385686	-0.0109478	0.00672028	0.103299	-0.0128803	0.00672028	0.0552848	-0.0254554	0.00672028	0.000151955
rs9467713	6	26338128	C	0.1136	-0.0215451	0.0131694	0.10184	28629	0.0924453	0.00486369	0.0131698	0.711899	0.0124433	0.0131698	0.344743	0.00133861	0.0131698	0.919041
rs4413606	6	26338257	A	0.3525	-0.00279986	0.00729129	0.700978	41207	0.358847	0.01548	0.00729122	0.033745	0.0146726	0.00729122	0.0441816	0.0230687	0.00729122	0.0015567
rs2893842	6	26338434	G	0.3625	0.012299	0.0068825	0.0739375	45674	0.326044	-0.00189209	0.00688266	0.783388	-0.0047	0.00688266	0.494686	-0.01436	0.00688266	0.0369417
rs2393649	6	26338538	G	0.3625	0.0125468	0.00688249	0.0683034	45674	0.326044	-0.00164434	0.00688266	0.811175	-0.00445224	0.00688266	0.517711	-0.0141123	0.00688266	0.0403243
rs2893843	6	26338697	G	0.4155	0.0144473	0.00706814	0.0409535	41207	0.385686	-0.0129827	0.00706841	0.0662512	-0.0144957	0.00706841	0.0402894	-0.0284762	0.00706841	5.60979e-05
rs35942569	6	26339131	G	0.0828	-0.0128803	0.0126401	0.308203	41207	0.0675944	0.0265952	0.0126402	0.0353762	0.0236065	0.0126402	0.0618205	-0.00439788	0.0126402	0.727893
rs76691402	6	26339327	A	0.0219	0.0266803	0.0238004	0.262288	41207	0.0387674	-0.0647086	0.0238005	0.00655205	-0.0695513	0.0238005	0.00347497	-0.0891284	0.0238005	0.000180526
rs114618338	6	26340271	G	0.0269	0.00574858	0.0215303	0.789469	41207	0.0208748	-0.0148208	0.02153	0.491215	0.00118163	0.02153	0.956232	-0.0148693	0.02153	0.489798
rs9467714	6	26340785	A	0.1083	-0.00745419	0.0112093	0.50605	41207	0.116302	0.00502988	0.0112092	0.653629	0.0120932	0.0112092	0.28065	-0.0105207	0.0112092	0.347949
rs78357003	6	26340868	T	0.1077	-0.0215849	0.0112363	0.0547317	41207	0.129225	-0.00579665	0.0112366	0.605945	-0.00117684	0.0112366	0.916588	0.00726007	0.0112366	0.51821
rs55964643	6	26340872	G	0.4912	0.00514228	0.00696786	0.460514	41207	0.467197	-0.015257	0.00696782	0.0285509	-0.0160532	0.00696782	0.0212283	-0.034023	0.00696782	1.04547e-06
rs9358928	6	26341030	C	0.4333	-0.00021089	0.00702965	0.976067	41207	0.420477	-0.0219646	0.00702957	0.00178044	-0.0210628	0.00702957	0.00273264	-0.0363621	0.00702957	2.30682e-07
rs9358929	6	26341062	A	0.1639	0.00567416	0.00940988	0.546509	41207	0.191849	0.0115451	0.00940981	0.219854	0.00654654	0.00940981	0.486608	0.0117629	0.00940981	0.211276
rs9467715	6	26341301	C	0.2626	-0.0084662	0.00751883	0.260166	45674	0.265408	0.00986852	0.00751885	0.18935	0.010082	0.00751885	0.179953	0.0243214	0.00751885	0.00121764
rs11753487	6	26341314	C	0.1388	0.00340545	0.0100753	0.735363	41207	0.157058	0.00511665	0.0100752	0.611561	0.0113324	0.0100752	0.26068	0.00980814	0.0100752	0.330307
rs75652102	6	26341560	C	0.0424	0.00471946	0.0172874	0.784853	41207	0.055666	-0.0846148	0.0172872	9.84809e-07	-0.0403361	0.0172872	0.0196327	-0.0440882	0.0172872	0.0107619
rs114864671	6	26341814	T	0.0366	0.00339478	0.0185507	0.854798	41207	0.028827	0.0348612	0.0185505	0.0602093	0.0530951	0.0185505	0.0042072	0.0244857	0.0185505	0.186853
rs4711107	6	26342749	C	0.2692	0.0100131	0.00785343	0.202309	41207	0.276342	0.0105705	0.00785349	0.178313	0.0104062	0.00785349	0.185157	0.00726601	0.00785349	0.354864
rs112691977	6	26342930	T	0.0285	0.0676724	0.0209318	0.00122498	41207	0.0417495	0.0284482	0.0209342	0.174167	-0.00585119	0.0209342	0.779858	-0.00930516	0.0209342	0.656684
rs9379850	6	26343057	G	0.1411	0.0069843	0.0100062	0.485177	41207	0.150099	0.00814181	0.0100061	0.415825	0.0110509	0.0100061	0.269412	-0.00128043	0.0100061	0.898177
rs72836448	6	26343070	A	0.1146	-0.0177698	0.0109353	0.104163	41207	0.11332	-0.0481321	0.0109355	1.0752e-05	-0.0455766	0.0109355	3.07587e-05	-0.04412	0.0109355	5.47016e-05
rs116161667	6	26344333	C	0.0184	-0.0131862	0.0333828	0.692843	24842	0.0129225	0.0109104	0.0333822	0.743796	0.0371932	0.0333822	0.26521	0.0815129	0.0333822	0.014614
rs140862681	6	26344910	C	0.0099	-0.0755361	0.0453126	0.0955144	24842	0.0119284	-0.0199961	0.0453142	0.659013	0.0378623	0.0453142	0.403408	0.0663025	0.0453142	0.14342
rs10946812	6	26344975	C	0.4013	0.0151008	0.00710627	0.0335866	41207	0.405567	-0.0111231	0.00710657	0.11754	-0.00934595	0.00710657	0.188472	-0.0157106	0.00710657	0.0270557
rs10946813	6	26345141	A	0.403	0.0143661	0.00710139	0.0430731	41207	0.405567	-0.0118397	0.00710166	0.0954809	-0.0100637	0.00710166	0.156454	-0.016424	0.00710166	0.0207393
rs183795972	6	26346510	C	0.0443	-0.0151101	0.0218039	0.48831	24842	0.0248509	0.0214001	0.0218036	0.326351	0.0396374	0.0218036	0.0690758	0.0746151	0.0218036	0.000621304
rs187682089	6	26346512	C	0.0443	-0.0151101	0.0218039	0.48831	24842	0.0248509	0.0214001	0.0218036	0.326351	0.0396374	0.0218036	0.0690758	0.0746151	0.0218036	0.000621304
rs35932279	6	26346514	T	0.0295	0.0640391	0.0205847	0.00186455	41207	0.0427435	0.0189998	0.0205869	0.356055	-0.0210026	0.0205869	0.307636	-0.0238073	0.0205869	0.247506
rs9467716	6	26346675	C	0.1214	0.0106576	0.0101308	0.2928	45674	0.11829	0.00605195	0.0101308	0.550255	-0.00145096	0.0101308	0.886115	0.00280358	0.0101308	0.781982
rs72836452	6	26347567	G	0.0293	0.0450463	0.020654	0.0291834	41207	0.0427435	-0.000141749	0.0206549	0.994524	-0.0402764	0.0206549	0.0511801	-0.0430903	0.0206549	0.0369604
rs79100946	6	26347853	C	0.0172	-0.101953	0.0267875	0.000141232	41207	0.0228628	-0.114914	0.0267919	1.79352e-05	-0.0765987	0.0267919	0.00424937	-0.0390672	0.0267919	0.144792
rs55984635	6	26347975	C	0.1243	0.0105581	0.0105581	0.317311	41207	0.121272	0.00226646	0.0105581	0.830028	-0.00873131	0.0105581	0.408251	-0.00491679	0.0105581	0.641439
rs10456328	6	26347997	T	0.1241	-0.0178657	0.0105652	0.0908368	41207	0.117296	-0.0458192	0.0105654	1.44623e-05	-0.0413142	0.0105654	9.21728e-05	-0.041163	0.0105654	9.77897e-05
rs9467717	6	26348457	G	0.1248	0.0111302	0.0105399	0.290968	41207	0.121272	0.00285278	0.01054	0.78665	-0.00812607	0.01054	0.44072	-0.00431811	0.01054	0.682034
rs140181245	6	26349648	G	0.0095	0.0100548	0.03591	0.779478	41207	0.0119284	-0.0934445	0.0359096	0.00926234	-0.100257	0.0359096	0.00523959	-0.0886202	0.0359096	0.013592
rs9467718	6	26349788	C	0.1188	0.00538615	0.0129164	0.676678	28629	0.121272	-0.00306875	0.0129163	0.8122	-0.0142831	0.0129163	0.268804	-0.0103934	0.0129163	0.421005
rs6914931	6	26350121	C	0.1554	0.021543	0.00913225	0.0183243	45674	0.16501	0.0058073	0.00913271	0.524855	-0.0133191	0.00913271	0.144732	-0.0117521	0.00913271	0.198158
rs6935803	6	26350495	G	0.4048	0.0151363	0.00709625	0.0329247	41207	0.408549	-0.0110172	0.00709656	0.120549	-0.00850481	0.00709656	0.230745	-0.0158425	0.00709656	0.0255871
rs6936006	6	26350565	G	0.4034	0.0109257	0.00674424	0.105232	45674	0.408549	-0.0126832	0.00674436	0.0600322	-0.0105678	0.00674436	0.117135	-0.0171781	0.00674436	0.0108645
rs11753257	6	26350778	C	0.0311	0.0595769	0.0190585	0.00177202	45674	0.0437376	0.0231194	0.0190603	0.225145	-0.0148499	0.0190603	0.435922	-0.0199727	0.0190603	0.294701
rs72836457	6	26350798	G	0.1247	0.011134	0.0105436	0.290968	41207	0.121272	0.00285376	0.0105436	0.78665	-0.00812886	0.0105436	0.44072	-0.00431959	0.0105436	0.682034
rs34565965	6	26350810	A	0.2484	0.00220895	0.00806186	0.784085	41207	0.243539	-0.019202	0.00806177	0.0172253	-0.00278994	0.00806177	0.729289	-0.0132871	0.00806177	0.0993183
rs11760103	6	26350938	A	0.0311	0.0596341	0.0190585	0.00175402	45674	0.0437376	0.0231766	0.0190603	0.224001	-0.0147927	0.0190603	0.437691	-0.0199155	0.0190603	0.296085
rs144528541	6	26351255	T	0.0172	-0.10198	0.0267875	0.000140663	41207	0.0228628	-0.114941	0.0267919	1.78547e-05	-0.0766255	0.0267919	0.004236	-0.039094	0.0267919	0.144517
rs6456715	6	26351593	C	0.1194	0.0098262	0.0102037	0.335548	45674	0.117296	0.00422135	0.0102037	0.679089	-0.00385191	0.0102037	0.705802	0.00050978	0.0102037	0.960154
rs6456716	6	26351597	G	0.1204	0.0104415	0.010167	0.30442	45674	0.117296	0.00485685	0.010167	0.63286	-0.00318739	0.010167	0.753899	0.00115862	0.010167	0.90927
rs6456717	6	26351621	G	0.0831	0.014024	0.0119864	0.242001	45674	0.0755467	0.00942227	0.0119864	0.431821	-0.00181951	0.0119864	0.879346	0.00118013	0.0119864	0.92157
rs72836460	6	26351890	A	0.1236	-0.0173146	0.0105835	0.10184	41207	0.11829	-0.0440165	0.0105837	3.19812e-05	-0.0391609	0.0105837	0.000215513	-0.0390326	0.0105837	0.000226042
rs6456718	6	26351937	T	0.124	0.0112243	0.010569	0.288236	41207	0.120278	0.00184091	0.0105691	0.861725	-0.00969867	0.0105691	0.358804	-0.00581341	0.0105691	0.582292
rs9467721	6	26352253	C	0.124	0.0113194	0.010569	0.284169	41207	0.120278	0.00193603	0.0105691	0.854658	-0.00960355	0.0105691	0.363536	-0.0057183	0.0105691	0.588479
rs72836462	6	26352296	A	0.0296	0.0620849	0.0205511	0.00251941	41207	0.0437376	0.0206961	0.0205531	0.313957	-0.017563	0.0205531	0.392818	-0.0238074	0.0205531	0.246729
rs72836464	6	26352505	T	0.0296	0.062126	0.0205511	0.00250282	41207	0.0437376	0.0207372	0.0205531	0.312997	-0.017522	0.0205531	0.393926	-0.0237663	0.0205531	0.247545
rs9467722	6	26352566	C	0.4055	0.012472	0.00709442	0.0787475	41207	0.413519	-0.0116605	0.0070946	0.100266	-0.00824317	0.0070946	0.245279	-0.0132818	0.0070946	0.0611936
rs9467723	6	26353534	G	0.1237	-0.00145974	0.0126934	0.908445	28629	0.128231	-0.00597659	0.0126932	0.637748	-0.0165041	0.0126932	0.193521	-0.00640046	0.0126932	0.61409
rs72836467	6	26353927	G	0.1323	-0.0170764	0.0102808	0.0967134	41207	0.130219	-0.0517858	0.010281	4.72773e-07	-0.0478175	0.010281	3.30236e-06	-0.0466323	0.010281	5.73899e-06
rs67509210	6	26354100	T	0.1136	0.0271891	0.0109766	0.0132492	41207	0.112326	0.0288191	0.0109773	0.00865624	0.0538188	0.0109773	9.45108e-07	0.0320066	0.0109773	0.00354877
rs9366652	6	26354219	G	0.2728	0.0264856	0.00781979	0.000706614	41207	0.282306	0.0164958	0.00782079	0.0349249	0.0198008	0.00782079	0.0113472	0.0121368	0.00782079	0.120695
rs9366653	6	26354247	A	0.113	0.0292809	0.01045	0.00507869	45674	0.112326	0.030755	0.0104508	0.00325221	0.0558373	0.0104508	9.1483e-08	0.035894	0.0104508	0.000593494
rs36085954	6	26354464	A	0.1286	-0.0342722	0.0104044	0.000987725	41207	0.114314	-0.00253431	0.0104057	0.807579	-0.0149074	0.0104057	0.151965	0.00871728	0.0104057	0.402175
rs115467673	6	26354482	C	0.0095	0.0103421	0.03591	0.773347	41207	0.0119284	-0.0931572	0.0359096	0.00948069	-0.0999695	0.0359096	0.00537059	-0.0883329	0.0359096	0.0138988
rs9461245	6	26354572	A	0.1191	0.0114917	0.0102148	0.260589	45674	0.114314	0.00595122	0.0102148	0.560159	-0.00403414	0.0102148	0.692895	-0.00148116	0.0102148	0.88471
rs9379851	6	26354780	C	0.1131	0.0296352	0.010446	0.00455396	45674	0.112326	0.0311087	0.0104468	0.00290299	0.0561813	0.0104468	7.53731e-08	0.0362457	0.0104468	0.000521308
rs35934643	6	26355094	A	0.1137	0.0268495	0.0109724	0.0144051	41207	0.112326	0.028479	0.0109731	0.00944956	0.053469	0.0109731	1.1006e-06	0.0316652	0.0109731	0.00390521
rs6933583	6	26355283	C	0.2735	0.0272534	0.00781347	0.000486648	41207	0.2833	0.0178097	0.00781453	0.0226638	0.0197044	0.00781453	0.0116855	0.0127687	0.00781453	0.102266
rs4712980	6	26355758	G	0.2745	0.0240341	0.00741337	0.00118694	45674	0.2833	0.0155238	0.00741414	0.0362773	0.0172726	0.00741414	0.019823	0.0110187	0.00741414	0.137234
rs72836472	6	26356259	C	0.0305	0.0555404	0.0202554	0.00610663	41207	0.0437376	0.0147478	0.020257	0.466592	-0.0229601	0.020257	0.25703	-0.0291144	0.020257	0.150647
rs35304979	6	26356347	A	0.1136	0.0268269	0.0109766	0.0145254	41207	0.112326	0.028457	0.0109773	0.00953235	0.0534566	0.0109773	1.11743e-06	0.0316445	0.0109773	0.00394258
rs72836474	6	26356451	T	0.0305	0.0538595	0.0202555	0.0078373	41207	0.0437376	0.0130669	0.020257	0.518891	-0.024641	0.020257	0.223826	-0.0307953	0.020257	0.128453
rs72836475	6	26356498	C	0.0334	0.00358657	0.0193869	0.853229	41207	0.0367793	-0.0103433	0.0193867	0.593669	0.000561418	0.0193867	0.976897	-0.00669094	0.0193867	0.729996
rs72836476	6	26356500	T	0.0334	0.00358657	0.0193869	0.853229	41207	0.0367793	-0.0103433	0.0193867	0.593669	0.000561418	0.0193867	0.976897	-0.00669094	0.0193867	0.729996
rs9467725	6	26356822	G	0.2886	0.0172188	0.0092227	0.0619016	28629	0.2833	0.00792844	0.0092231	0.389993	0.00979229	0.0092231	0.288366	0.00296923	0.0092231	0.747502
rs71557332	6	26356853	T	0.1142	0.0266449	0.0109515	0.0149743	41207	0.112326	0.0282713	0.0109521	0.00984149	0.0532136	0.0109521	1.18132e-06	0.0314515	0.0109521	0.00408242
rs149978041	6	26356854	A	0.0086	-0.0403158	0.0691523	0.559893	12264	0.0149105	-0.0792159	0.0691505	0.251978	-0.0217173	0.0691505	0.753476	-0.0365429	0.0691505	0.597184
rs9393703	6	26356951	C	0.1137	0.0267618	0.0109724	0.014728	41207	0.112326	0.0283912	0.0109731	0.00967178	0.0533813	0.0109731	1.14605e-06	0.0315775	0.0109731	0.0040056
rs9358930	6	26357011	T	0.1244	0.013093	0.0126625	0.301136	28629	0.112326	0.0146603	0.0126625	0.246957	0.038697	0.0126625	0.00224286	0.017725	0.0126625	0.161572
rs116018523	6	26357234	C	0.1323	-0.0168296	0.0102808	0.10163	41207	0.130219	-0.0515391	0.010281	5.35747e-07	-0.0475707	0.010281	3.70893e-06	-0.0463856	0.010281	6.4284e-06
rs9379852	6	26357278	G	0.1137	0.0267508	0.0109724	0.0147688	41207	0.112326	0.0283802	0.0109731	0.00969989	0.0533703	0.0109731	1.15186e-06	0.0315665	0.0109731	0.00401831
rs144022671	6	26357551	G	0.0305	0.0550341	0.0202555	0.00658766	41207	0.0427435	0.0107165	0.020257	0.596787	-0.028645	0.020257	0.157339	-0.0314047	0.020257	0.121067
rs9379853	6	26357635	G	0.1137	0.0267837	0.0109724	0.0146467	41207	0.112326	0.0284131	0.0109731	0.00961579	0.0534032	0.0109731	1.13452e-06	0.0315994	0.0109731	0.00398028
rs2006196	6	26358143	T	0.0067	-0.0910116	0.0549919	0.0979245	24842	0.0149105	0.00166831	0.0549938	0.975799	0.0454638	0.0549938	0.408403	0.0903267	0.0549938	0.100489
rs72836479	6	26358254	A	0.121	0.0126463	0.010681	0.236413	41207	0.117296	0.00646941	0.010681	0.544719	-0.00146353	0.010681	0.891014	0.00325801	0.010681	0.760345
rs72836480	6	26358596	A	0.1024	-0.0123169	0.0114897	0.28372	41207	0.102386	-0.021699	0.0114897	0.0589509	-0.0160559	0.0114897	0.162287	-0.0183136	0.0114897	0.110955
rs9393704	6	26358775	C	0.1244	0.0129157	0.0126625	0.307728	28629	0.112326	0.014483	0.0126625	0.252718	0.0385197	0.0126625	0.00234985	0.0175477	0.0126625	0.165806
rs143342754	6	26358974	C	0.0455	-0.0182987	0.0215278	0.395325	24842	0.026839	0.0224184	0.0215277	0.297702	0.0422255	0.0215277	0.0498268	0.0756393	0.0215277	0.00044212
rs72836482	6	26359241	T	0.1136	0.0265964	0.0109766	0.0153929	41207	0.112326	0.0282265	0.0109773	0.0101302	0.0532261	0.0109773	1.24243e-06	0.031414	0.0109773	0.00421344
rs66972160	6	26359306	C	0.4057	0.012471	0.00709387	0.0787475	41207	0.412525	-0.0120639	0.00709405	0.0890235	-0.00882904	0.00709405	0.21329	-0.0133728	0.00709405	0.0594206
rs116116769	6	26359349	T	0.0096	0.0150756	0.0357242	0.673025	41207	0.0119284	-0.0878884	0.0357239	0.0138854	-0.0946655	0.0357239	0.00805105	-0.083089	0.0357239	0.0200256
rs116371893	6	26359866	A	0.1241	0.0106182	0.0105654	0.314897	41207	0.120278	0.00123806	0.0105654	0.906717	-0.0102975	0.0105654	0.329736	-0.00641362	0.0105654	0.543825
rs9348709	6	26360311	A	0.1135	0.0238122	0.0104302	0.0224304	45674	0.112326	0.0252834	0.0104307	0.0153531	0.0503175	0.0104307	1.4072e-06	0.0304125	0.0104307	0.0035492
rs75984220	6	26360324	C	0.0119	-0.0354323	0.0321236	0.270027	41207	0.0109344	-0.0517216	0.0321237	0.107381	-0.104117	0.0321237	0.00119052	-0.0989299	0.0321237	0.0020724
rs141861781	6	26360462	A	0.019	0.101854	0.0306051	0.000874719	28629	0.0168986	-0.00694844	0.0306105	0.820427	0.0132053	0.0306105	0.666181	-0.00853926	0.0306105	0.780272
rs9348710	6	26360486	C	0.3998	0.0148012	0.00853095	0.0827408	28629	0.412525	-0.00979236	0.00853125	0.251042	-0.00654973	0.00853125	0.442645	-0.0111043	0.00853125	0.193051
rs9348711	6	26360597	G	0.2428	0.0186355	0.00812358	0.0217905	41207	0.239563	0.016232	0.008124	0.0457128	0.025418	0.008124	0.00175548	0.0191381	0.008124	0.0184855
rs9393705	6	26361011	A	0.113	0.0286958	0.01045	0.00603268	45674	0.112326	0.0301699	0.0104508	0.0038912	0.0552522	0.0104508	1.24413e-07	0.0353089	0.0104508	0.000728602
rs72840194	6	26361369	G	0.1232	-0.0165122	0.0105983	0.119233	41207	0.11829	-0.0432512	0.0105985	4.48644e-05	-0.0383889	0.0105985	0.000292212	-0.0382604	0.0105985	0.000306213
rs4712981	6	26361430	T	0.2734	0.0241384	0.00742263	0.00114596	45674	0.282306	0.0151318	0.00742341	0.0415112	0.0166539	0.00742341	0.0248692	0.0109423	0.00742341	0.140473
rs9393706	6	26361500	A	0.1135	0.0237809	0.0104302	0.0226077	45674	0.112326	0.0252521	0.0104307	0.0154804	0.0502862	0.0104307	1.42853e-06	0.0303812	0.0104307	0.00358346
rs4712982	6	26361510	C	0.1206	0.00976354	0.0101598	0.336552	45674	0.117296	0.00418284	0.0101598	0.680555	-0.00385564	0.0101598	0.704316	0.000487264	0.0101598	0.961748
rs10946816	6	26361946	G	0.2724	0.0263961	0.00782339	0.000740844	41207	0.282306	0.0164017	0.00782437	0.0360615	0.0180778	0.00782437	0.0208638	0.0117409	0.00782437	0.133469
rs34550936	6	26361985	G	0.1136	0.0265745	0.0109767	0.0154779	41207	0.112326	0.0282045	0.0109773	0.0101889	0.0532042	0.0109773	1.25502e-06	0.031392	0.0109773	0.0042401
rs34622023	6	26362119	T	0.1137	0.0264107	0.0109725	0.0160842	41207	0.112326	0.0280401	0.0109731	0.010608	0.0530302	0.0109731	1.34659e-06	0.0312264	0.0109731	0.00443102
rs112917608	6	26362170	C	0.0296	0.0607083	0.0205512	0.00313684	41207	0.0427435	0.0157429	0.0205531	0.4437	-0.024194	0.0205531	0.239138	-0.0269941	0.0205531	0.189055
rs9393707	6	26362486	C	0.1136	0.0265745	0.0109767	0.0154779	41207	0.112326	0.0282045	0.0109773	0.0101889	0.0532042	0.0109773	1.25502e-06	0.031392	0.0109773	0.0042401
rs9393708	6	26362643	C	0.113	0.0289884	0.01045	0.00553717	45674	0.112326	0.0304624	0.0104508	0.00355868	0.0555448	0.0104508	1.06726e-07	0.0356015	0.0104508	0.000657829
rs9358932	6	26362705	T	0.1136	0.0265745	0.0109767	0.0154779	41207	0.112326	0.0282045	0.0109773	0.0101889	0.0532042	0.0109773	1.25502e-06	0.031392	0.0109773	0.0042401
rs9379854	6	26362854	C	0.1136	0.0265854	0.0109767	0.0154354	41207	0.112326	0.0282155	0.0109773	0.0101595	0.0532152	0.0109773	1.24871e-06	0.031403	0.0109773	0.00422675
rs72840197	6	26363380	T	0.0295	0.0611373	0.0205849	0.002978	41207	0.0427435	0.016098	0.0205869	0.434241	-0.0239044	0.0205869	0.245581	-0.0267091	0.0205869	0.194499
rs9358933	6	26363688	T	0.2733	0.0231095	0.00742355	0.00185196	45674	0.282306	0.0141019	0.00742426	0.0575076	0.0156242	0.00742426	0.0353372	0.00991195	0.00742426	0.181851
rs36222771	6	26363726	T	0.0296	0.0605234	0.0205512	0.00322955	41207	0.0427435	0.015558	0.0205531	0.449072	-0.0243789	0.0205531	0.235567	-0.027179	0.0205531	0.186043
rs9358934	6	26363755	C	0.1135	0.0237809	0.0104302	0.0226077	45674	0.112326	0.0252521	0.0104307	0.0154804	0.0502862	0.0104307	1.42853e-06	0.0303812	0.0104307	0.00358346
rs10946817	6	26364056	T	0.385	0.0152258	0.00715835	0.0334201	41207	0.39662	-0.00142932	0.00715866	0.841744	0.00192528	0.00715866	0.787972	-0.00370645	0.00715866	0.604627
rs12194095	6	26364520	T	0.1034	-0.0143232	0.0114403	0.21057	41207	0.102386	-0.023665	0.0114404	0.0385881	-0.0180462	0.0114404	0.1147	-0.0202941	0.0114404	0.0760785
rs9357006	6	26364628	C	0.1135	0.0238539	0.0104302	0.0221958	45674	0.112326	0.0253251	0.0104307	0.0151848	0.0503592	0.0104307	1.37924e-06	0.0304542	0.0104307	0.00350397
rs9379855	6	26364930	C	0.1137	0.0264436	0.0109724	0.0159525	41207	0.112326	0.028073	0.0109731	0.0105169	0.0530631	0.0109731	1.32644e-06	0.0312593	0.0109731	0.00438946
rs36222433	6	26364980	T	0.0296	0.0592289	0.0205513	0.0039516	41207	0.0427435	0.0142635	0.0205531	0.487694	-0.0256734	0.0205531	0.21162	-0.0284734	0.0205531	0.165943
rs9393709	6	26365147	T	0.3845	0.0163392	0.00716003	0.0224893	41207	0.39662	-0.000319987	0.0071604	0.964356	0.00303543	0.0071604	0.671625	-0.00259767	0.0071604	0.716767
rs3734536	6	26365346	C	0.385	0.015097	0.00715836	0.0349446	41207	0.39662	-0.00155815	0.00715866	0.827694	0.00179644	0.00715866	0.801855	-0.00383529	0.00715866	0.592128
rs28362606	6	26365586	C	0.1136	0.0262672	0.0109767	0.0167112	41207	0.11332	0.0256404	0.0109773	0.0195036	0.0515047	0.0109773	2.70646e-06	0.0296578	0.0109773	0.00689784
rs12203176	6	26365595	C	0.1205	0.00974671	0.0101634	0.337559	45674	0.117296	0.00416401	0.0101634	0.682021	-0.00387734	0.0101634	0.702832	0.000467112	0.0101634	0.963342
rs58825580	6	26365679	G	0.1309	0.00802891	0.0123903	0.516985	28629	0.119284	0.0131363	0.0123902	0.289043	0.0391926	0.0123902	0.00156044	0.0252289	0.0123902	0.0417302
rs68112369	6	26365759	C	0.1175	0.0194492	0.0108171	0.072177	41207	0.116302	0.0154397	0.0108174	0.153494	0.0399268	0.0108174	0.000223395	0.0186295	0.0108174	0.0850371
rs66827971	6	26365766	C	0.1136	0.0262891	0.0109767	0.0166204	41207	0.112326	0.0279192	0.0109773	0.0109793	0.0529188	0.0109773	1.43017e-06	0.0311067	0.0109773	0.00460083
rs71557334	6	26365913	T	0.1136	0.0262672	0.0109767	0.0167112	41207	0.112326	0.0278972	0.0109773	0.0110423	0.0528969	0.0109773	1.44458e-06	0.0310847	0.0109773	0.0046297
rs72841505	6	26366428	A	0.034	0.00419018	0.019221	0.827429	41207	0.0367793	-0.00962052	0.0192208	0.616704	0.00119091	0.0192208	0.950595	-0.00599941	0.0192208	0.754941
rs9348712	6	26366511	A	0.1135	0.0238435	0.0104302	0.0222543	45674	0.112326	0.0253147	0.0104307	0.0152268	0.0503488	0.0104307	1.38618e-06	0.0304438	0.0104307	0.00351523
rs145987323	6	26366711	G	0.0194	0.0552056	0.0252542	0.0288156	41207	0.0168986	-0.0524912	0.0252553	0.0376706	-0.0325423	0.0252553	0.197561	-0.0540658	0.0252553	0.0322925
rs9379856	6	26366836	C	0.1129	0.0280275	0.0104541	0.00734025	45674	0.112326	0.0295021	0.0104548	0.00477453	0.0545942	0.0104548	1.77092e-07	0.0346431	0.0104548	0.000921035
rs12199613	6	26367218	T	0.3847	0.0163877	0.00715933	0.0220794	41207	0.39662	-0.000269847	0.0071597	0.969935	0.00308524	0.0071597	0.666528	-0.00254731	0.0071597	0.722002
rs9688946	6	26367445	A	0.3849	0.0151049	0.00715871	0.0348584	41207	0.39662	-0.00155107	0.00715901	0.828473	0.00180369	0.00715901	0.801082	-0.00382832	0.00715901	0.592819
rs9688949	6	26367471	T	0.1237	0.00831087	0.0100494	0.408237	45674	0.120278	-0.00016365	0.0100494	0.987007	-0.0118583	0.0100494	0.238	-0.00823679	0.0100494	0.412426
rs72841507	6	26367513	G	0.0305	0.0540012	0.0202555	0.00767597	41207	0.0427435	0.00968365	0.020257	0.632622	-0.0296779	0.020257	0.142903	-0.0324376	0.020257	0.109311
rs9379857	6	26367654	C	0.1135	0.0234054	0.0104302	0.0248324	45674	0.112326	0.0248767	0.0104307	0.0170816	0.0499107	0.0104307	1.70998e-06	0.0300058	0.0104307	0.00401881
rs9379858	6	26367689	C	0.1131	0.0318486	0.0109974	0.00377952	41207	0.112326	0.0334818	0.0109984	0.00233273	0.0585296	0.0109984	1.02841e-07	0.0366755	0.0109984	0.000854199
rs9393710	6	26367833	G	0.1132	0.0313088	0.0109932	0.00439949	41207	0.112326	0.0329413	0.0109942	0.00273323	0.0579795	0.0109942	1.33741e-07	0.0361338	0.0109942	0.00101397
rs148410623	6	26368036	A	0.0095	0.0118503	0.03591	0.7414	41207	0.0119284	-0.091649	0.0359096	0.010704	-0.0984613	0.0359096	0.00610809	-0.0868247	0.0359096	0.0156117
rs71557335	6	26368279	A	0.1136	0.0262562	0.0109767	0.0167568	41207	0.112326	0.0278863	0.0109773	0.0110739	0.0528859	0.0109773	1.45183e-06	0.0310738	0.0109773	0.00464419
rs141815833	6	26368343	G	0.0556	-0.0662637	0.0151981	1.30062e-05	41207	0.0735586	-0.0592123	0.0152014	9.81245e-05	-0.0398131	0.0152014	0.00881777	-0.0152954	0.0152014	0.314328
rs72841510	6	26369384	A	0.1208	0.0122384	0.0106886	0.252209	41207	0.117296	0.00605719	0.0106886	0.570922	-0.00188142	0.0106886	0.860278	0.00284349	0.0106886	0.790216
rs9379859	6	26369549	T	0.1129	0.0284561	0.0104541	0.00648881	45674	0.112326	0.0299307	0.0104548	0.00419842	0.0550227	0.0104548	1.41804e-07	0.0350717	0.0104548	0.000794828
rs9358935	6	26369587	G	0.1135	0.0235723	0.0104302	0.0238213	45674	0.112326	0.0250435	0.0104307	0.0163528	0.0500776	0.0104307	1.57887e-06	0.0301726	0.0104307	0.00381972
rs145631731	6	26369667	A	0.0093	0.00707663	0.0362904	0.845393	41207	0.0119284	-0.0975191	0.03629	0.00720501	-0.104404	0.03629	0.00401573	-0.0926437	0.03629	0.0106839
rs116651795	6	26369716	T	0.0095	0.0118862	0.03591	0.740644	41207	0.0119284	-0.0916131	0.0359096	0.0107348	-0.0984254	0.0359096	0.00612671	-0.0867888	0.0359096	0.0156546
rs34436535	6	26370365	C	0.1136	0.0262123	0.0109767	0.0169403	41207	0.112326	0.0278424	0.0109773	0.0112012	0.052842	0.0109773	1.48121e-06	0.0310299	0.0109773	0.00470259
rs115813830	6	26370405	T	0.0095	0.0109166	0.03591	0.761128	41207	0.0119284	-0.0925827	0.0359096	0.00993119	-0.099395	0.0359096	0.00564149	-0.0877584	0.0359096	0.0145307
rs35307327	6	26370474	T	0.1136	0.0262123	0.0109767	0.0169403	41207	0.112326	0.0278424	0.0109773	0.0112012	0.052842	0.0109773	1.48121e-06	0.0310299	0.0109773	0.00470259
rs60049578	6	26370482	C	0.0296	0.0597837	0.0205513	0.00362587	41207	0.0437376	0.00972233	0.0205531	0.636189	-0.0261131	0.0205531	0.203901	-0.0324123	0.0205531	0.114796
rs34878490	6	26370572	T	0.1137	0.0262022	0.0109725	0.0169403	41207	0.112326	0.0278317	0.0109731	0.0112012	0.0528218	0.0109731	1.48121e-06	0.031018	0.0109731	0.00470259
rs9379860	6	26370605	C	0.4057	0.0123575	0.00709387	0.0815084	41207	0.413519	-0.0130608	0.00709405	0.0656085	-0.00944186	0.00709405	0.183204	-0.0144888	0.00709405	0.0411137
rs9358936	6	26370657	G	0.1136	0.0262233	0.0109767	0.0168943	41207	0.112326	0.0278533	0.0109773	0.0111693	0.052853	0.0109773	1.47381e-06	0.0310408	0.0109773	0.00468793
rs9393711	6	26370659	T	0.1137	0.0265533	0.0109724	0.0155205	41207	0.112326	0.0281828	0.0109731	0.0102183	0.0531728	0.0109731	1.26135e-06	0.031369	0.0109731	0.00425348
rs12205731	6	26370660	A	0.1034	-0.0137627	0.0114403	0.228976	41207	0.102386	-0.0231044	0.0114404	0.0434296	-0.0174856	0.0114404	0.126409	-0.0197336	0.0114404	0.0845438
rs9379862	6	26370707	C	0.2427	0.0185081	0.00812472	0.0227266	41207	0.239563	0.0161043	0.00812514	0.0474749	0.0252916	0.00812514	0.00185347	0.0190108	0.00812514	0.0192967
rs35183513	6	26370748	A	0.1209	0.0121486	0.0106848	0.255538	41207	0.117296	0.00596955	0.0106848	0.57637	-0.00196622	0.0106848	0.853998	0.002757	0.0106848	0.796384
rs58367598	6	26370833	G	0.0319	0.0482899	0.0188265	0.0103176	45674	0.0447316	0.00776725	0.0188276	0.679939	-0.0259659	0.0188276	0.167852	-0.0339688	0.0188276	0.0711994
rs55827419	6	26370920	C	0.1241	0.0104281	0.0105654	0.323643	41207	0.120278	0.00104789	0.0105654	0.920995	-0.0104877	0.0105654	0.320883	-0.00660379	0.0105654	0.531946
rs9393712	6	26371000	C	0.1136	0.0262013	0.0109767	0.0169865	41207	0.112326	0.0278314	0.0109773	0.0112332	0.052831	0.0109773	1.48864e-06	0.0310189	0.0109773	0.00471729
rs10946818	6	26371006	A	0.141	0.00225319	0.00950712	0.812657	45674	0.161034	0.0184277	0.00950702	0.052584	0.0141246	0.00950702	0.137358	0.0186349	0.00950702	0.0499817
rs72841516	6	26371195	T	0.0344	0.000496936	0.0191129	0.979257	41207	0.0387674	-0.00679557	0.0191127	0.722175	-0.00301019	0.0191127	0.874853	-0.00262103	0.0191127	0.890923
rs7750384	6	26371364	T	0.1334	-0.0174878	0.0102448	0.0878221	41207	0.130219	-0.0520758	0.010245	3.71439e-07	-0.0481213	0.010245	2.63941e-06	-0.0469404	0.010245	4.61035e-06
rs72841517	6	26371426	A	0.0296	0.0597837	0.0205513	0.00362587	41207	0.0437376	0.00972233	0.0205531	0.636189	-0.0261131	0.0205531	0.203901	-0.0324123	0.0205531	0.114796
rs12173854	6	26371679	G	0.1135	0.0235827	0.0104302	0.0237593	45674	0.112326	0.0250539	0.0104307	0.0163082	0.050088	0.0104307	1.571e-06	0.0301831	0.0104307	0.00380757
rs73736214	6	26371831	G	0.0296	0.0597426	0.0205513	0.00364913	41207	0.0437376	0.00968123	0.0205531	0.637616	-0.0261542	0.0205531	0.20319	-0.0324534	0.0205531	0.114337
rs72841519	6	26371901	C	0.1334	-0.0174981	0.0102448	0.0876363	41207	0.130219	-0.052086	0.010245	3.69488e-07	-0.0481316	0.010245	2.62652e-06	-0.0469506	0.010245	4.58836e-06
rs72841520	6	26371926	T	0.0292	0.0407769	0.0206885	0.0487239	41207	0.0437376	-0.00961575	0.0206892	0.642095	-0.0456883	0.0206892	0.0272219	-0.0520292	0.0206892	0.0119099
rs145400432	6	26371928	G	0.0292	0.0407769	0.0206885	0.0487239	41207	0.0437376	-0.00961575	0.0206892	0.642095	-0.0456883	0.0206892	0.0272219	-0.0520292	0.0206892	0.0119099
rs56380525	6	26371981	A	0.1291	0.0066279	0.0103886	0.523474	41207	0.127237	0.0012392	0.0103885	0.905048	-0.00666485	0.0103885	0.521158	0.00304726	0.0103885	0.769269
rs182143641	6	26372107	G	0.0094	0.00263521	0.0360987	0.941806	41207	0.0119284	-0.101408	0.0360983	0.00496619	-0.108256	0.0360983	0.00270934	-0.0965583	0.0360983	0.00747578
rs7765566	6	26372349	A	0.0303	0.0585195	0.0193006	0.00242939	45674	0.0417495	0.0338235	0.0193024	0.0797226	-0.00978756	0.0193024	0.612109	-0.0174537	0.0193024	0.365876
rs9379863	6	26372427	G	0.1131	0.0269115	0.0109978	0.0144051	41207	0.110338	0.0264653	0.0109984	0.0161158	0.0510424	0.0109984	3.46933e-06	0.028899	0.0109984	0.00859996
rs9379864	6	26372584	A	0.1129	0.0244422	0.0104543	0.0193872	45674	0.110338	0.0240393	0.0104548	0.021485	0.0486286	0.0104548	3.2985e-06	0.0284233	0.0104548	0.00655437
rs12176317	6	26372786	G	0.1123	0.0294757	0.0104784	0.00490817	45674	0.110338	0.0290719	0.0104792	0.00553287	0.0537184	0.0104792	2.95647e-07	0.0334661	0.0104792	0.00140521
rs12174602	6	26372827	T	0.1129	0.0246304	0.0104543	0.0184729	45674	0.110338	0.0242275	0.0104548	0.0204848	0.0488167	0.0104548	3.02233e-06	0.0286115	0.0104548	0.00620639
rs12174623	6	26373086	T	0.1132	0.0267363	0.0109935	0.0150157	41207	0.110338	0.0262903	0.0109942	0.0167895	0.0508578	0.0109942	3.7301e-06	0.028723	0.0109942	0.00898661
rs12174639	6	26373121	A	0.1127	0.0246704	0.0104624	0.0183737	45674	0.110338	0.0242672	0.0104629	0.0203762	0.0488754	0.0104629	2.99305e-06	0.0286545	0.0104629	0.00616877
rs12174631	6	26373150	T	0.1131	0.0269115	0.0109978	0.0144051	41207	0.110338	0.0264653	0.0109984	0.0161158	0.0510424	0.0109984	3.46933e-06	0.028899	0.0109984	0.00859996
rs13216828	6	26373507	A	0.1236	0.0127865	0.0126976	0.313935	28629	0.110338	0.0123571	0.0126976	0.330462	0.0360075	0.0126976	0.00457153	0.014699	0.0126976	0.247017
rs9393713	6	26373678	A	0.1123	0.0297376	0.0104784	0.00453972	45674	0.110338	0.0293338	0.0104792	0.00512221	0.0539803	0.0104792	2.58832e-07	0.033728	0.0104792	0.00128831
rs9393714	6	26373740	T	0.1211	0.0184067	0.0119137	0.122346	33096	0.110338	0.0179735	0.0119139	0.131399	0.0418327	0.0119139	0.00044602	0.0203361	0.0119139	0.0878374
rs12216155	6	26373943	G	0.1034	-0.0139	0.0114403	0.224366	41207	0.102386	-0.0232417	0.0114404	0.0421988	-0.0176229	0.0114404	0.123459	-0.0198709	0.0114404	0.0824033
rs9358937	6	26374274	G	0.1131	0.0269115	0.0109978	0.0144051	41207	0.110338	0.0264653	0.0109984	0.0161158	0.0510424	0.0109984	3.46933e-06	0.028899	0.0109984	0.00859996
rs9379870	6	26374410	G	0.2849	0.0164469	0.00861093	0.0561332	33096	0.282306	0.00482618	0.00861128	0.575173	0.00675441	0.00861128	0.432824	-0.000741356	0.00861128	0.931394
rs11758089	6	26374549	C	0.16	-0.002689	0.00950177	0.777177	41207	0.177932	0.000263383	0.00950167	0.977886	-0.00371806	0.00950167	0.695571	0.00250391	0.00950167	0.792148
rs2073526	6	26374658	G	0.4449	-0.00678434	0.00665784	0.308203	45674	0.411531	0.00445875	0.00665784	0.50305	0.00188518	0.00665784	0.777061	0.0023967	0.00665784	0.718861
rs72841532	6	26374813	G	0.0296	0.0592906	0.0205513	0.00391414	41207	0.0437376	0.0092292	0.0205531	0.653402	-0.0266062	0.0205531	0.19549	-0.0329054	0.0205531	0.109379
rs733528	6	26374903	G	0.272	0.0264161	0.00782699	0.000738157	41207	0.281312	0.0140878	0.00782797	0.0719123	0.0158215	0.00782797	0.0432642	0.00882934	0.00782797	0.259353
rs2073527	6	26374978	C	0.1132	0.027121	0.0109935	0.013625	41207	0.110338	0.026675	0.0109942	0.0152546	0.0512426	0.0109942	3.1487e-06	0.0291077	0.0109942	0.00810759
rs2073528	6	26375143	C	0.2728	0.023301	0.00742779	0.00170686	45674	0.281312	0.0121886	0.0074285	0.100841	0.0137332	0.0074285	0.064499	0.00743226	0.0074285	0.317066
rs2073529	6	26375159	G	0.1124	0.029946	0.0104743	0.00424979	45674	0.111332	0.0304927	0.0104751	0.00360309	0.0555053	0.0104751	1.16578e-07	0.0352907	0.0104751	0.000754395
rs2073530	6	26375243	C	0.113	0.0267899	0.011002	0.0148918	41207	0.110338	0.0263435	0.0110027	0.0166528	0.0509301	0.0110027	3.67649e-06	0.0287782	0.0110027	0.00890806
rs2073531	6	26375256	G	0.113	0.0268009	0.011002	0.0148507	41207	0.110338	0.0263545	0.0110027	0.0166075	0.0509411	0.0110027	3.65878e-06	0.0287892	0.0110027	0.00888201
rs9393715	6	26375645	A	0.1123	0.0264215	0.0110319	0.0166204	41207	0.11332	0.0258033	0.0110326	0.0193443	0.0482523	0.0110326	1.22199e-05	0.0280894	0.0110326	0.010895
rs9348716	6	26375658	A	0.1124	0.024343	0.0104746	0.0201255	45674	0.11332	0.0237855	0.0104751	0.0231673	0.0462164	0.0104751	1.02411e-05	0.0278393	0.0104751	0.00786856
rs138643110	6	26375821	C	0.0095	0.0114553	0.03591	0.749727	41207	0.0119284	-0.092044	0.0359096	0.0103708	-0.0988563	0.0359096	0.0059066	-0.0872197	0.0359096	0.015146
rs9379871	6	26375854	G	0.1136	0.0261135	0.0109767	0.0173597	41207	0.112326	0.0177842	0.0109773	0.105213	0.0445818	0.0109773	4.88057e-05	0.0234878	0.0109773	0.0323814
rs12206621	6	26375881	A	0.1289	0.00391011	0.00987402	0.692105	45674	0.127237	-0.000954772	0.00987393	0.922968	-0.00894616	0.00987393	0.364916	-0.000102444	0.00987393	0.991722
rs3757138	6	26376103	G	0.1131	0.0269555	0.0109978	0.014246	41207	0.110338	0.0265093	0.0109984	0.0159402	0.0510864	0.0109984	3.4028e-06	0.028943	0.0109984	0.0084994
rs1985732	6	26376161	G	0.2823	0.0222557	0.00734996	0.00246178	45674	0.293241	0.0035653	0.00735061	0.627652	0.008267	0.00735061	0.26073	-0.00126735	0.00735061	0.863112
rs3047288	6	26376314	G	0.1131	0.0269885	0.0109978	0.0141277	41207	0.110338	0.0265423	0.0109984	0.0158096	0.0511194	0.0109984	3.3537e-06	0.028976	0.0109984	0.00842467
rs28551159	6	26376368	G	0.1236	0.0128627	0.0126976	0.31106	28629	0.110338	0.0124333	0.0126976	0.327489	0.0360837	0.0126976	0.00448638	0.0147752	0.0126976	0.244576
rs12214031	6	26376628	C	0.4051	0.0124527	0.00709554	0.0792593	41207	0.412525	-0.0134791	0.00709572	0.0574845	-0.0100269	0.00709572	0.157631	-0.0146011	0.00709572	0.0396154
rs13218591	6	26376832	C	0.2804	0.0272928	0.00775363	0.000431547	41207	0.292247	0.00946816	0.0077547	0.222102	0.010571	0.0077547	0.172829	0.00559649	0.0077547	0.470485
rs9393716	6	26376868	G	0.1933	0.0442959	0.00881861	5.08705e-07	41207	0.194831	0.0520465	0.0088212	3.63142e-09	0.0541827	0.0088212	8.13178e-10	0.0332596	0.0088212	0.000162971
rs9366654	6	26377028	A	0.113	0.0267899	0.011002	0.0148918	41207	0.112326	0.0217741	0.0110027	0.0478176	0.0481148	0.0110027	1.22546e-05	0.0258969	0.0110027	0.0185881
rs111568057	6	26377069	T	0.025	0.0376831	0.0223109	0.0912194	41207	0.027833	0.0747164	0.0223114	0.000811637	0.0593447	0.0223114	0.00781786	0.0207481	0.0223114	0.352407
rs9366655	6	26377385	G	0.113	0.0250075	0.0104503	0.0167112	45674	0.111332	0.0195228	0.0104508	0.0617525	0.0454162	0.0104508	1.3882e-05	0.0261573	0.0104508	0.0123181
rs1977	6	26377546	G	0.1126	0.0290124	0.0104662	0.0055713	45674	0.111332	0.0235192	0.010467	0.0246407	0.0494527	0.010467	2.30524e-06	0.030164	0.010467	0.00395386
rs1978	6	26377573	A	0.1132	0.0265934	0.0109935	0.0155632	41207	0.111332	0.0205189	0.0109942	0.0619943	0.0464848	0.0109942	2.35648e-05	0.0253945	0.0109942	0.0208989
rs1979	6	26377591	T	0.1129	0.0239823	0.0104543	0.0217905	45674	0.110338	0.0205548	0.0104548	0.0492917	0.0487823	0.0104548	3.0711e-06	0.0303124	0.0104548	0.00373915
rs68072215	6	26377927	C	0.1131	0.0267796	0.0109978	0.0148918	41207	0.111332	0.0207027	0.0109984	0.0597908	0.0466787	0.0109984	2.19453e-05	0.0255802	0.0109984	0.020029
rs66823108	6	26377939	A	0.1132	0.0265164	0.0109936	0.0158653	41207	0.111332	0.0204419	0.0109942	0.0629793	0.0464079	0.0109942	2.43086e-05	0.0253175	0.0109942	0.0212896
rs14232	6	26377941	G	0.1334	0.00913857	0.010245	0.372393	41207	0.137177	-0.00673066	0.010245	0.511201	-0.0207348	0.010245	0.0429808	-0.0139935	0.010245	0.171974
rs34637389	6	26377991	G	0.1257	-0.0339985	0.0105063	0.00121217	41207	0.111332	-0.00469747	0.0105076	0.654834	-0.0185153	0.0105076	0.0780532	0.00450319	0.0105076	0.668239
rs9104	6	26378149	A	0.1297	0.0127733	0.0103679	0.217949	41207	0.133201	-0.00139444	0.010368	0.893012	-0.0127096	0.010368	0.220255	-0.00705195	0.010368	0.4964
rs72841536	6	26378288	A	0.1132	0.0265824	0.0109935	0.0156061	41207	0.111332	0.0205079	0.0109942	0.0621342	0.0464738	0.0109942	2.36697e-05	0.0253835	0.0109942	0.0209543
rs72841537	6	26378553	T	0.0304	0.0587525	0.0202875	0.00377952	41207	0.0427435	0.00581454	0.0202893	0.774432	-0.0311433	0.0202893	0.124793	-0.0340438	0.0202893	0.0933621
rs1624064	6	26378681	C	0.438	-0.00346112	0.00666882	0.603761	45674	0.473161	-0.0159958	0.00666876	0.0164569	-0.0241206	0.00666876	0.000298089	-0.0161608	0.00666876	0.0153776
rs72841540	6	26378857	A	0.1214	0.008938	0.0106659	0.402031	41207	0.119284	0.0110987	0.0106658	0.29807	0.00612968	0.0106658	0.565493	0.0127041	0.0106658	0.233613
rs9467728	6	26379196	T	0.1609	-0.0102954	0.00948012	0.277479	41207	0.184891	-0.0307519	0.00948014	0.00117937	-0.0326171	0.00948014	0.00058049	-0.0243126	0.00948014	0.0103299
rs9467729	6	26379298	T	0.1458	-0.0261452	0.00986982	0.00807303	41207	0.148111	-0.0534304	0.00987054	6.19375e-08	-0.0470461	0.00987054	1.8763e-06	-0.0405563	0.00987054	3.97678e-05
rs9467730	6	26379309	C	0.1823	-0.0145344	0.00902196	0.10718	41207	0.203777	-0.0464003	0.00902213	2.70473e-07	-0.0469832	0.00902213	1.91354e-07	-0.037251	0.00902213	3.64586e-05
rs113435302	6	26379346	G	0.0307	0.0568991	0.0201913	0.00483238	41207	0.0447316	0.0121716	0.020193	0.546666	-0.0207393	0.020193	0.304395	-0.0236336	0.020193	0.241847
rs9467731	6	26379358	T	0.1835	-0.015454	0.00854759	0.0706065	45674	0.201789	-0.0436111	0.0085478	3.36029e-07	-0.0455733	0.0085478	9.73605e-08	-0.0373051	0.0085478	1.27533e-05
rs9467732	6	26379440	T	0.298	0.00703557	0.0091371	0.4413	28629	0.32008	-0.0135019	0.00913703	0.139486	-0.000983584	0.00913703	0.914275	-0.00503286	0.00913703	0.581757
rs9467733	6	26379675	C	0.1834	-0.0149102	0.00854942	0.0811591	45674	0.199801	-0.0445428	0.00854961	1.88915e-07	-0.0471059	0.00854961	3.59419e-08	-0.0387379	0.00854961	5.87166e-06
rs9467734	6	26379694	G	0.1835	-0.0149925	0.00854761	0.0794305	45674	0.200795	-0.0459662	0.0085478	7.55084e-08	-0.0479245	0.0085478	2.06288e-08	-0.039623	0.0085478	3.56145e-06
rs9467735	6	26379814	A	0.1816	-0.0139146	0.00903549	0.12356	41207	0.199801	-0.0468857	0.00903564	2.1146e-07	-0.0489565	0.00903564	6.02176e-08	-0.0397149	0.00903564	1.1059e-05
rs11759446	6	26379907	T	0.0321	0.0489699	0.0187696	0.00908072	45674	0.0427435	0.00245049	0.0187708	0.896133	-0.0343321	0.0187708	0.0673971	-0.0365002	0.0187708	0.0518328
rs79981277	6	26380030	A	0.1331	0.00734246	0.0102548	0.473991	41207	0.154076	0.0149239	0.0102548	0.145582	0.0109886	0.0102548	0.283919	0.0151982	0.0102548	0.138323
rs9467736	6	26380032	G	0.2978	0.00154635	0.00761749	0.839135	41207	0.318091	-0.0199709	0.0076174	0.00874808	-0.00787392	0.0076174	0.301288	-0.0118967	0.0076174	0.118341
rs3757140	6	26380457	A	0.1361	-0.0256072	0.00964853	0.00795438	45674	0.137177	-0.0451446	0.00964916	2.88835e-06	-0.0399924	0.00964916	3.40335e-05	-0.0354819	0.00964916	0.000235812
rs3757141	6	26380478	C	0.0075	-0.114909	0.051995	0.0271052	24842	0.0159046	-0.0827773	0.0519991	0.111407	-0.0288886	0.0519991	0.578512	-8.51303e-05	0.0519991	0.998694
rs3757142	6	26380545	G	0.1837	-0.0155415	0.00854398	0.0689114	45674	0.199801	-0.0451554	0.00854419	1.25759e-07	-0.0477168	0.00854419	2.34096e-08	-0.0393541	0.00854419	4.10583e-06
rs72841546	6	26380608	A	0.0402	0.0391539	0.0177327	0.0272443	41207	0.0536779	-0.028579	0.0177336	0.107054	-0.0598696	0.0177336	0.000735321	-0.0593513	0.0177336	0.000817408
rs3757143	6	26380909	T	0.0313	0.0484694	0.0190002	0.0107414	45674	0.0417495	-0.00182235	0.0190013	0.923595	-0.0407081	0.0190013	0.0321628	-0.0428507	0.0190013	0.0241243
rs3757144	6	26380922	C	0.1819	-0.0137432	0.00902969	0.128009	41207	0.200795	-0.045976	0.00902984	3.55131e-07	-0.0477613	0.00902984	1.22802e-07	-0.0393085	0.00902984	1.34178e-05
rs79186076	6	26380954	A	0.0392	0.0104284	0.0179491	0.56124	41207	0.0347913	-0.0240432	0.017949	0.180398	-0.00614976	0.017949	0.731881	-0.0310362	0.017949	0.0837848
rs3757145	6	26381075	T	0.1363	-0.0264687	0.00964251	0.00605109	45674	0.137177	-0.045994	0.0096432	1.84608e-06	-0.040845	0.0096432	2.27914e-05	-0.0363373	0.0096432	0.000164445
rs3757146	6	26381125	T	0.1837	-0.0156526	0.00854397	0.0669514	45674	0.199801	-0.0452664	0.00854419	1.1713e-07	-0.0478279	0.00854419	2.17208e-08	-0.0394652	0.00854419	3.85686e-06
rs3757148	6	26381206	C	0.1837	-0.0156526	0.00854397	0.0669514	45674	0.199801	-0.0452664	0.00854419	1.1713e-07	-0.0478279	0.00854419	2.17208e-08	-0.0394652	0.00854419	3.85686e-06
rs3757149	6	26381316	C	0.1361	-0.0254866	0.0101581	0.0121073	41207	0.137177	-0.0471419	0.0101587	3.47497e-06	-0.04166	0.0101587	4.1153e-05	-0.0366402	0.0101587	0.00031002
rs7775720	6	26381357	C	0.1838	-0.0159909	0.00854216	0.0612066	45674	0.199801	-0.0455986	0.00854239	9.40215e-08	-0.0481594	0.00854239	1.72336e-08	-0.0397985	0.00854239	3.17832e-06
rs9467737	6	26381630	C	0.4217	0.00486008	0.00705381	0.490823	41207	0.43837	-0.0171964	0.00705377	0.0147725	-0.00916568	0.00705377	0.193806	-0.0116906	0.00705377	0.0974463
rs12189557	6	26381638	A	0.0441	-0.0225643	0.0169656	0.183518	41207	0.0367793	-0.00898088	0.0169658	0.596561	-0.011772	0.0169658	0.487764	-0.00503228	0.0169658	0.766762
rs9461246	6	26381660	A	0.1362	-0.0255092	0.0101549	0.0120049	41207	0.137177	-0.0471578	0.0101556	3.42488e-06	-0.0416775	0.0101556	4.06228e-05	-0.0366594	0.0101556	0.000306458
rs113917953	6	26381769	A	0.0309	0.0523133	0.0201282	0.00934958	41207	0.0417495	-0.00377839	0.0201296	0.851109	-0.0420528	0.0201296	0.0366989	-0.0448932	0.0201296	0.025734
rs149773133	6	26381789	T	0.0096	-0.000107173	0.0357243	0.997606	41207	0.0119284	-0.103071	0.0357239	0.00391141	-0.109848	0.0357239	0.00210555	-0.0982718	0.0357239	0.00594367
rs9461247	6	26381917	C	0.0108	-0.0838097	0.0336991	0.0128825	41207	0.0178926	-0.0676534	0.0337012	0.044702	-0.0383414	0.0337012	0.255251	-0.0144277	0.0337012	0.668575
rs9467738	6	26382181	C	0.1819	-0.0137974	0.00902969	0.126513	41207	0.199801	-0.0467472	0.00902984	2.25517e-07	-0.0488167	0.00902984	6.43921e-08	-0.039581	0.00902984	1.16863e-05
rs9467739	6	26382573	T	0.1819	-0.0137974	0.00902969	0.126513	41207	0.199801	-0.0467472	0.00902984	2.25517e-07	-0.0488167	0.00902984	6.43921e-08	-0.039581	0.00902984	1.16863e-05
rs12208220	6	26382635	G	0.1823	-0.0134608	0.009022	0.135699	41207	0.199801	-0.0463825	0.00902213	2.73318e-07	-0.0484503	0.00902213	7.8668e-08	-0.0392225	0.00902213	1.37785e-05
rs12189870	6	26382765	G	0.1838	-0.0158713	0.00854216	0.063169	45674	0.199801	-0.045479	0.00854239	1.01557e-07	-0.0480399	0.00854239	1.86908e-08	-0.039679	0.00854239	3.40162e-06
rs552741176	6	26382917	A	0.1562	0.00919753	0.0115113	0.42429	28629	0.194831	-0.0258435	0.0115112	0.0247636	-0.0327091	0.0115112	0.0044902	-0.0255439	0.0115112	0.0264837
rs569312156	6	26382919	G	0.1566	0.00893497	0.0114993	0.437159	28629	0.194831	-0.0236443	0.0114992	0.0397666	-0.0285891	0.0114992	0.0129126	-0.0207488	0.0114992	0.071174
rs576925570	6	26383042	C	0.0137	-0.0138427	0.0549314	0.801041	12264	0.0129225	-0.0888322	0.0549293	0.105833	-0.0910173	0.0549293	0.0975217	-0.0730164	0.0549293	0.183756
rs72842959	6	26383183	G	0.0402	0.0377886	0.0177328	0.0330891	41207	0.0536779	-0.0299443	0.0177336	0.0913026	-0.0612348	0.0177336	0.000554293	-0.0607165	0.0177336	0.000617476
rs9467740	6	26383250	T	0.1615	-0.0108479	0.00946586	0.251795	41207	0.183897	-0.0320408	0.0094659	0.000712133	-0.0342092	0.0094659	0.000301576	-0.0258934	0.0094659	0.00622976
rs116499448	6	26383287	T	0.0102	-0.00260011	0.0346682	0.940215	41207	0.0119284	-0.10252	0.0346678	0.00310426	-0.109097	0.0346678	0.00164996	-0.0978627	0.0346678	0.00475953
rs9461249	6	26383386	C	0.1162	-0.0251905	0.010324	0.0146873	45674	0.121272	-0.0300161	0.0103245	0.00364611	-0.0238461	0.0103245	0.0209072	-0.0207422	0.0103245	0.0445352
rs9467741	6	26383459	A	0.1162	-0.0256137	0.010324	0.0131014	45674	0.121272	-0.0304393	0.0103245	0.00319577	-0.0242693	0.0103245	0.0187407	-0.0211654	0.0103245	0.0403634
rs115247877	6	26384106	A	0.0131	-0.029514	0.0367547	0.421975	28629	0.0119284	-0.117813	0.0367544	0.00134874	-0.123624	0.0367544	0.000769537	-0.113697	0.0367544	0.00197864
rs3885849	6	26384628	A	0.0078	-0.115091	0.0509928	0.0240081	24842	0.0168986	-0.104949	0.050997	0.0395954	-0.0733561	0.050997	0.150309	-0.0442685	0.050997	0.385361
rs12664899	6	26384669	T	0.1225	0.00847695	0.0100916	0.400908	45674	0.119284	0.00475274	0.0100916	0.637668	-0.00235467	0.0100916	0.815505	-7.1985e-05	0.0100916	0.994309
rs2072806	6	26385093	G	0.1163	0.0197326	0.0103204	0.0558762	45674	0.117296	0.022826	0.0103207	0.026989	0.0498617	0.0103207	1.35681e-06	0.0292344	0.0103207	0.004617
rs4490658	6	26385113	G	0.1819	-0.0138967	0.00902969	0.123804	41207	0.199801	-0.0468465	0.00902984	2.12599e-07	-0.048916	0.00902984	6.05552e-08	-0.0396803	0.00902984	1.111e-05
rs9467742	6	26386363	G	0.1819	-0.0139057	0.00902969	0.12356	41207	0.199801	-0.0468556	0.00902984	2.1146e-07	-0.0489251	0.00902984	6.02176e-08	-0.0396894	0.00902984	1.1059e-05
rs9467743	6	26386506	G	0.1837	-0.0156867	0.00854397	0.0663577	45674	0.199801	-0.0453006	0.00854419	1.14592e-07	-0.047862	0.00854419	2.12254e-08	-0.0394994	0.00854419	3.78321e-06
rs9467744	6	26386711	C	0.179	-0.0133117	0.00908647	0.142921	41207	0.199801	-0.0464686	0.0090866	3.15448e-07	-0.0485512	0.0090866	9.13405e-08	-0.0392574	0.0090866	1.55772e-05
rs9467745	6	26386762	A	0.1837	-0.0155757	0.00854397	0.0683034	45674	0.199801	-0.0451895	0.00854419	1.23041e-07	-0.047751	0.00854419	2.28768e-08	-0.0393883	0.00854419	4.02763e-06
rs3846841	6	26387160	G	0.0115	-0.0712777	0.0310308	0.0216188	45674	0.0178926	-0.0571472	0.0310322	0.065542	-0.0284928	0.0310322	0.358532	-0.00784421	0.0310322	0.800441
rs9467746	6	26387405	G	0.1837	-0.015738	0.00854397	0.0654751	45674	0.199801	-0.0453519	0.00854419	1.10884e-07	-0.0479133	0.00854419	2.05029e-08	-0.0395506	0.00854419	3.67525e-06
rs2237233	6	26387535	G	0.1837	-0.0158063	0.00854397	0.0643135	45674	0.199801	-0.0454202	0.00854419	1.06121e-07	-0.0479816	0.00854419	1.95765e-08	-0.039619	0.00854419	3.5359e-06
rs9358938	6	26387546	T	0.1166	0.0198754	0.0103088	0.0538551	45674	0.117296	0.0229654	0.0103091	0.0259022	0.0499709	0.0103091	1.25188e-06	0.0283698	0.0103091	0.0059249
rs62617839	6	26388405	A	0.0403	0.0374072	0.0177117	0.0346864	41207	0.0536779	-0.0302452	0.0177125	0.0877174	-0.0614985	0.0177125	0.000516512	-0.0609808	0.0177125	0.000575689
rs1796518	6	26388672	T	0.3598	0.00770041	0.00689384	0.263994	45674	0.37674	0.0103827	0.00689385	0.132045	0.0193211	0.00689385	0.00506846	0.0137189	0.00689385	0.0465886
rs9467747	6	26389072	A	0.1837	-0.0160541	0.00854396	0.0602445	45674	0.199801	-0.045668	0.00854419	9.04598e-08	-0.0482294	0.00854419	1.6547e-08	-0.0398667	0.00854419	3.07201e-06
rs9461250	6	26389113	C	0.1819	-0.0139599	0.00902969	0.122105	41207	0.199801	-0.0469097	0.00902984	2.04753e-07	-0.0489792	0.00902984	5.82298e-08	-0.0397435	0.00902984	1.07576e-05
rs7756881	6	26389926	T	0.1847	-0.0159181	0.00852602	0.0619016	45674	0.201789	-0.0459773	0.00852625	6.95082e-08	-0.0476273	0.00852625	2.32413e-08	-0.0387435	0.00852625	5.5191e-06
rs7757048	6	26390039	A	0.1847	-0.015705	0.00852603	0.0654751	45674	0.201789	-0.0457642	0.00852625	7.9862e-08	-0.0474142	0.00852625	2.68291e-08	-0.0385304	0.00852625	6.21253e-06
rs2076029	6	26390830	C	0.4237	0.0022163	0.00669578	0.740644	45674	0.43837	-0.0176704	0.00669571	0.00831343	-0.00998042	0.00669571	0.136075	-0.0122967	0.00669571	0.0662826
rs41266835	6	26390963	T	0.123	0.00912109	0.0106059	0.389789	41207	0.119284	0.00500039	0.0106059	0.637303	-0.00203183	0.0106059	0.848075	0.000420307	0.0106059	0.968388
rs17537465	6	26391005	A	0.1227	0.00754324	0.0100845	0.45446	45674	0.119284	0.00382164	0.0100845	0.704716	-0.00328078	0.0100845	0.744932	-0.000999699	0.0100845	0.921033
rs9467748	6	26391153	G	0.1689	0.00899982	0.00929733	0.333044	41207	0.185885	-0.00364505	0.00929733	0.695019	-0.0131534	0.00929733	0.15714	-0.00487381	0.00929733	0.600128
rs2072804	6	26391190	A	0.2975	0.00121153	0.0076197	0.873669	41207	0.318091	-0.0219083	0.00761961	0.0040371	-0.00955926	0.00761961	0.209639	-0.013617	0.00761961	0.0739218
rs12205476	6	26391385	A	0.1242	0.00644058	0.0100321	0.520873	45674	0.121272	0.00170785	0.010032	0.864821	-0.00405581	0.010032	0.686001	-0.00093634	0.010032	0.925637
rs11756444	6	26391391	G	0.0469	0.0216115	0.0156491	0.167279	45674	0.0616302	-0.0230963	0.0156493	0.139979	-0.0435956	0.0156493	0.00533981	-0.029104	0.0156493	0.0629189
rs2237234	6	26391394	A	0.2903	0.00646945	0.00767432	0.399228	41207	0.300199	-0.0180851	0.0076743	0.018444	-0.00746141	0.0076743	0.330921	-0.0131552	0.0076743	0.0864942
rs2237235	6	26391395	G	0.2417	0.00131814	0.00813665	0.871306	41207	0.236581	-0.0117534	0.00813656	0.148594	0.00474081	0.00813656	0.560125	-0.00648457	0.00813656	0.42547
rs73736247	6	26391678	C	0.015	-0.0297749	0.0286573	0.298805	41207	0.0198807	-0.0640727	0.0286573	0.0253634	-0.0448184	0.0286573	0.117832	0.00895758	0.0286573	0.754603
rs73736248	6	26391897	A	0.015	-0.0277976	0.0286574	0.332046	41207	0.0198807	-0.0620954	0.0286573	0.0302482	-0.0428411	0.0286573	0.13493	0.0109349	0.0286573	0.702777
rs2072803	6	26392515	C	0.1164	0.0199728	0.0103165	0.0528677	45674	0.117296	0.0230651	0.0103168	0.0253731	0.0500907	0.0103168	1.20238e-06	0.0294711	0.0103168	0.00428198
rs142803339	6	26392629	A	0.01	-0.00784215	0.0350096	0.822757	41207	0.0119284	-0.108746	0.0350092	0.00189494	-0.115388	0.0350092	0.000980971	-0.104043	0.0350092	0.00295987
rs2072802	6	26392934	T	0.0114	-0.032517	0.0328123	0.321686	41207	0.0109344	-0.0491555	0.0328123	0.134112	-0.102674	0.0328123	0.00175316	-0.0973757	0.0328123	0.00300077
rs1614887	6	26393021	G	0.4596	-5.59174e-05	0.00698968	0.993617	41207	0.421471	0.0184749	0.00698959	0.00821257	0.0105924	0.00698959	0.129657	0.0107162	0.00698959	0.125236
rs3927423	6	26393487	T	0.124	-0.0181299	0.0100387	0.0709183	45674	0.119284	-0.0412545	0.0100389	3.96597e-05	-0.0393292	0.0100389	8.94111e-05	-0.0370718	0.0100389	0.000221795
rs1804836	6	26393787	A	0.0108	-0.0867073	0.0336989	0.0100821	41207	0.0178926	-0.0705511	0.0337012	0.0363109	-0.0412391	0.0337012	0.221078	-0.0173253	0.0337012	0.607192
rs77055120	6	26393967	C	0.0105	-0.00369085	0.0341745	0.913996	41207	0.0139165	-0.105583	0.0341741	0.00200447	-0.0999725	0.0341741	0.00344027	-0.0906889	0.0341741	0.00796067
rs75435297	6	26394075	G	0.0105	-0.0034858	0.0341745	0.918757	41207	0.0139165	-0.105378	0.0341741	0.00204533	-0.0997674	0.0341741	0.0035072	-0.0904839	0.0341741	0.00810334
rs7355	6	26394159	A	0.1342	-0.000863893	0.00970667	0.929082	45674	0.137177	-0.00258217	0.00970656	0.790221	-0.00565559	0.00970656	0.560124	-0.00102748	0.00970656	0.915698
rs1131936	6	26394320	G	0.1351	-0.0016842	0.00967931	0.861865	45674	0.137177	-0.00339764	0.00967921	0.72557	-0.0064624	0.00967921	0.504352	-0.00184732	0.00967921	0.848639
rs55674248	6	26394362	T	0.0153	-0.0286063	0.0283793	0.313454	41207	0.0218688	-0.0680817	0.0283793	0.0164404	-0.0420988	0.0283793	0.13796	0.00812126	0.0283793	0.774749
rs73736251	6	26395165	T	0.0167	-0.031206	0.0271829	0.250969	41207	0.0228628	-0.0626596	0.0271831	0.0211611	-0.0527707	0.0271831	0.0522207	-0.004318	0.0271831	0.873788
rs141545307	6	26395615	T	0.0457	-0.0219125	0.0214828	0.307728	24842	0.0258449	0.0164188	0.0214828	0.444703	0.0352967	0.0214828	0.100379	0.0691873	0.0214828	0.00127927
rs9467749	6	26395918	T	0.0113	-0.0734007	0.031301	0.0190271	45674	0.0168986	-0.0433848	0.0313025	0.165752	0.0030087	0.0313025	0.923428	0.0230115	0.0313025	0.462258
rs12204731	6	26396094	A	0.0472	-0.0344271	0.0164252	0.0360822	41207	0.0367793	-0.0209184	0.0164258	0.202839	-0.0236942	0.0164258	0.149162	-0.0198542	0.0164258	0.226772
rs12204732	6	26396095	G	0.0472	-0.0347885	0.0164251	0.0341751	41207	0.0367793	-0.0212797	0.0164258	0.195147	-0.0240555	0.0164258	0.143059	-0.0202155	0.0164258	0.218431
rs4712986	6	26396203	G	0.1341	-0.000378232	0.0102225	0.970485	41207	0.137177	-0.00228338	0.0102224	0.823247	-0.00532876	0.0102224	0.602169	-0.000229359	0.0102224	0.982099
rs7356980	6	26396398	A	0.0109	-0.0860112	0.0335457	0.0103474	41207	0.0178926	-0.0699284	0.033548	0.037121	-0.0407497	0.033548	0.224492	-0.0169447	0.033548	0.613497
rs7356982	6	26396500	G	0.181	0.00657741	0.00904734	0.467226	41207	0.201789	-0.0119304	0.00904728	0.187279	-0.0198013	0.00904728	0.0286228	-0.0105804	0.00904728	0.242222
rs7356988	6	26396727	T	0.4248	0.00227579	0.0066935	0.733857	45674	0.440358	-0.0180602	0.00669343	0.00697167	-0.00980437	0.00669343	0.142982	-0.0121667	0.00669343	0.0691087
rs7356849	6	26396739	C	0.1343	-0.000785993	0.00970361	0.935442	45674	0.137177	-0.00250373	0.00970351	0.796389	-0.00557619	0.00970351	0.565524	-0.000949524	0.00970351	0.922048
rs79672991	6	26396857	A	0.0213	0.0221236	0.024126	0.359143	41207	0.0178926	0.0513722	0.024126	0.0332267	0.0528964	0.024126	0.0283428	0.0293155	0.024126	0.224328
rs72842968	6	26397351	A	0.0308	0.0533428	0.0201598	0.00814498	41207	0.0427435	0.000738887	0.0201612	0.970765	-0.0359857	0.0201612	0.0742783	-0.038868	0.0201612	0.053873
rs16891664	6	26397405	G	0.0328	0.0450633	0.0185751	0.0152663	45674	0.0427435	-0.000973683	0.0185761	0.958197	-0.0373748	0.0185761	0.044222	-0.0395204	0.0185761	0.0333799
rs116060951	6	26397462	T	0.0105	-0.00478443	0.0341745	0.88866	41207	0.0139165	-0.106677	0.0341741	0.00179889	-0.101066	0.0341741	0.00310258	-0.0917825	0.0341741	0.00723707
rs12663780	6	26397573	C	0.4238	0.0048357	0.00704912	0.492713	41207	0.440358	-0.0177118	0.00704908	0.0119834	-0.00911005	0.00704908	0.196228	-0.0116805	0.00704908	0.0975154
rs16891666	6	26397855	T	0.0102	-0.0784277	0.0411047	0.0563912	29309	0.0168986	-0.0695483	0.0411065	0.0906642	-0.0418876	0.0411065	0.308203	-0.0164204	0.0411065	0.689555
rs59121933	6	26397903	T	0.0112	-0.08407	0.0330984	0.0110852	41207	0.0178926	-0.0682018	0.0331006	0.0393568	-0.0394121	0.0331006	0.233781	-0.0159245	0.0331006	0.63045
rs12662603	6	26398063	C	0.1229	0.00996243	0.0106096	0.347731	41207	0.119284	0.00584028	0.0106096	0.581996	-0.0011944	0.0106096	0.910366	0.0012586	0.0106096	0.90557
rs12662604	6	26398064	A	0.1225	0.00815402	0.0100916	0.419091	45674	0.119284	0.00442981	0.0100916	0.660689	-0.00267759	0.0100916	0.790755	-0.000394912	0.0100916	0.968784
rs12208788	6	26398555	A	0.1343	0.000378441	0.00970361	0.96889	45674	0.137177	-0.0013393	0.00970351	0.890223	-0.00441175	0.00970351	0.649357	0.00021491	0.00970351	0.98233
rs12201802	6	26398664	A	0.124	-0.0189329	0.0100387	0.059295	45674	0.119284	-0.0420576	0.0100389	2.79637e-05	-0.0401322	0.0100389	6.39728e-05	-0.0378748	0.0100389	0.000161429
rs72842972	6	26398786	T	0.0317	0.0475158	0.0198811	0.0168484	41207	0.0427435	-0.00436007	0.0198822	0.82642	-0.0405764	0.0198822	0.0412668	-0.0434188	0.0198822	0.0289769
rs9467750	6	26398914	G	0.1342	1.94133e-05	0.00970667	0.998404	45674	0.137177	-0.00169887	0.00970656	0.861062	-0.00477229	0.00970656	0.622963	-0.00014417	0.00970656	0.98815
rs9467751	6	26398976	C	0.1338	-1.02322e-05	0.0102322	0.999202	41207	0.137177	-0.00191718	0.010232	0.85137	-0.00496545	0.010232	0.627475	0.000138782	0.010232	0.989178
rs6901118	6	26399586	T	0.0445	0.0134302	0.0160456	0.402593	45674	0.0616302	-0.0146191	0.0160456	0.362242	-0.0324111	0.0160456	0.0433897	-0.0302576	0.0160456	0.0593316
rs9467753	6	26399606	A	0.0109	-0.0853739	0.0335457	0.0109278	41207	0.0178926	-0.0692912	0.033548	0.0388818	-0.0401124	0.033548	0.231824	-0.0163074	0.033548	0.626902
rs4712987	6	26399615	C	0.4206	0.0050241	0.00705632	0.476465	41207	0.439364	-0.0179557	0.00705628	0.0109391	-0.00954094	0.00705628	0.176337	-0.0116111	0.00705628	0.0998674
rs72500814	6	26399758	T	0.0109	-0.0853739	0.0335457	0.0109278	41207	0.0178926	-0.0692912	0.033548	0.0388818	-0.0401124	0.033548	0.231824	-0.0163074	0.033548	0.626902
rs139135943	6	26399762	A	0.0103	-0.00148355	0.0345012	0.965702	41207	0.0139165	-0.10435	0.0345008	0.00248988	-0.0986856	0.0345008	0.00423125	-0.0893133	0.0345008	0.00963298
rs72842974	6	26399881	G	0.0309	0.0527359	0.0201282	0.00879298	41207	0.0437376	0.00370608	0.0201296	0.853927	-0.0313909	0.0201296	0.118893	-0.0343057	0.0201296	0.0883364
rs11966630	6	26399893	T	0.0109	-0.0854074	0.0335457	0.0108965	41207	0.0178926	-0.0693247	0.033548	0.0387874	-0.040146	0.033548	0.231434	-0.0163409	0.033548	0.626193
rs9467755	6	26400550	G	0.0109	-0.0858099	0.0335457	0.0105276	41207	0.0178926	-0.0697272	0.033548	0.0376695	-0.0405485	0.033548	0.226789	-0.0167434	0.033548	0.617717
rs1741738	6	26401252	G	0.1345	0.00810706	0.00969744	0.403155	45674	0.15507	0.0157009	0.00969741	0.105429	0.0122751	0.00969741	0.205581	0.016922	0.00969741	0.0809848
rs72842976	6	26401391	T	0.0302	0.0541383	0.0203527	0.00781407	41207	0.0417495	-0.00257924	0.0203542	0.899164	-0.0412807	0.0203542	0.0425488	-0.0441528	0.0203542	0.0300662
rs145395245	6	26402217	C	0.0206	-0.0528462	0.0245226	0.0311618	41207	0.0129225	0.0120371	0.0245237	0.623543	0.010472	0.0245237	0.669367	0.0116526	0.0245237	0.634676
rs56023587	6	26402614	C	0.123	0.0103089	0.0106059	0.331051	41207	0.119284	0.00618823	0.0106059	0.559576	-0.000843991	0.0106059	0.936573	0.00160814	0.0106059	0.879481
rs9379873	6	26402717	C	0.1144	0.0227403	0.0109433	0.0377094	41207	0.116302	0.0251818	0.0109438	0.0213907	0.0520129	0.0109438	2.00682e-06	0.030333	0.0109438	0.00557623
rs4712989	6	26402762	C	0.1226	0.00862529	0.0100881	0.392551	45674	0.119284	0.00490239	0.010088	0.626995	-0.00220252	0.010088	0.827172	7.93588e-05	0.010088	0.993723
rs12200782	6	26403036	G	0.125	-0.0186877	0.0100041	0.0617621	45674	0.121272	-0.0426509	0.0100044	2.0151e-05	-0.0395006	0.0100044	7.87033e-05	-0.0364183	0.0100044	0.000272403
rs3902051	6	26403703	G	0.1228	0.00810512	0.010081	0.421397	45674	0.119284	0.00438483	0.010081	0.66359	-0.0027151	0.010081	0.787676	-0.00043482	0.010081	0.965596
rs3799378	6	26404374	G	0.2212	0.0102976	0.0083925	0.219823	41207	0.225646	0.00895563	0.00839255	0.28593	0.0226873	0.00839255	0.00686606	0.00976348	0.00839255	0.244687
rs4711108	6	26404529	T	0.1172	0.00876388	0.0102862	0.394214	45674	0.115308	0.00124006	0.0102862	0.904043	-0.0108771	0.0102862	0.29031	-0.00916294	0.0102862	0.373038
rs1796519	6	26404680	A	0.1242	0.0119781	0.0100319	0.232478	45674	0.144135	0.0161351	0.010032	0.107756	0.015762	0.010032	0.116142	0.015701	0.010032	0.117562
rs3799379	6	26404694	T	0.429	0.00154839	0.00703814	0.825871	41207	0.44831	-0.0216668	0.00703806	0.00208027	-0.0149876	0.00703806	0.0332124	-0.0149248	0.00703806	0.0339564
rs10456045	6	26404958	A	0.3025	-0.000446593	0.00720312	0.950563	45674	0.317097	-0.0216429	0.00720304	0.0026585	-0.0099208	0.00720304	0.168417	-0.0116551	0.00720304	0.105644
rs10807008	6	26405264	C	0.1169	0.00865006	0.0102977	0.400908	45674	0.115308	0.00111787	0.0102977	0.913555	-0.0110127	0.0102977	0.284871	-0.0092967	0.0102977	0.366633
rs55676749	6	26405816	C	0.0166	-0.0194117	0.0272636	0.476465	41207	0.0198807	-0.0710373	0.0272634	0.00917162	-0.0677092	0.0272634	0.0130092	-0.0480162	0.0272634	0.0782053
rs56161420	6	26405835	A	0.1567	0.0133864	0.00958228	0.162414	41207	0.16501	-0.00906598	0.00958239	0.344093	-0.0270735	0.00958239	0.00472313	-0.0230416	0.00958239	0.0161911
rs17610161	6	26405990	A	0.1157	0.00884405	0.0103439	0.392551	45674	0.112326	-0.00158706	0.0103439	0.878059	-0.0151803	0.0103439	0.142222	-0.0123429	0.0103439	0.23277
rs3857549	6	26406053	T	0.0547	-0.00973421	0.0145504	0.503495	45674	0.0685885	-0.0276271	0.0145503	0.0576003	-0.0310684	0.0145503	0.0327415	-0.00979241	0.0145503	0.500945
rs2393650	6	26406396	T	0.0169	-0.081242	0.032419	0.0122106	28629	0.0178926	-0.0484794	0.032422	0.134846	-0.00934487	0.032422	0.773174	0.0017866	0.032422	0.956055
rs111540572	6	26406424	C	0.152	0.0142126	0.0116401	0.222086	28629	0.16501	-0.00852103	0.0116402	0.464149	-0.024329	0.0116402	0.036611	-0.0186963	0.0116402	0.108234
rs60750900	6	26406779	G	0.1568	0.0146379	0.00957975	0.126513	41207	0.166004	-0.00698525	0.0095799	0.465906	-0.0222507	0.0095799	0.0201982	-0.0175839	0.0095799	0.0664322
rs4609015	6	26407408	C	0.1577	0.0124824	0.00907814	0.169131	45674	0.166004	-0.00698052	0.00907823	0.441935	-0.022539	0.00907823	0.0130371	-0.0181776	0.00907823	0.0452496
rs9393718	6	26407482	A	0.114	0.0215598	0.0104104	0.0383588	45674	0.117296	0.0246803	0.0104107	0.0177565	0.0519519	0.0104107	6.03081e-07	0.0321513	0.0104107	0.00201315
rs75782365	6	26408551	G	0.0835	-0.020688	0.0125916	0.100383	41207	0.0666004	0.026828	0.0125919	0.0331235	0.0306952	0.0125919	0.0147808	0.00371255	0.0125919	0.768119
rs6928454	6	26408949	G	0.1577	0.0123644	0.00907815	0.173198	45674	0.166004	-0.00709853	0.00907823	0.434256	-0.022657	0.00907823	0.012569	-0.0182956	0.00907823	0.0438705
rs55957716	6	26409427	C	0.1568	0.0142738	0.00957976	0.136224	41207	0.166004	-0.00734926	0.0095799	0.44299	-0.0226147	0.0095799	0.0182433	-0.0179479	0.0095799	0.0610003
rs41266837	6	26409729	A	0.1459	-0.0194881	0.00986739	0.0482681	41207	0.148111	-0.0465531	0.00986774	2.38521e-06	-0.0402203	0.00986774	4.58293e-05	-0.0283081	0.00986774	0.00412093
rs41266839	6	26409890	C	0.0833	-0.0208114	0.0126053	0.0987386	41207	0.0666004	0.0267564	0.0126056	0.0337888	0.0306279	0.0126056	0.0151111	0.00361576	0.0126056	0.774237
rs41266841	6	26410011	G	0.0203	0.0261824	0.0247004	0.289145	41207	0.0168986	0.0511185	0.0247005	0.0384959	0.067929	0.0247005	0.00595749	0.0416858	0.0247005	0.0914775
rs7770214	6	26410227	A	0.1577	0.012319	0.00907815	0.174781	45674	0.166004	-0.00714392	0.00907823	0.431324	-0.0227024	0.00907823	0.012393	-0.018341	0.00907823	0.0433496
rs57275245	6	26410418	G	0.1524	0.0165459	0.0116275	0.154736	28629	0.16004	-0.00627176	0.0116277	0.589624	-0.0178437	0.0116277	0.124885	-0.0123726	0.0116277	0.287301
rs12214486	6	26410524	A	0.1577	0.0122464	0.00907815	0.177337	45674	0.166004	-0.00721654	0.00907823	0.426655	-0.022775	0.00907823	0.0121158	-0.0184136	0.00907823	0.042527
rs1796520	6	26410800	C	0.4677	-0.0128839	0.00663094	0.0520162	45674	0.43837	0.00432894	0.00663115	0.513873	0.00353283	0.00663115	0.594197	0.00619424	0.00663115	0.350246
rs10946820	6	26411188	C	0.1555	0.0124312	0.0107258	0.246456	33096	0.166004	-0.00926537	0.0107259	0.387679	-0.0245827	0.0107259	0.0219107	-0.0199	0.0107259	0.0635491
rs6921148	6	26411394	C	0.0172	-0.0119607	0.0254482	0.638355	45674	0.0198807	-0.0577316	0.025448	0.0232921	-0.0552335	0.025448	0.029973	-0.0377339	0.025448	0.138132
rs79628800	6	26411402	A	0.038	0.0198767	0.0182188	0.275273	41207	0.0487078	-0.0341933	0.0182188	0.060544	-0.0554819	0.0182188	0.00232441	-0.0475526	0.0182188	0.00905208
rs10946821	6	26411483	T	0.1577	0.0122646	0.00907815	0.176695	45674	0.166004	-0.00719839	0.00907823	0.427819	-0.0227569	0.00907823	0.0121846	-0.0183955	0.00907823	0.0427314
rs12214924	6	26411895	C	0.1577	0.0125641	0.00907814	0.166358	45674	0.166004	-0.00689882	0.00907823	0.447296	-0.0224573	0.00907823	0.0133702	-0.0180959	0.00907823	0.0462256
rs12214976	6	26411963	A	0.1577	0.0123644	0.00907815	0.173198	45674	0.166004	-0.00709853	0.00907823	0.434256	-0.022657	0.00907823	0.012569	-0.0182956	0.00907823	0.0438705
rs28571747	6	26411987	C	0.1568	0.0142643	0.00957976	0.136487	41207	0.166004	-0.00735884	0.0095799	0.442396	-0.0226243	0.0095799	0.0181941	-0.0179575	0.0095799	0.0608625
rs12194411	6	26412080	T	0.1568	0.0142643	0.00957976	0.136487	41207	0.166004	-0.00735884	0.0095799	0.442396	-0.0226243	0.0095799	0.0181941	-0.0179575	0.0095799	0.0608625
rs12194412	6	26412081	G	0.1568	0.0142738	0.00957976	0.136224	41207	0.166004	-0.00734926	0.0095799	0.44299	-0.0226147	0.0095799	0.0182433	-0.0179479	0.0095799	0.0610003
rs12207930	6	26412216	T	0.1577	0.0124371	0.00907814	0.170687	45674	0.166004	-0.00702591	0.00907823	0.438973	-0.0225844	0.00907823	0.0128553	-0.018223	0.00907823	0.0447149
rs59438701	6	26412527	T	0.1458	-0.0194048	0.0098702	0.0492986	41207	0.148111	-0.0464775	0.00987054	2.49296e-06	-0.0401429	0.00987054	4.76348e-05	-0.0282273	0.00987054	0.00423969
rs6900725	6	26413088	C	0.1577	0.0123917	0.00907815	0.172253	45674	0.166004	-0.0070713	0.00907823	0.436021	-0.0226298	0.00907823	0.0126757	-0.0182684	0.00907823	0.0441855
rs6920986	6	26413235	T	0.1577	0.0124098	0.00907814	0.171625	45674	0.166004	-0.00705314	0.00907823	0.4372	-0.0226116	0.00907823	0.0127473	-0.0182502	0.00907823	0.0443966
rs6901245	6	26413368	G	0.1568	0.0143026	0.00957976	0.135437	41207	0.166004	-0.00732052	0.0095799	0.444776	-0.022586	0.0095799	0.0183913	-0.0179191	0.0095799	0.0614153
rs4712990	6	26413744	A	0.118	0.00863552	0.010256	0.399788	45674	0.116302	0.00207041	0.0102559	0.840015	-0.00955115	0.0102559	0.351708	-0.00686787	0.0102559	0.503082
rs56190518	6	26413975	T	0.1567	0.0144213	0.00958225	0.132324	41207	0.166004	-0.00720744	0.00958239	0.451958	-0.0224769	0.00958239	0.0189942	-0.0178088	0.00958239	0.0630989
rs56325223	6	26414060	T	0.1176	0.0108783	0.0108134	0.314416	41207	0.115308	0.00255117	0.0108134	0.81349	-0.00635122	0.0108134	0.556971	-0.0048528	0.0108134	0.653593
rs56143200	6	26414179	C	0.1567	0.0143734	0.00958225	0.133614	41207	0.166004	-0.00725535	0.00958239	0.448957	-0.0225248	0.00958239	0.0187409	-0.0178567	0.00958239	0.0623928
rs3198487	6	26414373	C	0.1577	0.0124915	0.00907814	0.168822	45674	0.166998	-0.0062324	0.00907823	0.492385	-0.0238203	0.00907823	0.00869306	-0.0200554	0.00907823	0.0271623
rs6456720	6	26414417	T	0.0125	-0.0865267	0.0313503	0.00578014	41207	0.0198807	-0.0803596	0.0313528	0.0103749	-0.0454575	0.0313528	0.147095	-0.0175629	0.0313528	0.575363
rs3208733	6	26414425	T	0.4291	0.00206211	0.00703793	0.769522	41207	0.450298	-0.0233022	0.00703785	0.000929673	-0.0144048	0.00703785	0.0406821	-0.0135568	0.00703785	0.0540716
rs3208734	6	26414483	T	0.1577	0.0124643	0.00907814	0.169752	45674	0.166998	-0.00853509	0.00907823	0.34713	-0.0233859	0.00907823	0.00999401	-0.0183154	0.00907823	0.0436425
rs10946822	6	26414678	C	0.1411	-0.0176803	0.0100058	0.0772282	41207	0.140159	-0.0496194	0.0100061	7.08881e-07	-0.0463218	0.0100061	3.66794e-06	-0.0404358	0.0100061	5.31971e-05
rs4712992	6	26414806	G	0.1567	0.01468	0.00958224	0.125522	41207	0.166998	-0.00597376	0.00958239	0.533015	-0.0207911	0.00958239	0.0300282	-0.0153178	0.00958239	0.109925
rs12213625	6	26415062	A	0.1565	0.0147835	0.00958722	0.123074	41207	0.166004	-0.00685648	0.00958738	0.474512	-0.0221339	0.00958738	0.0209632	-0.0174634	0.00958738	0.0685314
rs34273322	6	26415409	A	0.1143	0.023351	0.0109475	0.0329247	41207	0.116302	0.0257935	0.010948	0.0184725	0.0526348	0.010948	1.52656e-06	0.0298293	0.010948	0.00643708
rs742090	6	26415637	A	0.4676	-0.0130565	0.00663102	0.0489531	45674	0.43837	0.0041566	0.00663123	0.530776	0.00336048	0.00663123	0.612319	0.00602193	0.00663123	0.363817
rs4711109	6	26415798	A	0.1574	0.0125103	0.00908517	0.168512	45674	0.166004	-0.00696776	0.00908526	0.443123	-0.0225383	0.00908526	0.0131105	-0.0181735	0.00908526	0.045465
rs4712993	6	26416399	T	0.1574	0.0124649	0.00908517	0.170063	45674	0.166004	-0.00701318	0.00908526	0.440156	-0.0225837	0.00908526	0.0129277	-0.0182189	0.00908526	0.0449281
rs10946823	6	26416616	A	0.1574	0.012483	0.00908517	0.169442	45674	0.166004	-0.00699501	0.00908526	0.441342	-0.0225655	0.00908526	0.0130006	-0.0182007	0.00908526	0.0451422
rs10946824	6	26416654	G	0.1574	0.0126193	0.00908517	0.164833	45674	0.166004	-0.00685874	0.00908526	0.450291	-0.0224293	0.00908526	0.0135584	-0.0180645	0.00908526	0.0467755
rs9358939	6	26416787	G	0.1143	0.0229569	0.0109475	0.0359936	41207	0.116302	0.0253994	0.010948	0.0203401	0.0522407	0.010948	1.82647e-06	0.0294352	0.010948	0.00717416
rs10946825	6	26416866	A	0.1576	0.0124857	0.00908048	0.169131	45674	0.166004	-0.00698232	0.00908057	0.441935	-0.0225448	0.00908057	0.0130371	-0.0181823	0.00908057	0.0452496
rs10946826	6	26417126	G	0.1575	0.0125888	0.00908282	0.165747	45674	0.166998	-0.00614479	0.00908291	0.49871	-0.0213577	0.00908291	0.0187023	-0.017019	0.00908291	0.060966
rs34268421	6	26417192	C	0.1565	0.014841	0.00958721	0.121622	41207	0.166004	-0.00679896	0.00958738	0.478227	-0.0220764	0.00958738	0.0212987	-0.0174059	0.00958738	0.0694475
rs4305717	6	26417809	A	0.1566	0.014588	0.00958473	0.128009	41207	0.166004	-0.00704638	0.00958488	0.462245	-0.0223198	0.00958488	0.0198778	-0.0176505	0.00958488	0.065549
rs56139485	6	26417851	T	0.1565	0.015004	0.00958721	0.117583	41207	0.166998	-0.00581428	0.00958738	0.544215	-0.0207496	0.00958738	0.0304439	-0.0152327	0.00958738	0.112099
rs56207464	6	26418178	A	0.1565	0.0148218	0.00958721	0.122105	41207	0.166004	-0.00681814	0.00958738	0.476987	-0.0220955	0.00958738	0.0211863	-0.017425	0.00958738	0.069141
rs6931648	6	26418412	A	0.1565	0.0148314	0.00958721	0.121863	41207	0.166004	-0.00680855	0.00958738	0.477606	-0.0220859	0.00958738	0.0212424	-0.0174154	0.00958738	0.0692941
rs61337028	6	26419380	A	0.0392	0.0177695	0.017949	0.322174	41207	0.0497018	-0.0325325	0.017949	0.0699093	-0.0523058	0.017949	0.00356673	-0.0446161	0.017949	0.012929
rs58380352	6	26419446	T	0.0124	-0.0857061	0.0314749	0.00646921	41207	0.0198807	-0.0795145	0.0314773	0.0115341	-0.0444737	0.0314773	0.157691	-0.0164683	0.0314773	0.600849
rs10447390	6	26420052	G	0.1574	0.0126011	0.00908517	0.165442	45674	0.166004	-0.00687691	0.00908526	0.449092	-0.0224474	0.00908526	0.0134828	-0.0180826	0.00908526	0.0465549
rs12196371	6	26420410	T	0.1171	0.00887002	0.0102901	0.388688	45674	0.116302	0.00228309	0.01029	0.824412	-0.0093771	0.01029	0.362147	-0.0066849	0.01029	0.515919
rs10447391	6	26420425	G	0.1574	0.012583	0.00908517	0.166052	45674	0.166004	-0.00689508	0.00908526	0.447894	-0.0224656	0.00908526	0.0134076	-0.0181008	0.00908526	0.0463351
rs3807025	6	26420618	T	0.1565	0.0150615	0.00958721	0.116183	41207	0.166004	-0.00657847	0.00958738	0.492613	-0.0218559	0.00958738	0.0226285	-0.0171854	0.00958738	0.073053
rs7744254	6	26421030	C	0.1575	0.0122982	0.00908283	0.175736	45674	0.166004	-0.00717485	0.00908291	0.429569	-0.0227414	0.00908291	0.0122884	-0.0183777	0.00908291	0.0430396
rs6456721	6	26421207	G	0.1575	0.0121438	0.00908284	0.181223	45674	0.166004	-0.00732926	0.00908291	0.419708	-0.0228958	0.00908291	0.0117104	-0.0185321	0.00908291	0.041318
rs6456722	6	26421276	A	0.1574	0.0132007	0.00908515	0.146224	45674	0.166004	-0.00627732	0.00908526	0.489607	-0.0218479	0.00908526	0.0161832	-0.0174831	0.00908526	0.0543131
rs2393667	6	26421345	C	0.1143	0.0229131	0.0109475	0.0363492	41207	0.117296	0.0263679	0.010948	0.0160194	0.0535557	0.010948	9.98951e-07	0.0318996	0.010948	0.00357121
rs1796521	6	26421392	T	0.4673	-0.0126857	0.0066313	0.0557481	45674	0.437376	0.0041007	0.00663149	0.536333	0.00311933	0.00663149	0.638083	0.00535062	0.00663149	0.419753
rs6926878	6	26421441	G	0.1574	0.0125375	0.00908517	0.167587	45674	0.166004	-0.0069405	0.00908526	0.444909	-0.022511	0.00908526	0.0132212	-0.0181462	0.00908526	0.0457896
rs3903661	6	26421876	G	0.1573	0.0127407	0.00908751	0.160915	45674	0.166004	-0.00674238	0.00908761	0.458129	-0.0223169	0.00908761	0.0140589	-0.017951	0.00908761	0.0482309
rs55786210	6	26422206	G	0.1563	0.0154051	0.00959219	0.108274	41207	0.166004	-0.00624619	0.00959237	0.514942	-0.0215315	0.00959237	0.0247905	-0.0168586	0.00959237	0.0788323
rs1796522	6	26422260	G	0.4716	-0.0170044	0.00697759	0.0148097	41207	0.437376	0.00159189	0.006978	0.819545	0.00032787	0.006978	0.962524	0.00281537	0.006978	0.686607
rs56182232	6	26422307	T	0.1557	0.0166108	0.00960719	0.0838091	41207	0.166004	-0.00507438	0.00960742	0.597379	-0.0203837	0.00960742	0.033866	-0.0157035	0.00960742	0.102151
rs55994013	6	26422336	C	0.1171	0.0137692	0.0108333	0.203729	41207	0.117296	0.00750419	0.0108334	0.488505	-0.00360186	0.0108334	0.739529	-0.00076913	0.0108334	0.943401
rs55775018	6	26422354	T	0.1557	0.0163034	0.0096072	0.0896967	41207	0.166004	-0.00538179	0.00960742	0.575363	-0.0206911	0.00960742	0.0312668	-0.0160109	0.00960742	0.0956119
rs111293349	6	26422519	C	0.1558	0.0161455	0.00960469	0.0927629	41207	0.166004	-0.00553405	0.00960491	0.564501	-0.0208394	0.00960491	0.0300327	-0.0161603	0.00960491	0.0924703
rs12191917	6	26423090	T	0.1568	0.0136398	0.00909926	0.133874	45674	0.166004	-0.00586853	0.00909939	0.518968	-0.0214633	0.00909939	0.0183361	-0.0170917	0.00909939	0.0603355
rs12198993	6	26423154	C	0.1558	0.0161455	0.00960469	0.0927629	41207	0.166004	-0.00553405	0.00960491	0.564501	-0.0208394	0.00960491	0.0300327	-0.0161603	0.00960491	0.0924703
rs7745238	6	26423317	A	0.1558	0.0162799	0.00960469	0.0900754	41207	0.166004	-0.00539959	0.00960491	0.574	-0.0207049	0.00960491	0.0311102	-0.0160259	0.00960491	0.0952146
rs4320356	6	26423560	T	0.4306	4.00923e-05	0.00668205	0.995213	45674	0.450298	-0.0215419	0.00668197	0.00126467	-0.0132354	0.00668197	0.0476174	-0.0115979	0.00668197	0.0826181
rs3846842	6	26423591	G	0.01	-0.0765023	0.0415097	0.065329	29309	0.0168986	-0.0675354	0.0415114	0.103755	-0.0396023	0.0415114	0.340078	-0.0138843	0.0415114	0.738025
rs2893844	6	26423753	C	0.1558	0.0162607	0.00960469	0.0904555	41207	0.166004	-0.0054188	0.00960491	0.572639	-0.0207241	0.00960491	0.0309543	-0.0160451	0.00960491	0.0948186
rs2393652	6	26423856	G	0.1568	0.0136034	0.00909926	0.134914	45674	0.166004	-0.00590492	0.00909939	0.516379	-0.0214997	0.00909939	0.0181394	-0.0171281	0.00909939	0.0597907
rs2893845	6	26423867	A	0.1568	0.0136398	0.00909926	0.133874	45674	0.166004	-0.00586853	0.00909939	0.518968	-0.0214633	0.00909939	0.0183361	-0.0170917	0.00909939	0.0603355
rs2393653	6	26424033	T	0.1621	0.0217525	0.0121726	0.0739375	24842	0.166004	0.00041869	0.0121732	0.972563	-0.0146426	0.0121732	0.229033	-0.0100381	0.0121732	0.409592
rs2893846	6	26424080	G	0.1557	0.0161305	0.00960721	0.093152	41207	0.166004	-0.00555471	0.00960742	0.56315	-0.020864	0.00960742	0.0298814	-0.0161838	0.00960742	0.0920835
rs56280732	6	26424182	G	0.1557	0.0161497	0.00960721	0.0927629	41207	0.166004	-0.0055355	0.00960742	0.564501	-0.0208448	0.00960742	0.0300327	-0.0161646	0.00960742	0.0924703
rs56157336	6	26424413	T	0.1165	0.0136153	0.0108575	0.209842	41207	0.116302	0.00629805	0.0108576	0.561874	-0.00527674	0.0108576	0.62697	-0.00240792	0.0108576	0.82449
rs12194073	6	26424498	T	0.1557	0.0161305	0.00960721	0.093152	41207	0.166998	-0.00457719	0.00960742	0.633774	-0.0218108	0.00960742	0.0231951	-0.0161129	0.00960742	0.0935165
rs12194001	6	26424523	T	0.1567	0.0134522	0.00910163	0.139408	45674	0.166004	-0.00606118	0.00910175	0.505452	-0.02166	0.00910175	0.0173239	-0.0172873	0.00910175	0.0575207
rs7751280	6	26424729	A	0.1567	0.0136433	0.00910163	0.133874	45674	0.166004	-0.00587005	0.00910175	0.518968	-0.0214689	0.00910175	0.0183361	-0.0170961	0.00910175	0.0603355
rs7754940	6	26424876	T	0.1557	0.0161209	0.00960721	0.0933471	41207	0.166004	-0.00556431	0.00960742	0.562476	-0.0208736	0.00960742	0.029806	-0.0161934	0.00960742	0.0918906
rs7775365	6	26424907	C	0.1557	0.0161209	0.00960721	0.0933471	41207	0.166004	-0.00556431	0.00960742	0.562476	-0.0208736	0.00960742	0.029806	-0.0161934	0.00960742	0.0918906
rs7755398	6	26425086	T	0.1165	0.0138107	0.0108575	0.203373	41207	0.116302	0.00649348	0.0108576	0.549801	-0.00508131	0.0108576	0.639787	-0.0022125	0.0108576	0.83853
rs12203108	6	26425684	A	0.1559	0.0158628	0.00960219	0.0985346	41207	0.166004	-0.00581104	0.00960239	0.545069	-0.0211124	0.00960239	0.0279024	-0.0164346	0.00960239	0.0869878
rs12203120	6	26425730	C	0.1558	0.0160879	0.0096047	0.0939342	41207	0.166004	-0.00559167	0.00960491	0.560453	-0.020897	0.00960491	0.0295808	-0.016218	0.00960491	0.0913138
rs10946827	6	26426301	A	0.1567	0.0134067	0.00910163	0.140751	45674	0.166004	-0.00610668	0.00910175	0.502262	-0.0217055	0.00910175	0.0170903	-0.0173328	0.00910175	0.0568669
rs10946828	6	26426316	A	0.1557	0.0162266	0.0096072	0.0912194	41207	0.166004	-0.00545864	0.00960742	0.56992	-0.020768	0.00960742	0.0306444	-0.0160877	0.00960742	0.0940306
rs10946829	6	26426487	A	0.1568	0.0136489	0.00909926	0.133614	45674	0.166004	-0.00585943	0.00909939	0.519616	-0.0214542	0.00909939	0.0183855	-0.0170826	0.00909939	0.0604723
rs2076030	6	26426856	A	0.1144	0.0230248	0.0109433	0.0353784	41207	0.117296	0.0264782	0.0109438	0.015543	0.0536557	0.0109438	9.44593e-07	0.0320078	0.0109438	0.0034474
rs3846843	6	26427063	A	0.1561	0.0125344	0.00911589	0.169131	45674	0.166998	-0.00612855	0.00911598	0.501401	-0.0212841	0.00911598	0.0195535	-0.0161821	0.00911598	0.075876
rs4083469	6	26427131	A	0.1568	0.0137399	0.00909926	0.131043	45674	0.166004	-0.00576844	0.00909939	0.526122	-0.0213632	0.00909939	0.0188866	-0.0169916	0.00909939	0.0618549
rs17611141	6	26428062	G	0.0392	0.0183618	0.017949	0.306308	41207	0.0497018	-0.0319402	0.017949	0.0751581	-0.0517135	0.017949	0.00396242	-0.0440238	0.017949	0.0141781
rs12201546	6	26428314	A	0.1558	0.0160014	0.0096047	0.0957134	41207	0.16501	-0.00667462	0.00960491	0.487107	-0.0224425	0.00960491	0.0194616	-0.0177043	0.00960491	0.0652917
rs1741740	6	26428842	A	0.1667	-0.00631801	0.00934617	0.499041	41207	0.177932	-0.0128839	0.00934611	0.16804	-0.00637863	0.00934611	0.494929	0.000377324	0.00934611	0.967796
rs7739518	6	26429566	T	0.0394	0.0179769	0.0179052	0.315379	41207	0.0497018	-0.0322025	0.0179052	0.0720981	-0.0519277	0.0179052	0.00372999	-0.0442567	0.0179052	0.0134466
rs4712994	6	26429655	A	0.1558	0.0160494	0.0096047	0.0947217	41207	0.166998	-0.00480687	0.00960491	0.616751	-0.0197695	0.00960491	0.0395637	-0.0151139	0.00960491	0.11559
rs4712995	6	26429796	G	0.1558	0.0158093	0.00960471	0.0997638	41207	0.166004	-0.00587019	0.00960491	0.54109	-0.0211755	0.00960491	0.0274783	-0.0164965	0.00960491	0.0858869
rs17611220	6	26430232	G	0.1558	0.0157997	0.00960471	0.0999698	41207	0.166004	-0.00587979	0.00960491	0.540428	-0.0211851	0.00960491	0.0274081	-0.0165061	0.00960491	0.0857045
rs10946830	6	26430658	T	0.1154	0.0140422	0.0109023	0.197746	41207	0.115308	0.00564655	0.0109024	0.604517	-0.00332912	0.0109024	0.760095	-0.00181837	0.0109024	0.867538
rs2893847	6	26430848	A	0.1571	0.0131291	0.0090922	0.148739	45674	0.167992	-0.00488577	0.00909231	0.591025	-0.0197615	0.00909231	0.0297477	-0.0154433	0.00909231	0.0894128
rs2893848	6	26430981	G	0.1567	0.0132338	0.00910164	0.145946	45674	0.166004	-0.00627961	0.00910175	0.490236	-0.0218784	0.00910175	0.0162275	-0.0175057	0.00910175	0.0544384
rs12207181	6	26431285	T	0.1234	-0.0204108	0.0100595	0.0424583	45674	0.120278	-0.0454376	0.0100599	6.28037e-06	-0.0426709	0.0100599	2.21832e-05	-0.0395403	0.0100599	8.47678e-05
rs45499696	6	26431340	G	0.1569	0.0133634	0.00909691	0.141833	45674	0.166004	-0.0061399	0.00909703	0.499717	-0.0217306	0.00909703	0.0169054	-0.0173601	0.00909703	0.0563483
rs2235251	6	26431982	T	0.1143	0.0197572	0.0103985	0.0574331	45674	0.116302	0.0249424	0.0103988	0.0164589	0.0516177	0.0103988	6.91259e-07	0.0327058	0.0103988	0.00166005
rs12199239	6	26432570	C	0.1234	-0.0202498	0.0100595	0.0441146	45674	0.120278	-0.0452767	0.0100599	6.77217e-06	-0.04251	0.0100599	2.38196e-05	-0.0393794	0.0100599	9.05893e-05
rs7770339	6	26433290	G	0.0397	0.0170301	0.0169454	0.314897	45674	0.0487078	-0.0307381	0.0169454	0.0696859	-0.0523906	0.0169454	0.00198994	-0.0451338	0.0169454	0.00773363
rs1624440	6	26433329	G	0.4687	-0.0133397	0.00663008	0.0442199	45674	0.43837	0.00252909	0.0066303	0.702874	0.00193381	0.0066303	0.770545	0.0041209	0.0066303	0.534254
rs7770699	6	26433601	G	0.1558	0.015867	0.0096047	0.0985346	41207	0.166004	-0.00581256	0.00960491	0.545069	-0.0211179	0.00960491	0.0279024	-0.0164389	0.00960491	0.0869878
rs75457218	6	26433939	C	0.1557	0.0158327	0.00960722	0.0993527	41207	0.166004	-0.00585251	0.00960742	0.542415	-0.0211618	0.00960742	0.027619	-0.0164816	0.00960742	0.0862526
rs2393655	6	26434139	A	0.1558	0.0158382	0.00960471	0.0991476	41207	0.166004	-0.00584138	0.00960491	0.543077	-0.0211467	0.00960491	0.0276896	-0.0164677	0.00960491	0.0864359
rs2393656	6	26434236	C	0.1164	0.013023	0.0108616	0.230528	41207	0.116302	0.00570303	0.0108616	0.59954	-0.00587607	0.0108616	0.588512	-0.00300619	0.0108616	0.781956
rs9366656	6	26434630	C	0.1144	0.0217764	0.0103945	0.036171	45674	0.116302	0.0269596	0.0103949	0.00949896	0.0536248	0.0103949	2.48564e-07	0.0347201	0.0103949	0.000837421
rs9366657	6	26434914	G	0.428	0.00278791	0.00704018	0.692105	41207	0.450298	-0.0211516	0.00704011	0.00266072	-0.0124744	0.00704011	0.0764115	-0.0106104	0.00704011	0.131774
rs9467756	6	26435359	A	0.0108	-0.0990387	0.0336981	0.00329273	41207	0.0198807	-0.0924097	0.0337012	0.00610612	-0.0548932	0.0337012	0.103351	-0.0168368	0.0337012	0.617364
rs9467757	6	26435585	T	0.0118	-0.0846064	0.0322556	0.00871593	41207	0.0178926	-0.0691421	0.0322579	0.0320796	-0.0410855	0.0322579	0.202785	-0.0181958	0.0322579	0.572704
rs4711110	6	26435813	T	0.1164	0.0099867	0.0103168	0.333044	45674	0.116302	0.00338261	0.0103168	0.743008	-0.00830796	0.0103168	0.420657	-0.00560874	0.0103168	0.586682
rs6910023	6	26435884	T	0.1568	0.0133213	0.00909927	0.143194	45674	0.166004	-0.00618699	0.00909939	0.496546	-0.0217817	0.00909939	0.0166767	-0.0174101	0.00909939	0.0557056
rs10456329	6	26436399	A	0.1248	0.0124427	0.0126451	0.325116	28629	0.148111	-0.0164659	0.0126451	0.19286	-0.00970176	0.0126451	0.442941	0.0030219	0.0126451	0.811122
rs12206839	6	26436475	A	0.1522	0.0177414	0.0116337	0.127259	28629	0.166004	-0.00414642	0.011634	0.721536	-0.0195988	0.011634	0.0920625	-0.0148748	0.011634	0.20105
rs12206812	6	26436592	T	0.1558	0.0159246	0.0096047	0.0973175	41207	0.166004	-0.00575494	0.00960491	0.549062	-0.0210603	0.00960491	0.0283321	-0.0163812	0.00960491	0.0881
rs10456330	6	26436692	T	0.1234	-0.0208232	0.0100595	0.0384523	45674	0.120278	-0.04585	0.0100599	5.17122e-06	-0.0430833	0.0100599	1.84642e-05	-0.0399527	0.0100599	7.14217e-05
rs12208390	6	26437106	T	0.1234	-0.0207326	0.0100595	0.039303	45674	0.120278	-0.0457595	0.0100599	5.39732e-06	-0.0429928	0.0100599	1.92258e-05	-0.0398622	0.0100599	7.41688e-05
rs9461252	6	26437453	T	0.0125	-0.0866207	0.0313502	0.00572728	41207	0.0198807	-0.0804536	0.0313528	0.0102856	-0.0455515	0.0313528	0.14626	-0.0176569	0.0313528	0.573319
rs6907924	6	26438817	G	0.4324	0.00224404	0.00667868	0.736871	45674	0.450298	-0.0193271	0.00667862	0.00380518	-0.0110248	0.00667862	0.0987869	-0.00938806	0.00667862	0.159816
rs146447717	6	26438967	A	0.0113	0.0425293	0.0424444	0.316344	24842	0.0119284	-0.0524557	0.0424444	0.216507	0.0246271	0.0424444	0.561766	0.0279363	0.0424444	0.510419
rs111235028	6	26439087	G	0.1462	0.01585	0.0118283	0.180245	28629	0.166004	-0.00640383	0.0118285	0.588239	-0.0221146	0.0118285	0.0615394	-0.0173116	0.0118285	0.143317
rs9379874	6	26440429	T	0.4302	-0.000294043	0.00668281	0.964904	45674	0.450298	-0.0218785	0.00668273	0.00106082	-0.0135711	0.00668273	0.0422786	-0.0119333	0.00668273	0.0741489
rs17539219	6	26440542	G	0.1566	0.0134102	0.009104	0.140751	45674	0.16501	-0.00685162	0.00910412	0.4517	-0.0228101	0.00910412	0.012229	-0.0191974	0.00910412	0.0349744
rs12214444	6	26440652	T	0.1163	0.00963953	0.0103207	0.350304	45674	0.116302	0.00303297	0.0103207	0.768855	-0.00866196	0.0103207	0.401311	-0.00596173	0.0103207	0.563501
rs60303752	6	26441043	C	0.0179	-0.089504	0.0315155	0.00451135	28629	0.0228628	-0.0856572	0.0315194	0.00657562	-0.0490762	0.0315194	0.119466	-0.0161562	0.0315194	0.608244
rs4711111	6	26441054	A	0.1566	0.0134557	0.009104	0.139408	45674	0.16501	-0.0068061	0.00910412	0.454711	-0.0227646	0.00910412	0.0124029	-0.0191519	0.00910412	0.0354085
rs4712996	6	26441548	C	0.1569	0.013327	0.00909691	0.142921	45674	0.16501	-0.00691905	0.00909703	0.446906	-0.0228651	0.00909703	0.0119551	-0.0192553	0.00909703	0.0342892
rs13220495	6	26441640	T	0.0818	-0.0170465	0.0120726	0.15795	45674	0.0666004	0.0262254	0.0120727	0.029834	0.0308594	0.0120727	0.0105845	0.00618839	0.0120727	0.608236
rs7745767	6	26442336	C	0.156	0.0155611	0.00959969	0.105018	41207	0.16501	-0.00693231	0.00959988	0.470218	-0.0225732	0.00959988	0.0187026	-0.0187462	0.00959988	0.0508485
rs72843729	6	26442394	T	0.0213	0.0276483	0.0241259	0.251795	41207	0.0208748	-0.0256588	0.024126	0.287539	-0.0480717	0.024126	0.0463132	-0.0673475	0.024126	0.00524652
rs7768108	6	26442786	G	0.1166	0.00966999	0.0103092	0.348244	45674	0.116302	0.00307082	0.0103091	0.7658	-0.00861104	0.0103091	0.403559	-0.00591383	0.0103091	0.566205
rs115017759	6	26442828	T	0.0194	0.00492484	0.0252556	0.845393	41207	0.028827	0.0212894	0.0252553	0.399247	0.0663991	0.0252553	0.00856072	0.0989068	0.0252553	8.99271e-05
rs55999571	6	26443473	C	0.1163	0.0129518	0.0108656	0.233261	41207	0.116302	0.0056291	0.0108657	0.604415	-0.00595432	0.0108657	0.583697	-0.00308336	0.0108657	0.776586
rs7751645	6	26443614	G	0.0088	-0.102454	0.0480329	0.0329247	24842	0.0168986	-0.0929012	0.0480363	0.0531157	-0.0631425	0.0480363	0.188687	-0.0357435	0.0480363	0.45682
rs17611438	6	26443853	A	0.1557	0.0158615	0.00960722	0.0987386	41207	0.16501	-0.00664955	0.00960742	0.488858	-0.0223027	0.00960742	0.0202648	-0.0184728	0.00960742	0.0545104
rs143665311	6	26444168	T	0.2773	0.00115803	0.0236332	0.960919	4468	0.277336	-0.00746528	0.0236306	0.752066	-0.0256645	0.0236306	0.277448	-0.0281749	0.0236306	0.233142
rs1057923	6	26444375	A	0.1223	0.00110574	0.0106321	0.917169	41207	0.120278	-0.0267411	0.010632	0.0118976	-0.0235397	0.010632	0.026825	-0.0200673	0.010632	0.0591001
rs9379875	6	26444732	T	0.1143	0.0213064	0.0103985	0.0404621	45674	0.116302	0.0264916	0.0103988	0.0108479	0.0531669	0.0103988	3.17442e-07	0.034255	0.0103988	0.000987282
rs3846844	6	26444862	A	0.1566	0.0134466	0.009104	0.139676	45674	0.16501	-0.0068152	0.00910412	0.454108	-0.0227737	0.00910412	0.012368	-0.019161	0.00910412	0.0353213
rs3846845	6	26444915	A	0.4278	0.00266839	0.0070406	0.704688	41207	0.449304	-0.021788	0.00704053	0.00197041	-0.0132705	0.00704053	0.0594476	-0.0118855	0.00704053	0.0913814
rs35942482	6	26444938	A	0.1141	0.0229087	0.0109559	0.0365281	41207	0.116302	0.0286604	0.0109563	0.00889984	0.0552685	0.0109563	4.54849e-07	0.0345541	0.0109563	0.00161155
rs3846846	6	26445039	G	0.4301	-3.3415e-05	0.006683	0.996011	45674	0.449304	-0.0220832	0.00668292	0.000951713	-0.0139435	0.00668292	0.0369388	-0.0127355	0.00668292	0.0566911
rs10946832	6	26445674	G	0.114	0.0108167	0.0104107	0.298805	45674	0.111332	0.00535311	0.0104107	0.607118	-0.00345095	0.0104107	0.740282	-0.00512072	0.0104107	0.622812
rs9942500	6	26445787	G	0.0174	-0.0109567	0.0253041	0.665015	45674	0.0208748	-0.0502788	0.0253039	0.0469227	-0.0625828	0.0253039	0.0133891	-0.0498337	0.0253039	0.0489063
rs3846847	6	26445860	T	0.1566	0.0133738	0.009104	0.141833	45674	0.16501	-0.00688803	0.00910412	0.449299	-0.0228465	0.00910412	0.0120913	-0.0192339	0.00910412	0.0346303
rs3846848	6	26446209	T	0.1566	0.0132372	0.00910401	0.145946	45674	0.16501	-0.00702458	0.00910412	0.440361	-0.022983	0.00910412	0.0115874	-0.0193704	0.00910412	0.0333658
rs45492394	6	26446269	A	0.0304	0.0257266	0.0202891	0.204798	41207	0.0347913	0.0148055	0.0202893	0.46556	-0.0292322	0.0202893	0.149649	-0.0283716	0.0202893	0.162007
rs2281027	6	26446705	G	0.0132	-0.0728767	0.0289884	0.011937	45674	0.0198807	-0.0674604	0.02899	0.0199642	-0.0333929	0.02899	0.249373	-0.00919608	0.02899	0.75108
rs12208329	6	26447615	C	0.1557	0.0158423	0.00960722	0.0991476	41207	0.16501	-0.00666877	0.00960742	0.487603	-0.022322	0.00960742	0.0201572	-0.018492	0.00960742	0.0542596
rs113352426	6	26447625	T	0.0388	0.0180556	0.0180375	0.316827	41207	0.0477137	-0.038517	0.0180375	0.03273	-0.0608234	0.0180375	0.000746103	-0.0556565	0.0180375	0.00203143
rs72843734	6	26448344	G	0.1239	-0.0163029	0.0105726	0.123074	41207	0.120278	-0.0439946	0.0105727	3.1666e-05	-0.040811	0.0105727	0.000113373	-0.0373579	0.0105727	0.000410215
rs76558307	6	26448824	A	0.0401	0.0271796	0.0213006	0.201956	28629	0.0477137	-0.028506	0.0213008	0.180812	-0.0504628	0.0213008	0.0178337	-0.0453769	0.0213008	0.0331478
rs1796524	6	26449219	A	0.1013	0.0368846	0.0109645	0.000768215	45674	0.112326	0.0480216	0.0109658	1.19095e-05	0.0299943	0.0109658	0.00623296	0.0203595	0.0109658	0.0633615
rs3846849	6	26449436	G	0.1557	0.0161113	0.00960721	0.0935425	41207	0.16501	-0.00639978	0.00960742	0.505328	-0.022053	0.00960742	0.0217096	-0.018223	0.00960742	0.0578595
rs17539358	6	26450771	T	0.0226	0.0246327	0.0234374	0.293259	41207	0.0178926	0.0530465	0.0234374	0.0236154	0.0545272	0.0234374	0.0199916	0.0257139	0.0234374	0.272584
rs2237236	6	26451553	G	0.4304	-0.000454405	0.00668242	0.945786	45674	0.449304	-0.0225023	0.00668235	0.000758733	-0.0143633	0.00668235	0.0315995	-0.0131555	0.00668235	0.0489892
rs6935678	6	26451888	C	0.0172	-0.0894202	0.0267886	0.000843837	41207	0.0248509	-0.0751055	0.0267919	0.0050583	-0.0349643	0.0267919	0.19188	0.0143811	0.0267919	0.591425
rs41267923	6	26452947	T	0.1239	-0.0162817	0.0105726	0.12356	41207	0.120278	-0.0439735	0.0105727	3.19445e-05	-0.0407899	0.0105727	0.000114304	-0.0373368	0.0105727	0.000413329
rs9393721	6	26453179	G	0.0198	0.188128	0.0249871	5.11304e-14	41207	0.0367793	0.0788796	0.025004	0.00160675	0.131797	0.025004	1.35651e-07	0.11833	0.025004	2.21828e-06
rs10484440	6	26453742	G	0.1457	-0.0266224	0.00937739	0.00452552	45674	0.147117	-0.051847	0.00937811	3.2296e-08	-0.0462658	0.00937811	8.08172e-07	-0.0404432	0.00937811	1.6141e-05
rs34605993	6	26454363	T	0.0951	-0.0304912	0.0118735	0.0102287	41207	0.082505	0.00951818	0.0118743	0.422798	0.0202192	0.0118743	0.0886122	0.00112643	0.0118743	0.924424
rs2893849	6	26454454	G	0.1427	0.0107744	0.00945955	0.254703	45674	0.147117	-6.11212e-05	0.00945958	0.994845	-0.00426513	0.00945958	0.652076	0.00253562	0.00945958	0.788662
rs66757203	6	26454956	T	0.0955	-0.0296638	0.0118513	0.0123146	41207	0.082505	0.0102705	0.0118521	0.386182	0.0209515	0.0118521	0.0771027	0.00189453	0.0118521	0.873
rs4712998	6	26455114	C	0.1861	0.0314562	0.00894913	0.000439754	41207	0.21173	-0.00200202	0.00895037	0.823006	0.000860431	0.00895037	0.923414	0.00698474	0.00895037	0.435164
rs6456723	6	26455505	G	0.1921	0.0290695	0.00884108	0.00100902	41207	0.219682	-0.00468338	0.00884213	0.596343	-0.00269738	0.00884213	0.76032	0.0054971	0.00884213	0.534143
rs9295689	6	26455811	C	0.4762	-0.0147298	0.00697435	0.0346864	41207	0.451292	-3.06034e-05	0.00697464	0.996499	-0.00121571	0.00697464	0.861626	0.00124065	0.00697464	0.858817
rs35680819	6	26455814	C	0.095	-0.0305531	0.0118791	0.0101113	41207	0.082505	0.00947515	0.0118799	0.425116	0.0201812	0.0118799	0.0893634	0.00107945	0.0118799	0.927601
rs9295690	6	26456069	C	0.1885	0.0264168	0.0084588	0.00179018	45674	0.21173	-0.00362064	0.00845961	0.668657	-0.00127925	0.00845961	0.879803	0.00423911	0.00845961	0.616301
rs36033628	6	26456074	G	0.095	-0.0305531	0.0118791	0.0101113	41207	0.082505	0.00947515	0.0118799	0.425116	0.0201812	0.0118799	0.0893634	0.00107945	0.0118799	0.927601
rs6456724	6	26456443	T	0.1441	0.00953427	0.00942121	0.311538	45674	0.149105	-0.0046034	0.00942122	0.62511	-0.012389	0.00942122	0.188506	-0.00610907	0.00942122	0.516702
rs9358942	6	26457124	G	0.1863	0.0314074	0.00894543	0.000446424	41207	0.21173	-0.00203696	0.00894666	0.819896	0.000824303	0.00894666	0.926591	0.00694607	0.00894666	0.43752
rs6907302	6	26458226	G	0.143	0.0104531	0.00945129	0.268727	45674	0.143141	-0.0061538	0.00945131	0.514978	-0.0166471	0.00945131	0.0781788	-0.0125869	0.00945131	0.18294
rs6929846	6	26458265	T	0.172	0.00156061	0.0087675	0.858723	45674	0.182903	-0.0135614	0.00876741	0.121913	-0.0191532	0.00876741	0.0289184	-0.00931786	0.00876741	0.28788
rs2273193	6	26458525	C	0.2276	0.0252651	0.0078904	0.00136477	45674	0.243539	-0.00621368	0.0078912	0.431037	-0.00860897	0.0078912	0.275291	-0.000980445	0.0078912	0.901121
rs6912934	6	26459244	C	0.1453	0.0105718	0.00938879	0.260166	45674	0.152087	-0.0083582	0.00938882	0.373342	-0.0189112	0.00938882	0.0439861	-0.0132725	0.00938882	0.157463
rs143104579	6	26459997	A	0.0153	-0.0228738	0.0283794	0.420243	41207	0.0159046	-0.0883546	0.0283793	0.00184979	-0.0783662	0.0283793	0.00575567	-0.0714442	0.0283793	0.0118199
rs2393664	6	26460254	T	0.1887	0.0266512	0.00845534	0.00162156	45674	0.21173	-0.00337402	0.00845617	0.689893	-0.00103358	0.00845617	0.902719	0.00448254	0.00845617	0.596049
rs12195971	6	26460424	A	0.1264	-0.0176943	0.0104824	0.0914112	41207	0.122266	-0.043113	0.0104826	3.90879e-05	-0.0420666	0.0104826	5.99543e-05	-0.0394917	0.0104826	0.000164988
rs78026774	6	26460641	C	0.0372	0.0218478	0.0184059	0.235228	41207	0.0397614	-0.0192335	0.018406	0.296044	-0.0349317	0.018406	0.0577174	-0.0107996	0.018406	0.557377
rs2893856	6	26460721	T	0.1442	0.00986116	0.00941849	0.2951	45674	0.149105	-0.00427243	0.0094185	0.650101	-0.0120558	0.0094185	0.200541	-0.00577767	0.0094185	0.539586
rs2393668	6	26460862	T	0.021	-0.0136776	0.0242942	0.573435	41207	0.026839	0.0227334	0.024294	0.349395	0.00383326	0.024294	0.874625	0.0116323	0.024294	0.632071
rs12211201	6	26461461	G	0.1264	-0.0176314	0.0104824	0.0925688	41207	0.122266	-0.0430501	0.0104826	4.01167e-05	-0.0420037	0.0104826	6.14972e-05	-0.0394288	0.0104826	0.000168997
rs9393722	6	26461733	G	0.1949	0.0260575	0.00835176	0.00180851	45674	0.219682	-0.00422726	0.00835256	0.612784	-0.0027633	0.00835256	0.74077	0.00461733	0.00835256	0.580398
rs6920948	6	26461792	T	0.1441	0.0148184	0.00991858	0.135176	41207	0.149105	-0.000851888	0.00991873	0.931556	-0.00839887	0.00991873	0.397124	-0.00153392	0.00991873	0.877098
rs6920982	6	26461839	T	0.1441	0.0147291	0.00991858	0.137544	41207	0.149105	-0.000941151	0.00991873	0.924405	-0.00848813	0.00991873	0.392126	-0.00162318	0.00991873	0.870008
rs146093705	6	26462067	G	0.0279	0.0525583	0.0211502	0.0129551	41207	0.0188867	0.0234206	0.0211515	0.268175	-0.0187774	0.0211515	0.374673	-0.00977282	0.0211515	0.644054
rs35627490	6	26462104	T	0.0951	-0.0303606	0.0118735	0.0105579	41207	0.082505	0.00964877	0.0118743	0.416462	0.0203498	0.0118743	0.0865725	0.00125702	0.0118743	0.915693
rs6941966	6	26462179	A	0.0762	0.0123151	0.0131291	0.348244	41207	0.0675944	0.0040184	0.013129	0.759552	-0.000865699	0.013129	0.947427	-0.00326797	0.013129	0.803429
rs60141514	6	26462227	T	0.0286	-0.0526243	0.0250711	0.0358169	28629	0.0258449	-0.0633294	0.0250726	0.0115422	-0.0512348	0.0250726	0.0410074	-0.0384449	0.0250726	0.125192
rs12660069	6	26462356	T	0.0289	0.00513595	0.0207933	0.804908	41207	0.0328032	0.00931844	0.0207931	0.654044	-0.0111336	0.0207931	0.592341	-0.0163814	0.0207931	0.430796
rs148925417	6	26462942	A	0.0167	-0.108169	0.0271782	6.89153e-05	41207	0.0218688	-0.127009	0.0271831	2.97758e-06	-0.0895805	0.0271831	0.000982625	-0.0446914	0.0271831	0.100158
rs3823158	6	26463271	A	0.0938	-0.0285057	0.0113478	0.0120049	45674	0.082505	0.0078139	0.0113485	0.491111	0.0191941	0.0113485	0.0907724	0.00171478	0.0113485	0.879895
rs3734540	6	26463321	C	0.4759	-0.0147163	0.00697455	0.0348584	41207	0.452286	0.000444526	0.00697485	0.949183	-0.000565459	0.00697485	0.935385	0.00140841	0.00697485	0.839973
rs76715864	6	26463416	C	0.0523	0.0122042	0.0156464	0.435391	41207	0.0576541	0.0197642	0.0156464	0.206523	0.0176434	0.0156464	0.259475	-0.0090989	0.0156464	0.56088
rs13195401	6	26463574	T	0.083	-0.022348	0.012626	0.0767271	41207	0.0685885	0.0223788	0.0126263	0.0763281	0.0236911	0.0126263	0.0606102	-0.00563819	0.0126263	0.655205
rs13195402	6	26463575	T	0.083	-0.0218935	0.012626	0.0829181	41207	0.0685885	0.0228333	0.0126263	0.0705447	0.0241456	0.0126263	0.0558346	-0.00518369	0.0126263	0.681404
rs13195509	6	26463660	A	0.0938	-0.0275299	0.0113479	0.0152663	45674	0.082505	0.00878968	0.0113485	0.43862	0.0201699	0.0113485	0.0755154	0.00269056	0.0113485	0.81259
rs9467759	6	26464472	T	0.1504	0.00886717	0.00925592	0.338063	45674	0.157058	-0.00599524	0.00925591	0.517166	-0.014611	0.00925591	0.114437	-0.00598428	0.00925591	0.517932
rs6916321	6	26464789	A	0.2373	0.0027065	0.0077773	0.72784	45674	0.244533	-0.00356594	0.00777723	0.646586	-0.00968686	0.00777723	0.212932	-0.0118141	0.00777723	0.128745
rs12202419	6	26465384	G	0.126	-0.0208671	0.00996996	0.0363492	45674	0.12326	-0.042918	0.00997033	1.6731e-05	-0.0418572	0.00997033	2.69071e-05	-0.0404764	0.00997033	4.91387e-05
rs6922353	6	26465768	T	0.1467	0.0105243	0.0118118	0.372929	28629	0.157058	-0.00611946	0.0118118	0.604402	-0.0145708	0.0118118	0.217359	-0.00501598	0.0118118	0.671086
rs2273558	6	26466035	C	0.2944	0.00905245	0.00725938	0.212397	45674	0.307157	0.000237488	0.00725943	0.973902	0.00743231	0.00725943	0.305923	0.00869169	0.00725943	0.231191
rs1977198	6	26466225	C	0.5037	-0.0110911	0.0069668	0.111385	41207	0.485089	-0.00250183	0.00696693	0.71952	-0.00487568	0.00696693	0.484033	-0.00464403	0.00696693	0.505039
rs4712999	6	26466234	G	0.1433	0.0116149	0.00944301	0.218697	45674	0.143141	-0.00252571	0.00944307	0.789109	-0.0133916	0.00944307	0.15615	-0.0101258	0.00944307	0.283584
rs1977199	6	26466389	G	0.2293	0.0330062	0.00828469	6.77649e-05	41207	0.244533	0.0392527	0.00828619	2.16779e-06	0.0454437	0.00828619	4.15171e-08	0.0340934	0.00828619	3.88037e-05
rs1977200	6	26466392	G	0.2303	0.0332287	0.00827203	5.89437e-05	41207	0.244533	0.0394656	0.00827355	1.84135e-06	0.0456473	0.00827355	3.44336e-08	0.0343143	0.00827355	3.36168e-05
rs3799380	6	26467182	C	0.178	0.0218567	0.00864926	0.0115042	45674	0.191849	0.0128011	0.00864977	0.138891	0.0230263	0.00864977	0.0077662	0.0221623	0.00864977	0.0104017
rs9467761	6	26467325	C	0.0086	-0.0619965	0.0447305	0.165747	29309	0.0159046	-0.0612401	0.0447312	0.170978	-0.0616327	0.0447312	0.168251	-0.000265001	0.0447312	0.995273
rs4518487	6	26467531	G	0.1779	0.019526	0.00865129	0.0240081	45674	0.191849	0.0104684	0.00865167	0.226286	0.0206958	0.00865167	0.0167515	0.0198316	0.00865167	0.0218923
rs4422619	6	26467759	T	0.0073	-0.0885876	0.0526994	0.0927629	24842	0.0159046	-0.0877672	0.0527013	0.0958389	-0.088193	0.0527013	0.0942385	-0.0216284	0.0527013	0.681515
rs3734541	6	26468319	T	0.0086	-0.0628016	0.0447305	0.160319	29309	0.0159046	-0.0620452	0.0447312	0.165421	-0.0624378	0.0447312	0.162761	-0.0010701	0.0447312	0.980914
rs3734542	6	26468326	A	0.0954	-0.0319657	0.0118567	0.00701777	41207	0.082505	0.00798737	0.0118576	0.500561	0.0186733	0.0118576	0.115304	-0.000392562	0.0118576	0.97359
rs3734543	6	26468545	C	0.0996	-0.0380785	0.0116306	0.00106037	41207	0.082505	0.0011142	0.0116319	0.923689	0.0115968	0.0116319	0.318776	-0.00710625	0.0116319	0.541249
rs3734544	6	26468660	A	0.1687	0.0214486	0.00930123	0.0211106	41207	0.175944	0.0108341	0.00930172	0.244121	0.0217769	0.00930172	0.0192233	0.0158024	0.00930172	0.0893431
rs41267929	6	26468994	G	0.0531	0.0167152	0.0155346	0.281927	41207	0.0576541	-0.0149459	0.0155346	0.335997	-0.0297926	0.0155346	0.0551338	-0.007439	0.0155346	0.632034
rs9366658	6	26469866	A	0.169	0.0244984	0.00882825	0.00552017	45674	0.175944	0.0149288	0.0088289	0.0908554	0.0257023	0.0088289	0.00360092	0.0202357	0.0088289	0.0219068
rs9358944	6	26469875	C	0.169	0.0245514	0.00882825	0.00541917	45674	0.175944	0.0149818	0.0088289	0.0897154	0.0257553	0.0088289	0.00353239	0.0202886	0.0088289	0.021563
rs9348719	6	26470032	C	0.1687	0.0214672	0.00930123	0.0209991	41207	0.175944	0.0108527	0.00930172	0.243313	0.0217955	0.00930172	0.0191206	0.015821	0.00930172	0.0889669
rs6456725	6	26470048	A	0.0087	-0.0604415	0.044475	0.174147	29309	0.0168986	-0.0508344	0.0444757	0.253051	-0.047606	0.0444757	0.284447	0.0114549	0.0444757	0.796751
rs6456726	6	26470145	A	0.0086	-0.0606099	0.0447306	0.175418	29309	0.0159046	-0.0598536	0.0447312	0.180873	-0.0602462	0.0447312	0.178029	0.00112156	0.0447312	0.979997
rs4711112	6	26470862	A	0.2363	-0.00288179	0.00778863	0.711382	45674	0.242545	-0.00515433	0.00778856	0.508111	-0.00901577	0.00778856	0.247041	-0.00900499	0.00778856	0.247607
rs6456727	6	26471155	C	0.1779	0.0194395	0.00865129	0.02464	45674	0.191849	0.0103819	0.00865167	0.230146	0.0206093	0.00865167	0.0172134	0.0197451	0.00865167	0.0224756
rs6910921	6	26471295	T	0.0086	-0.0619518	0.0447305	0.166052	29309	0.0159046	-0.0611954	0.0447312	0.171291	-0.061588	0.0447312	0.16856	-0.000220273	0.0447312	0.996071
rs6927012	6	26471992	A	0.1003	0.0326982	0.0110132	0.00298771	45674	0.110338	0.0482057	0.0110142	1.20487e-05	0.0349251	0.0110142	0.00151954	0.0270812	0.0110142	0.0139417
rs9358945	6	26472114	G	0.1692	0.0247515	0.00882408	0.00503166	45674	0.175944	0.0151865	0.00882474	0.0852699	0.0259549	0.00882474	0.00326996	0.0204908	0.00882474	0.0202344
rs12211872	6	26472265	G	0.1107	0.00217232	0.0105453	0.836791	45674	0.112326	-0.0171864	0.0105451	0.103146	-0.0231562	0.0105451	0.0280985	-0.0231054	0.0105451	0.0284453
rs6907857	6	26472350	C	0.0086	-0.0618623	0.0447305	0.166665	29309	0.0159046	-0.0611059	0.0447312	0.171917	-0.0614986	0.0447312	0.169179	-0.000130818	0.0447312	0.997667
rs7763910	6	26472655	A	0.413	0.0116022	0.00707451	0.101005	41207	0.437376	0.00333999	0.00707466	0.636851	0.00762872	0.00707466	0.280893	0.00700379	0.00707466	0.322183
rs115973879	6	26472669	T	0.0242	0.0187464	0.022668	0.408237	41207	0.0168986	0.0416305	0.0226679	0.0662778	0.0570578	0.0226679	0.011832	0.0388452	0.0226679	0.0865905
rs12213722	6	26473083	G	0.1266	-0.0196309	0.00994978	0.0484956	45674	0.12326	-0.041637	0.00995009	2.85687e-05	-0.0405784	0.00995009	4.53871e-05	-0.0392004	0.00995009	8.15831e-05
rs7773913	6	26473983	T	0.0086	-0.0617729	0.0447305	0.167279	29309	0.0159046	-0.0610165	0.0447312	0.172546	-0.0614091	0.0447312	0.1698	-4.13625e-05	0.0447312	0.999262
rs7773938	6	26474044	T	0.1691	0.0249162	0.00882615	0.00475766	45674	0.17495	0.016831	0.00882682	0.0565458	0.0269554	0.00882682	0.00225959	0.022297	0.00882682	0.0115353
rs2893857	6	26474061	A	0.1108	0.00252986	0.0105411	0.81033	45674	0.11332	-0.018608	0.010541	0.0775124	-0.0236156	0.010541	0.0250677	-0.0246635	0.010541	0.0192955
rs56296968	6	26474571	T	0.1687	0.0214021	0.00930123	0.0213916	41207	0.175944	0.0107876	0.00930172	0.246151	0.0217304	0.00930172	0.0194822	0.0157559	0.00930172	0.0902892
rs10484441	6	26474742	C	0.1108	0.0023085	0.0105411	0.82665	45674	0.112326	-0.0170426	0.010541	0.105923	-0.02301	0.010541	0.0290426	-0.0229592	0.010541	0.0293993
rs6925193	6	26475016	T	0.2357	0.00238828	0.00820715	0.771051	41207	0.243539	0.000451399	0.00820706	0.956137	-0.00313741	0.00820706	0.702252	-0.00381792	0.00820706	0.641789
rs13437351	6	26475784	A	0.0086	-0.0618623	0.0447305	0.166665	29309	0.0159046	-0.0611059	0.0447312	0.171917	-0.0614986	0.0447312	0.169179	-0.000130818	0.0447312	0.997667
rs1407045	6	26476155	G	0.4767	-0.0139342	0.00697406	0.0457167	41207	0.451292	0.00360991	0.00697432	0.604737	0.00198651	0.00697432	0.775773	0.00307712	0.00697432	0.659062
rs3757150	6	26476782	A	0.1687	0.0214393	0.00930123	0.0211666	41207	0.175944	0.0108248	0.00930172	0.244526	0.0217676	0.00930172	0.0192748	0.0157931	0.00930172	0.0895317
rs16891717	6	26477143	A	0.1687	0.02143	0.00930123	0.0212226	41207	0.175944	0.0108155	0.00930172	0.244932	0.0217583	0.00930172	0.0193265	0.0157838	0.00930172	0.0897206
rs12208272	6	26477640	A	0.1097	0.00817023	0.0111463	0.463558	41207	0.112326	-0.0133725	0.0111462	0.230243	-0.019038	0.0111462	0.0876319	-0.019068	0.0111462	0.0871348
rs6456728	6	26477779	A	0.1947	0.0179627	0.00981567	0.0672499	33096	0.196819	0.00735508	0.00981602	0.45368	0.0194391	0.00981602	0.0476649	0.0199468	0.00981602	0.042147
rs34104395	6	26478252	T	0.0954	-0.0318116	0.0118567	0.0072965	41207	0.082505	0.00814148	0.0118576	0.492332	0.0188274	0.0118576	0.112333	-0.000238452	0.0118576	0.983956
rs12661560	6	26478532	G	0.1107	0.00648362	0.0111021	0.55922	41207	0.112326	-0.0149736	0.011102	0.177423	-0.0206167	0.011102	0.0633078	-0.0206465	0.011102	0.0629267
rs72843766	6	26478761	T	0.1106	0.00613079	0.0111065	0.580948	41207	0.112326	-0.015335	0.0111064	0.167361	-0.0209803	0.0111064	0.0588887	-0.0210101	0.0111064	0.0585298
rs6926677	6	26478825	C	0.1732	0.0206857	0.00874288	0.0179814	45674	0.185885	0.00743227	0.00874332	0.395296	0.0160276	0.00874332	0.0667836	0.0152531	0.00874332	0.0810652
rs6906521	6	26478909	T	0.2362	-0.00291338	0.00778977	0.708404	45674	0.243539	-0.00465955	0.0077897	0.549728	-0.0082752	0.0077897	0.288087	-0.00885508	0.0077897	0.255635
rs9358946	6	26478927	A	0.1692	0.0246721	0.00882408	0.00517394	45674	0.175944	0.0151071	0.00882474	0.0869156	0.0258755	0.00882474	0.00336621	0.0204114	0.00882474	0.020724
rs9358947	6	26479000	A	0.1687	0.0214486	0.00930123	0.0211106	41207	0.175944	0.0108341	0.00930172	0.244121	0.0217769	0.00930172	0.0192233	0.0158024	0.00930172	0.0893431
rs16891725	6	26479150	T	0.1154	0.0228745	0.0103551	0.0271746	45674	0.11829	0.0239778	0.0103556	0.0205884	0.0458312	0.0103556	9.61086e-06	0.0286336	0.0103556	0.00569147
rs9357008	6	26479891	G	0.2372	-0.00411478	0.00777842	0.596805	45674	0.245527	-0.00480683	0.00777836	0.536592	-0.00792545	0.00777836	0.308245	-0.00968386	0.00777836	0.213141
rs1535278	6	26481317	C	0.1001	0.0328044	0.011023	0.00292035	45674	0.110338	0.0483256	0.0110239	1.16679e-05	0.0350332	0.0110239	0.00148334	0.0271824	0.0110239	0.0136722
rs7756567	6	26481642	G	0.1692	0.0250074	0.00882406	0.00459693	45674	0.175944	0.0154423	0.00882474	0.0801377	0.0262108	0.00882474	0.00297661	0.0207467	0.00882474	0.0187248
rs9348720	6	26482468	A	0.1686	0.0217235	0.00930341	0.0195434	41207	0.175944	0.0111065	0.00930391	0.232579	0.0220518	0.00930391	0.01778	0.0160759	0.00930391	0.0840119
rs9467765	6	26482935	G	0.0074	-0.114683	0.0523426	0.0284518	24842	0.0159046	-0.113868	0.0523466	0.0296103	-0.114291	0.0523466	0.0290104	-0.0481741	0.0523466	0.357421
rs7755997	6	26483048	G	0.413	0.0117225	0.00707451	0.0975195	41207	0.437376	0.00346025	0.00707466	0.624768	0.00774898	0.00707466	0.273379	0.00712405	0.00707466	0.313944
rs9379877	6	26483770	G	0.0202	0.178732	0.0247449	5.0853e-13	41207	0.0357853	0.0519891	0.0247603	0.0357554	0.105423	0.0247603	2.0648e-05	0.0917315	0.0247603	0.000211569
rs9358948	6	26483806	A	0.1687	0.0216253	0.00930122	0.020072	41207	0.175944	0.0110108	0.00930172	0.236514	0.0219536	0.00930172	0.0182666	0.0159791	0.00930172	0.0858204
rs12525684	6	26483910	C	0.4766	-0.0141923	0.00697411	0.0418509	41207	0.450298	0.00288558	0.00697438	0.679064	0.00108762	0.00697438	0.876076	0.00170844	0.00697438	0.806488
rs6456729	6	26484330	A	0.2363	-0.0030843	0.00778863	0.692105	45674	0.242545	-0.00535683	0.00778856	0.49159	-0.00921827	0.00778856	0.236585	-0.0092075	0.00778856	0.237134
rs6456730	6	26484376	C	0.0072	-0.113866	0.0530595	0.031873	24842	0.0159046	-0.11304	0.0530633	0.0331488	-0.113468	0.0530633	0.0324878	-0.0464465	0.0530633	0.381409
rs9348721	6	26485573	G	0.1111	0.0192983	0.0105282	0.0668026	45674	0.112326	0.0147394	0.0105285	0.161528	0.0348546	0.0105285	0.000931318	0.0170817	0.0105285	0.104714
rs9358949	6	26485717	C	0.1867	-0.00199482	0.0107249	0.852445	28629	0.163022	-0.003191	0.0107247	0.766056	0.00316464	0.0107247	0.767932	-0.00251113	0.0107247	0.814873
rs1884942	6	26485724	G	0.058	-0.0340221	0.0178782	0.0570405	28629	0.0636183	0.00313835	0.017879	0.860661	-0.00287615	0.017879	0.872197	0.0112889	0.017879	0.527776
rs1884943	6	26485725	A	0.1956	0.00263396	0.0105358	0.802587	28629	0.184891	-0.00740763	0.0105357	0.481993	0.00195254	0.0105357	0.852973	-0.00113111	0.0105357	0.914503
rs56303243	6	26485727	A	0.1915	0.00262338	0.010621	0.804908	28629	0.175944	-0.00284919	0.0106208	0.788495	0.00893439	0.0106208	0.400227	0.00319502	0.0106208	0.763547
rs9379879	6	26485733	T	0.1891	0.00214514	0.0106723	0.840699	28629	0.175944	-0.00800579	0.0106722	0.453161	0.00245909	0.0106722	0.817764	-0.00246166	0.0106722	0.817577
rs9393725	6	26485779	G	0.0217	0.160824	0.0226961	1.38044e-12	45674	0.0357853	0.0504151	0.0227083	0.0264107	0.100146	0.0227083	1.03329e-05	0.0879367	0.0227083	0.000107747
rs9461256	6	26486156	G	0.0086	-0.0626227	0.0447305	0.161513	29309	0.0159046	-0.0618663	0.0447312	0.166644	-0.0622589	0.0447312	0.163969	-0.000891186	0.0447312	0.984105
rs4713000	6	26486880	G	0.1107	0.00621718	0.0111021	0.575479	41207	0.11332	-0.0141511	0.011102	0.202435	-0.0193596	0.011102	0.0811958	-0.0205431	0.011102	0.0642569
rs6900665	6	26487169	T	0.111	0.0208686	0.0110885	0.059836	41207	0.112326	0.0158135	0.0110889	0.153847	0.0360136	0.0110889	0.00116331	0.0164924	0.0110889	0.136937
rs4713001	6	26487310	A	0.1106	0.0059864	0.0111065	0.589887	41207	0.11332	-0.0143899	0.0111064	0.195098	-0.0196005	0.0111064	0.0775992	-0.0207844	0.0111064	0.0612906
rs72843774	6	26487681	A	0.032	0.00403759	0.0197921	0.838353	41207	0.0367793	-0.0101834	0.0197919	0.606884	-0.0380594	0.0197919	0.0544821	-0.038465	0.0197919	0.0519589
rs74939491	6	26488513	A	0.0197	0.00195518	0.0250664	0.937828	41207	0.0298211	0.0224675	0.0250661	0.370078	0.0683728	0.0250661	0.0063778	0.100029	0.0250661	6.59095e-05
rs16891727	6	26488860	A	0.111	0.0210017	0.0110885	0.058225	41207	0.114314	0.0180725	0.0110889	0.103147	0.0390177	0.0110889	0.000433766	0.0195545	0.0110889	0.0778265
rs7769926	6	26488898	A	0.0086	-0.0633831	0.0447305	0.156483	29309	0.0159046	-0.0626267	0.0447312	0.161494	-0.0630193	0.0447312	0.158882	-0.00165155	0.0447312	0.970547
rs7750131	6	26489006	G	0.2259	0.00857985	0.00832995	0.30301	41207	0.232604	0.00193428	0.00832996	0.816376	-0.00469819	0.00832996	0.572746	-0.00782223	0.00832996	0.347706
rs74917660	6	26489471	A	0.0763	0.0128587	0.0131212	0.327086	41207	0.0715706	0.0010759	0.0131211	0.934649	0.000366459	0.0131211	0.977719	-0.00402642	0.0131211	0.758946
rs34313099	6	26489607	T	0.1642	0.023957	0.00940227	0.0108342	41207	0.16998	0.00841552	0.0094029	0.370791	0.0177405	0.0094029	0.0592003	0.0117179	0.0094029	0.21269
rs6941018	6	26489784	A	0.0072	-0.114502	0.0530594	0.0309278	24842	0.0159046	-0.113676	0.0530633	0.0321715	-0.114105	0.0530633	0.0315272	-0.0470831	0.0530633	0.374918
rs9295691	6	26490616	T	0.0086	-0.0701815	0.0447301	0.116648	29309	0.0149105	-0.0486905	0.0447312	0.276369	-0.0291231	0.0447312	0.515003	0.0325176	0.0447312	0.467253
rs9467768	6	26490927	T	0.0087	-0.0743165	0.0444743	0.0947217	29309	0.0149105	-0.0529482	0.0444757	0.23385	-0.0334926	0.0444757	0.451416	0.0277959	0.0444757	0.531992
rs6924727	6	26491234	G	0.1913	0.0117831	0.010625	0.26743	28629	0.183897	0.00298817	0.010625	0.778527	0.0141283	0.010625	0.183613	0.0131582	0.010625	0.215564
rs9467769	6	26491289	T	0.007	-0.121925	0.0538062	0.0234514	24842	0.0149105	-0.098123	0.0538106	0.0682296	-0.0764518	0.0538106	0.155388	-0.00818375	0.0538106	0.87912
rs151117229	6	26491355	T	0.0355	0.0341664	0.0188244	0.0695239	41207	0.0367793	0.0108223	0.018825	0.565365	-0.0141633	0.018825	0.451831	0.00886886	0.018825	0.637554
rs56141019	6	26491709	A	0.0532	0.0170418	0.0155208	0.272204	41207	0.0576541	-0.0145912	0.0155208	0.347163	-0.0294247	0.0155208	0.0579837	-0.00709095	0.0155208	0.647767
rs6941920	6	26492149	T	0.1717	0.0200244	0.00923636	0.0301587	41207	0.183897	0.0108516	0.00923678	0.240067	0.0224703	0.00923678	0.0149866	0.0214586	0.00923678	0.0201702
rs13437008	6	26493363	G	0.007	-0.121925	0.0538062	0.0234514	24842	0.0149105	-0.098123	0.0538106	0.0682296	-0.0764518	0.0538106	0.155388	-0.00818375	0.0538106	0.87912
rs13437012	6	26493383	A	0.007	-0.121925	0.0538062	0.0234514	24842	0.0149105	-0.098123	0.0538106	0.0682296	-0.0764518	0.0538106	0.155388	-0.00818375	0.0538106	0.87912
rs13195047	6	26493384	T	0.1643	0.0240639	0.00939997	0.0104672	41207	0.168986	0.0126796	0.0094006	0.177399	0.023265	0.0094006	0.0133297	0.0171519	0.0094006	0.068069
rs6933213	6	26493909	C	0.1719	0.0201721	0.0092321	0.0288888	41207	0.183897	0.0110035	0.00923252	0.233333	0.0226169	0.00923252	0.0142975	0.0216056	0.00923252	0.0192753
rs144952788	6	26494079	G	0.023	0.102063	0.0299218	0.000647251	24842	0.0188867	0.101535	0.0299282	0.000692244	0.0475386	0.0299282	0.112191	0.0415471	0.0299282	0.165068
rs12193283	6	26494163	A	0.1111	0.00359026	0.0105286	0.733104	45674	0.114314	-0.0167376	0.0105285	0.111893	-0.0244348	0.0105285	0.0202963	-0.0252403	0.0105285	0.0165152
rs6910993	6	26494187	T	0.0083	-0.0656011	0.0455247	0.149585	29309	0.0149105	-0.0744602	0.0455256	0.10193	-0.0497605	0.0455256	0.274384	0.00175886	0.0455256	0.969182
rs17540043	6	26494745	G	0.0214	0.102966	0.0309952	0.000893747	24842	0.0139165	0.090965	0.0310015	0.0033439	0.0291436	0.0310015	0.347181	0.0213962	0.0310015	0.49009
rs72843780	6	26494901	T	0.0213	0.00171297	0.0241263	0.943398	41207	0.0218688	0.0163371	0.024126	0.498304	0.0157496	0.024126	0.513881	7.02703e-05	0.024126	0.997676
rs2093169	6	26495099	T	0.1691	0.0257457	0.0088261	0.00353416	45674	0.17495	0.0198365	0.00882682	0.0246211	0.0319007	0.00882682	0.00030143	0.0263389	0.00882682	0.00284545
rs9467771	6	26495454	A	0.0082	-0.0694313	0.045799	0.129519	29309	0.0149105	-0.0474267	0.0458	0.300427	-0.0273918	0.0458	0.549791	0.0357217	0.0458	0.43542
rs115143000	6	26495580	G	0.0101	-0.0535439	0.0348366	0.124293	41207	0.0109344	-0.00635058	0.0348372	0.855353	0.0492847	0.0348372	0.157152	0.0900395	0.0348372	0.00974979
rs11963680	6	26496157	C	0.0082	-0.0693855	0.045799	0.129772	29309	0.0149105	-0.0473809	0.0458	0.300894	-0.027346	0.0458	0.550458	0.0357675	0.0458	0.434832
rs79052896	6	26496291	A	0.0446	0.0661209	0.0168719	8.89171e-05	41207	0.0526839	0.0777403	0.0168748	4.08761e-06	0.0752956	0.0168748	8.11969e-06	0.0521275	0.0168748	0.00200784
rs9467772	6	26496578	T	0.1762	0.0185503	0.00914259	0.0424583	41207	0.189861	0.0139277	0.00914294	0.127677	0.0270564	0.00914294	0.00308372	0.0259714	0.00914294	0.00450298
rs2145318	6	26496603	A	0.4826	-0.0090229	0.00777836	0.246049	33096	0.449304	0.00765317	0.0077784	0.325165	0.00567379	0.0077784	0.46574	0.00582698	0.0077784	0.453783
rs12197304	6	26496733	T	0.1108	0.00635899	0.0110977	0.566645	41207	0.114314	-0.0161992	0.0110976	0.144373	-0.023562	0.0110976	0.0337406	-0.0245601	0.0110976	0.0268911
rs2145319	6	26496762	G	0.0991	0.0374063	0.0116567	0.00133197	41207	0.111332	0.0486698	0.011658	2.98254e-05	0.0333015	0.011658	0.00428293	0.0270363	0.011658	0.0203886
rs9379880	6	26496916	A	0.1686	0.0222816	0.00930338	0.0166204	41207	0.17495	0.015724	0.00930391	0.0910192	0.0279024	0.00930391	0.00270873	0.0218373	0.00930391	0.0189198
rs138087738	6	26497347	C	0.0237	0.0739124	0.0228973	0.00124659	41207	0.0218688	0.0115692	0.0228999	0.613412	-0.00592687	0.0228999	0.795777	-0.0146359	0.0228999	0.522741
rs2024970	6	26497520	A	0.472	-0.0119944	0.00697752	0.0856144	41207	0.449304	0.00616896	0.00697769	0.376643	0.00396128	0.00697769	0.570235	0.00414492	0.00697769	0.552495
rs3757151	6	26498165	T	0.4566	-0.01723	0.0069927	0.0137396	41207	0.442346	0.0053737	0.00699313	0.442234	0.00460448	0.00699313	0.510263	0.0102366	0.00699313	0.143246
rs9467773	6	26498426	G	0.4547	-0.012651	0.00664443	0.0569102	45674	0.442346	0.00774897	0.00664462	0.243533	0.0073238	0.00664462	0.270368	0.012383	0.00664462	0.0623754
rs72843784	6	26498758	T	0.0835	-0.0208013	0.0125916	0.0985346	41207	0.0675944	0.0318531	0.0125919	0.0114175	0.0355128	0.0125919	0.00479795	0.00595038	0.0125919	0.636529
rs13220261	6	26499185	T	0.0951	-0.030598	0.0118735	0.0099662	41207	0.0815109	0.016298	0.0118743	0.169894	0.0290597	0.0118743	0.0143943	0.00975276	0.0118743	0.411458
rs6926629	6	26499903	C	0.4548	-0.0121923	0.00664433	0.0665057	45674	0.442346	0.00820725	0.0066445	0.216758	0.00778209	0.0066445	0.241515	0.0128412	0.0066445	0.0532842
rs6903973	6	26499942	A	0.4561	-0.01684	0.00699334	0.0160402	41207	0.442346	0.00576575	0.00699375	0.409704	0.00499646	0.00699375	0.474969	0.0106291	0.00699375	0.128562
rs9393727	6	26500011	G	0.1202	0.0202666	0.010174	0.0463711	45674	0.122266	0.0277202	0.0101743	0.00643954	0.0502055	0.0101743	8.0348e-07	0.0324613	0.0101743	0.00142022
rs13194984	6	26500563	T	0.1231	-0.0370036	0.010069	0.000237849	45674	0.104374	0.00487679	0.0100704	0.628194	-0.00596539	0.0100704	0.553603	0.0175729	0.0100704	0.0809843
rs2295593	6	26501768	T	0.12	0.0194443	0.010719	0.0696777	41207	0.122266	0.0277118	0.0107193	0.00973173	0.0500874	0.0107193	2.97374e-06	0.0306324	0.0107193	0.0042675
rs2255070	6	26501777	G	0.452	-0.0144588	0.00664773	0.0296301	45674	0.441352	0.00561878	0.006648	0.398008	0.00501337	0.006648	0.450779	0.00967898	0.006648	0.145414
rs1321479	6	26501897	C	0.4548	-0.0120262	0.00664433	0.0702958	45674	0.442346	0.00837335	0.0066445	0.2076	0.00794818	0.0066445	0.231617	0.0130073	0.0066445	0.050276
rs74930281	6	26503376	T	0.0463	0.0270198	0.0165766	0.103101	41207	0.0497018	-0.0129144	0.0165769	0.435943	-0.0256252	0.0165769	0.122143	-0.0110586	0.0165769	0.504704
rs112068851	6	26503454	A	0.0463	0.0269038	0.0165766	0.104589	41207	0.0497018	-0.0130305	0.0165769	0.431831	-0.0257413	0.0165769	0.120461	-0.0111746	0.0165769	0.500244
rs75496707	6	26503581	G	0.0463	0.0270032	0.0165766	0.103313	41207	0.0497018	-0.012931	0.0165769	0.435354	-0.0256418	0.0165769	0.121902	-0.0110751	0.0165769	0.504066
rs2393669	6	26503873	T	0.4699	-0.0198433	0.0083727	0.0177881	28629	0.442346	0.00271604	0.00837337	0.745661	0.00194832	0.00837337	0.816009	0.0075694	0.00837337	0.366003
rs9461259	6	26504835	A	0.4558	-0.0169597	0.00699371	0.0153084	41207	0.442346	0.00564718	0.00699412	0.419426	0.00487785	0.00699412	0.485539	0.0105108	0.00699412	0.13289
rs9467774	6	26505036	A	0.4544	-0.0122995	0.00664481	0.0641696	45674	0.442346	0.00810154	0.00664499	0.22277	0.00767635	0.00664499	0.248005	0.0127359	0.00664499	0.0552872
rs3736780	6	26505135	C	0.1039	0.0263697	0.0108428	0.0150157	45674	0.11332	0.0382215	0.0108434	0.00042369	0.0178175	0.0108434	0.100348	0.0108105	0.0108434	0.318778
rs3736781	6	26505362	A	0.4548	-0.0121724	0.00664433	0.0669514	45674	0.442346	0.00822718	0.0066445	0.215644	0.00780202	0.0066445	0.240312	0.0128612	0.0066445	0.0529154
rs3736782	6	26505403	A	0.4545	-0.0123857	0.00664468	0.0623217	45674	0.442346	0.00801502	0.00664486	0.227741	0.00758983	0.00664486	0.253367	0.0126493	0.00664486	0.0569605
rs115147071	6	26505518	G	0.0414	0.0112958	0.0174857	0.518279	41207	0.0596421	0.0169998	0.0174856	0.330942	0.0301917	0.0174856	0.0842282	0.0298959	0.0174856	0.0873131
rs114803514	6	26507189	G	0.0118	-0.0566757	0.0322571	0.0789178	41207	0.0139165	-0.0467632	0.0322579	0.147151	0.0133162	0.0322579	0.679749	0.0516433	0.0322579	0.109388
rs2208331	6	26507319	G	0.4559	-0.0169454	0.00699358	0.0153929	41207	0.442346	0.00566106	0.006994	0.418275	0.00489174	0.006994	0.484289	0.0105246	0.006994	0.132375
rs2224379	6	26507434	A	0.103	0.031902	0.0114591	0.0053693	41207	0.112326	0.0475058	0.01146	3.39287e-05	0.0290626	0.01146	0.0112125	0.0220669	0.01146	0.0541601
rs9393728	6	26509330	G	0.4546	-0.0124386	0.00664456	0.0612066	45674	0.442346	0.00796172	0.00664474	0.23084	0.00753654	0.00664474	0.256706	0.0125959	0.00664474	0.0580111
rs35555795	6	26509382	T	0.095	-0.030755	0.0118791	0.00962551	41207	0.0815109	0.0161632	0.0118799	0.173657	0.0289308	0.0118799	0.0148806	0.00961482	0.0118799	0.418323
rs3734545	6	26510212	G	0.0099	-0.0479198	0.0351834	0.173198	41207	0.0109344	-0.000256993	0.0351838	0.994172	0.0559318	0.0351838	0.111901	0.097092	0.0351838	0.00578778
rs1056667	6	26510564	C	0.4548	-0.0122322	0.00664433	0.0656216	45674	0.442346	0.00816739	0.0066445	0.218999	0.00774223	0.0066445	0.243935	0.0128014	0.0066445	0.0540281
rs1056668	6	26510605	T	0.4409	-0.00979597	0.00666393	0.141562	45674	0.422465	0.00962532	0.00666401	0.148634	0.00715715	0.00666401	0.282822	0.00774987	0.00666401	0.244852
rs3799383	6	26510748	T	0.1198	0.0251552	0.0101884	0.0135491	45674	0.122266	0.0326195	0.010189	0.0013674	0.0551372	0.010189	6.25174e-08	0.0373675	0.010189	0.000244994
rs12215532	6	26510993	A	0.1874	0.0152102	0.00892619	0.0883811	41207	0.189861	-0.0170725	0.0089264	0.0558009	-0.0207998	0.0089264	0.0197983	-0.0139496	0.0089264	0.118114
rs9379882	6	26511076	T	0.1199	0.0196122	0.0107229	0.0673996	41207	0.122266	0.0278826	0.0107232	0.00931649	0.0502663	0.0107232	2.76396e-06	0.0308043	0.0107232	0.00407007
rs142147679	6	26511549	T	0.0099	-0.0479902	0.0351834	0.172568	41207	0.0109344	-0.000327356	0.0351838	0.992576	0.0558614	0.0351838	0.112353	0.0970216	0.0351838	0.00582331
rs180728262	6	26511598	T	0.0144	-0.0245027	0.0292395	0.402031	41207	0.0159046	-0.0919679	0.0292394	0.0016589	-0.0816768	0.0292394	0.00521596	-0.074545	0.0292394	0.0107885
rs34148261	6	26511744	C	0.0951	-0.0309186	0.0118735	0.00921428	41207	0.0815109	0.0159775	0.0118743	0.178447	0.0287391	0.0118743	0.0155087	0.00943222	0.0118743	0.426999
rs6912292	6	26511805	C	0.2366	0.00727011	0.00819629	0.375079	41207	0.246521	-0.00209448	0.00819627	0.798306	-0.0121814	0.00819627	0.137223	-0.0142128	0.00819627	0.0829069
rs150289512	6	26512142	T	0.0466	-0.014729	0.0212846	0.488937	24842	0.0298211	0.0307506	0.0212844	0.148529	0.044319	0.0212844	0.0373215	0.075683	0.0212844	0.000376832
rs9295694	6	26512994	T	0.4559	-0.0165958	0.0069936	0.0176443	41207	0.442346	0.00601069	0.006994	0.390116	0.00524137	0.006994	0.45361	0.0108742	0.006994	0.119996
rs9379883	6	26513067	C	0.0223	0.170621	0.0235762	4.58718e-13	41207	0.0347913	0.0569392	0.0235909	0.0157953	0.10494	0.0235909	8.65377e-06	0.0747208	0.0235909	0.0015383
rs9379884	6	26513410	T	0.0231	0.160302	0.0231751	4.61308e-12	41207	0.0377734	0.0520281	0.0231883	0.0248503	0.0926033	0.0231883	6.50939e-05	0.0768222	0.0231883	0.000923088
rs9467775	6	26513435	A	0.4559	-0.0166797	0.0069936	0.0170791	41207	0.442346	0.00592678	0.006994	0.396767	0.00515746	0.006994	0.460871	0.0107903	0.006994	0.122881
rs9393729	6	26514166	T	0.4546	-0.0122127	0.00664457	0.0660624	45674	0.442346	0.00818762	0.00664474	0.217876	0.00776244	0.00664474	0.242723	0.0128218	0.00664474	0.0536551
rs6456732	6	26514445	C	0.4643	-0.0193553	0.00837894	0.0208882	28629	0.442346	0.00322069	0.00837957	0.700719	0.00245241	0.00837957	0.769778	0.00807764	0.00837957	0.335062
rs7765920	6	26514771	C	0.238	-0.00476264	0.0077694	0.539876	45674	0.246521	-0.0131942	0.00776935	0.0894628	-0.0234029	0.00776935	0.0025935	-0.0251323	0.00776935	0.00121725
rs12176129	6	26514940	T	0.1199	0.0195478	0.0107229	0.0683034	41207	0.122266	0.0278183	0.0107232	0.00948065	0.0502019	0.0107232	2.84611e-06	0.0307399	0.0107232	0.00414803
rs10946833	6	26514958	A	0.1866	0.0134115	0.00894098	0.133614	41207	0.188867	-0.0176642	0.00894111	0.0481983	-0.0199885	0.00894111	0.0253801	-0.0131989	0.00894111	0.139889
rs140052524	6	26515050	G	0.102	-0.00041426	0.0138087	0.976067	28629	0.125249	-0.031099	0.0138084	0.0243109	-0.0307934	0.0138084	0.0257446	-0.0279673	0.0138084	0.0428282
rs9358952	6	26516769	A	0.4701	-0.0195331	0.00837252	0.0196481	28629	0.442346	0.0030257	0.00837317	0.717833	0.002258	0.00837317	0.787413	0.00787894	0.00837317	0.346718
rs117773331	6	26517170	A	0.1221	-0.0222987	0.012764	0.0806373	28629	0.132207	-0.0139153	0.0127644	0.275643	-0.00422702	0.0127644	0.740527	-0.0156131	0.0127644	0.221264
rs4713003	6	26517172	A	0.3977	-0.0211914	0.00853805	0.0130647	28629	0.39165	0.000566782	0.00853882	0.947078	-0.00333587	0.00853882	0.69604	0.00545554	0.00853882	0.522881
rs4713004	6	26517174	C	0.482	0.0198285	0.00836293	0.01774	28629	0.476143	0.00512749	0.00836361	0.539829	0.0028233	0.00836361	0.735688	-0.00338475	0.00836361	0.685698
rs72843802	6	26517515	T	0.1288	-0.0187693	0.0103985	0.0710747	41207	0.125249	-0.0464925	0.0103988	7.78696e-06	-0.0462164	0.0103988	8.8137e-06	-0.0436631	0.0103988	2.68259e-05
rs144360647	6	26518182	C	0.1032	0.00229413	0.0137373	0.86737	28629	0.117296	-0.0141311	0.0137371	0.303629	-0.0145561	0.0137371	0.289316	-0.010402	0.0137371	0.448918
rs9379887	6	26518662	G	0.4559	-0.0166937	0.0069936	0.0169865	41207	0.442346	0.0059128	0.006994	0.397882	0.00514348	0.006994	0.462088	0.0107763	0.006994	0.123367
rs12207224	6	26519280	T	0.1289	-0.0179523	0.0103951	0.0841677	41207	0.125249	-0.0456664	0.0103953	1.11814e-05	-0.0453903	0.0103953	1.26306e-05	-0.0428379	0.0103953	3.77443e-05
rs4713006	6	26519872	G	0.4546	-0.0120865	0.00664458	0.0689114	45674	0.442346	0.00831386	0.00664474	0.210864	0.00788868	0.00664474	0.235146	0.012948	0.00664474	0.0513421
rs1535274	6	26520747	A	0.4241	0.00835939	0.00704839	0.235622	41207	0.435388	-0.0176278	0.00704842	0.0123857	-0.0264122	0.00704842	0.000178785	-0.023706	0.00704842	0.000770161
rs1535275	6	26520767	G	0.238	-0.00477041	0.0077694	0.539215	45674	0.246521	-0.013202	0.00776935	0.0892743	-0.0234107	0.00776935	0.00258497	-0.0251401	0.00776935	0.00121299
rs1535276	6	26520941	C	0.4548	-0.012199	0.00664433	0.0663577	45674	0.44334	0.00731918	0.0066445	0.270662	0.00726187	0.0066445	0.274431	0.0122726	0.0066445	0.0647432
rs6924865	6	26521353	G	0.4663	-0.0131282	0.00779119	0.0919886	33096	0.442346	0.00944158	0.00779141	0.225592	0.00867351	0.00779141	0.265616	0.0142972	0.00779141	0.0665068
rs115181423	6	26521359	A	0.0182	-0.00403303	0.0312638	0.897358	28629	0.0168986	0.0222742	0.0312633	0.476174	0.0400091	0.0312633	0.200634	-0.00117574	0.0312633	0.97
rs6925047	6	26521435	C	0.4253	0.00361393	0.00669246	0.589197	45674	0.435388	-0.019823	0.0066924	0.00305632	-0.0289997	0.0066924	1.4694e-05	-0.0264481	0.0066924	7.75132e-05
rs6905163	6	26521520	T	0.1035	0.0314222	0.0114346	0.005996	41207	0.114314	0.0421831	0.0114355	0.000225319	0.0193198	0.0114355	0.0911307	0.011574	0.0114355	0.311484
rs6925703	6	26521589	A	0.4559	-0.0167217	0.0069936	0.0168026	41207	0.442346	0.00588483	0.006994	0.400118	0.00511551	0.006994	0.464526	0.0107483	0.006994	0.124343
rs114301856	6	26522611	G	0.0143	-0.0237654	0.0293401	0.41794	41207	0.0159046	-0.0914627	0.0293399	0.00182487	-0.0811362	0.0293399	0.00568556	-0.0739799	0.0293399	0.0116864
rs4343916	6	26522675	A	0.4241	0.00840167	0.00704838	0.233261	41207	0.435388	-0.0175855	0.00704842	0.0125972	-0.0263699	0.00704842	0.000183108	-0.0236637	0.00704842	0.000787071
rs11962165	6	26523759	A	0.0259	0.0297813	0.0219302	0.174464	41207	0.0218688	-0.0299227	0.0219305	0.17243	-0.0190913	0.0219305	0.384006	-0.0198336	0.0219305	0.365792
rs6910930	6	26524061	A	0.4559	-0.0167217	0.0069936	0.0168026	41207	0.442346	0.00588483	0.006994	0.400118	0.00511551	0.006994	0.464526	0.0107483	0.006994	0.124343
rs6911330	6	26524313	G	0.1041	0.0267372	0.0108336	0.013587	45674	0.114314	0.0364209	0.0108342	0.000774712	0.0137794	0.0108342	0.203427	0.00699179	0.0108342	0.518702
rs6910899	6	26524339	G	0.4546	-0.0121795	0.00664457	0.0668026	45674	0.442346	0.00822084	0.00664474	0.216015	0.00779566	0.00664474	0.240713	0.012855	0.00664474	0.0530381
rs9461267	6	26525455	G	0.4559	-0.0167776	0.00699359	0.0164399	41207	0.442346	0.00582889	0.006994	0.404612	0.00505957	0.006994	0.469425	0.0106924	0.006994	0.126315
rs11963559	6	26525771	T	0.084	0.0282021	0.0150652	0.0612066	28629	0.0705765	-0.0138237	0.0150659	0.358853	-0.0151852	0.0150659	0.313492	-0.00636792	0.0150659	0.672535
rs35355150	6	26526039	A	0.4502	-0.0151577	0.00700124	0.0303877	41207	0.435388	0.00750989	0.00700155	0.283449	0.00637358	0.00700155	0.362659	0.0106894	0.00700155	0.126832
rs41267935	6	26526067	C	0.0723	0.0261193	0.0134497	0.0521371	41207	0.0715706	-0.0221689	0.0134501	0.0993055	-0.0270227	0.0134501	0.0445264	-0.0173466	0.0134501	0.197156
rs11754138	6	26526941	C	0.4559	-0.0168685	0.00699359	0.0158653	41207	0.442346	0.00573798	0.006994	0.411979	0.00496866	0.006994	0.477445	0.0106015	0.006994	0.12957
rs9379888	6	26526994	A	0.0233	0.157278	0.0230782	9.42638e-12	41207	0.0377734	0.0494583	0.0230909	0.0322019	0.0898632	0.0230909	9.95384e-05	0.0741484	0.0230909	0.00132205
rs1056347	6	26527524	C	0.456	-0.0168542	0.00699346	0.0159525	41207	0.442346	0.00575186	0.00699387	0.410841	0.00498256	0.00699387	0.476206	0.0106153	0.00699387	0.129065
rs9357010	6	26527945	G	0.4548	-0.0121658	0.00664433	0.0671005	45674	0.442346	0.00823383	0.0066445	0.215274	0.00780866	0.0066445	0.239912	0.0128678	0.0066445	0.052793
rs9295695	6	26528250	C	0.4547	-0.0120796	0.00664445	0.0690641	45674	0.441352	0.00798777	0.00664462	0.229309	0.00738267	0.00664462	0.266536	0.0128838	0.00664462	0.052504
rs9393731	6	26529374	T	0.456	-0.0168123	0.00699347	0.0162168	41207	0.442346	0.00579382	0.00699387	0.407436	0.00502451	0.00699387	0.4725	0.0106572	0.00699387	0.127559
rs11756120	6	26529808	C	0.4546	-0.012432	0.00664456	0.0613451	45674	0.442346	0.00796837	0.00664474	0.230451	0.00754319	0.00664474	0.256287	0.0126025	0.00664474	0.0578789
rs35433030	6	26529890	A	0.095	-0.0305531	0.0118791	0.0101113	41207	0.0815109	0.0163651	0.0118799	0.168344	0.0291327	0.0118799	0.0141959	0.00981673	0.0118799	0.408617
rs66941101	6	26530376	T	0.095	-0.0306362	0.0118791	0.00990868	41207	0.0815109	0.016282	0.0118799	0.170517	0.0290496	0.0118799	0.0144744	0.00973359	0.0118799	0.412597
rs67234939	6	26530419	G	0.1199	0.019655	0.0107229	0.0668026	41207	0.122266	0.0279255	0.0107232	0.00920846	0.0503092	0.0107232	2.71046e-06	0.0308472	0.0107232	0.00401885
rs9393732	6	26530898	A	0.4556	-0.0164359	0.00699399	0.0187734	41207	0.442346	0.00617186	0.00699437	0.377559	0.00540249	0.00699437	0.439874	0.0110356	0.00699437	0.114614
rs9366661	6	26530931	C	0.1031	0.0316478	0.0114542	0.00572728	41207	0.114314	0.0424272	0.0114551	0.000212402	0.0195247	0.0114551	0.0882954	0.0117656	0.0114551	0.304369
rs9358954	6	26531178	G	0.4544	-0.0121534	0.00664482	0.0673996	45674	0.44334	0.00866156	0.00664499	0.192413	0.00841444	0.00664499	0.205411	0.0130527	0.00664499	0.0494963
rs28558133	6	26531433	C	0.456	-0.0168542	0.00699346	0.0159525	41207	0.442346	0.00575186	0.00699387	0.410841	0.00498256	0.00699387	0.476206	0.0106153	0.00699387	0.129065
rs9467776	6	26531954	T	0.456	-0.0169102	0.00699346	0.0156061	41207	0.44334	0.00480532	0.00699387	0.492035	0.00441712	0.00699387	0.527668	0.0095568	0.00699387	0.171797
rs1321480	6	26532742	G	0.4547	-0.0123321	0.00664444	0.0634536	45674	0.44334	0.00726419	0.00664462	0.274287	0.00720665	0.00664462	0.278106	0.0118188	0.00664462	0.0752875
rs1884945	6	26533140	G	0.1151	0.000466534	0.0103674	0.964107	45674	0.117296	-0.0136594	0.0103673	0.187657	-0.0143029	0.0103673	0.167704	-0.0107057	0.0103673	0.30177
rs10946834	6	26533664	C	0.4546	-0.0124054	0.00664456	0.0619016	45674	0.442346	0.00799494	0.00664474	0.2289	0.00756976	0.00664474	0.254615	0.0126291	0.00664474	0.0573526
rs10946835	6	26533757	T	0.4546	-0.0123057	0.00664457	0.0640258	45674	0.442346	0.0080946	0.00664474	0.223149	0.00766942	0.00664474	0.248414	0.0127288	0.00664474	0.0554145
rs547640683	6	26534020	G	0.0139	-0.0152422	0.0356961	0.669379	28629	0.0238569	-0.138028	0.0356955	0.000110272	-0.0742925	0.0356955	0.0374082	-0.112569	0.0356955	0.00161271
rs115841585	6	26534022	G	0.077	-0.0160836	0.015676	0.304892	28629	0.126243	-0.0125387	0.015676	0.423789	-0.00658625	0.015676	0.674377	-0.0046871	0.015676	0.764942
rs10946836	6	26534040	A	0.3879	-0.0157201	0.00857616	0.0668026	28629	0.367793	0.00998861	0.00857651	0.244162	0.00336989	0.00857651	0.694378	0.00527838	0.00857651	0.538261
rs9467777	6	26534616	A	0.4701	-0.0199265	0.00837249	0.0173126	28629	0.442346	0.00263226	0.00837317	0.753241	0.00186457	0.00837317	0.823782	0.00748551	0.00837317	0.371328
rs9467778	6	26534743	C	0.4546	-0.012412	0.00664456	0.0617621	45674	0.442346	0.0079883	0.00664474	0.229287	0.00756312	0.00664474	0.255032	0.0126224	0.00664474	0.0574838
rs77912281	6	26535463	G	0.0233	0.157601	0.0230781	8.55086e-12	41207	0.0377734	0.049781	0.0230909	0.0310936	0.0901859	0.0230909	9.39566e-05	0.0744711	0.0230909	0.00125917
rs2393670	6	26535541	G	0.4546	-0.0123855	0.00664456	0.0623217	45674	0.442346	0.00801487	0.00664474	0.227741	0.00758969	0.00664474	0.253367	0.012649	0.00664474	0.0569605
rs9467779	6	26536687	T	0.4548	-0.0125245	0.00664431	0.0594298	45674	0.442346	0.00787506	0.0066445	0.235938	0.0074499	0.0066445	0.262197	0.012509	0.0066445	0.0597525
rs4713007	6	26537609	A	0.103	0.0314208	0.0114591	0.00610663	41207	0.114314	0.0422048	0.01146	0.00023069	0.0192925	0.01146	0.0922852	0.0115301	0.01146	0.314361
rs6920256	6	26537801	A	0.1181	0.0237531	0.0102517	0.0205037	45674	0.119284	0.0314832	0.0102522	0.00213429	0.0525931	0.0102522	2.89828e-07	0.0347194	0.0102522	0.000707804
rs10456047	6	26537813	A	0.1152	0.000341995	0.0103635	0.973675	45674	0.117296	-0.0137786	0.0103634	0.183669	-0.0144219	0.0103634	0.164038	-0.0108261	0.0103634	0.296187
rs10456331	6	26537909	C	0.1149	0.00300387	0.0109232	0.783316	41207	0.117296	-0.0126652	0.010923	0.246255	-0.0130706	0.010923	0.231458	-0.00910776	0.010923	0.404387
rs1321481	6	26538210	T	0.4559	-0.0170154	0.00699358	0.0149743	41207	0.442346	0.00559114	0.006994	0.424047	0.00482182	0.006994	0.490557	0.0104547	0.006994	0.134966
rs4713008	6	26538268	C	0.4545	-0.0126448	0.00664467	0.0570405	45674	0.442346	0.0077559	0.00664486	0.243129	0.00733071	0.00664486	0.269934	0.0123901	0.00664486	0.062235
rs75727268	6	26538271	A	0.0721	0.0275665	0.0134668	0.0406581	41207	0.0705765	-0.0175032	0.0134673	0.19371	-0.0189634	0.0134673	0.159101	-0.0095074	0.0134673	0.480213
rs113223941	6	26538543	A	0.0839	0.0442965	0.0125628	0.000421887	41207	0.0934394	0.0506714	0.0125646	5.50971e-05	0.0282457	0.0125646	0.0245733	0.0167276	0.0125646	0.18308
rs554624941	6	26539095	G	0.0084	0.0700318	0.0699618	0.316827	12264	0.0139165	0.0825923	0.0699618	0.237788	0.128876	0.0699618	0.0654614	0.136643	0.0699618	0.0508073
rs192547614	6	26539745	T	0.0243	0.0153833	0.0226225	0.496504	41207	0.0159046	0.0488433	0.0226224	0.0308448	0.0434785	0.0226224	0.054615	0.010675	0.0226224	0.637013
rs141612865	6	26539933	G	0.0143	-0.0233254	0.0293401	0.426614	41207	0.0159046	-0.0910226	0.0293399	0.00191993	-0.0806961	0.0293399	0.00595252	-0.0735398	0.0293399	0.0121941
rs6932865	6	26540166	A	0.4546	-0.0124851	0.00664456	0.0602445	45674	0.442346	0.00791521	0.00664474	0.233575	0.00749003	0.00664474	0.259653	0.0125494	0.00664474	0.0589434
rs6933176	6	26540178	A	0.4546	-0.0124851	0.00664456	0.0602445	45674	0.442346	0.00791521	0.00664474	0.233575	0.00749003	0.00664474	0.259653	0.0125494	0.00664474	0.0589434
rs6913398	6	26540593	G	0.4559	-0.0170084	0.00699358	0.0150157	41207	0.442346	0.00559813	0.006994	0.423468	0.00482881	0.006994	0.489929	0.0104616	0.006994	0.134705
rs6913550	6	26540683	T	0.2318	0.00420998	0.00825486	0.610051	41207	0.239563	-0.00750813	0.00825478	0.363061	-0.0196798	0.00825478	0.0171232	-0.0222482	0.00825478	0.00703487
rs10946837	6	26540844	A	0.4502	-0.0154727	0.00700122	0.0271052	41207	0.435388	0.00719487	0.00700155	0.304133	0.00605856	0.00700155	0.386865	0.0103744	0.00700155	0.138414
rs75908958	6	26540958	A	0.0462	0.0242766	0.0165937	0.143467	41207	0.0487078	-0.0108343	0.016594	0.513816	-0.0186337	0.016594	0.26147	-0.00434281	0.016594	0.793545
rs141695929	6	26541820	T	0.0205	-0.0159886	0.0316606	0.613559	24842	0.0129225	-0.056412	0.0316601	0.0747819	-0.0415607	0.0316601	0.189279	-0.0353608	0.0316601	0.264043
rs114272864	6	26542720	G	0.0147	0.0245734	0.028944	0.395881	41207	0.0109344	0.0368399	0.0289439	0.203088	0.036347	0.0289439	0.209197	3.94009e-05	0.0289439	0.998914
rs9467782	6	26542773	A	0.4546	-0.0125516	0.00664456	0.0588918	45674	0.442346	0.00784877	0.00664474	0.237523	0.00742359	0.00664474	0.263903	0.0124829	0.00664474	0.0602969
rs9467783	6	26542894	T	0.4562	-0.0171753	0.0069932	0.0140493	41207	0.442346	0.00543002	0.00699362	0.437498	0.00466074	0.00699362	0.505138	0.0102933	0.00699362	0.141073
rs79135365	6	26544107	C	0.0529	0.0120764	0.0155624	0.437749	41207	0.0586481	0.0214733	0.0155623	0.167639	0.02016	0.0155623	0.19517	-0.00631058	0.0155623	0.685107
rs9461270	6	26544110	G	0.4557	-0.0170859	0.00699382	0.0145657	41207	0.442346	0.00552141	0.00699424	0.429866	0.00475206	0.00699424	0.496869	0.0103851	0.00699424	0.137595
rs12189841	6	26544798	T	0.1286	-0.0179702	0.0104054	0.0841677	41207	0.125249	-0.0457118	0.0104057	1.11814e-05	-0.0454354	0.0104057	1.26306e-05	-0.0428804	0.0104057	3.77443e-05
rs1884946	6	26545308	G	0.4548	-0.0126707	0.00664431	0.0565206	45674	0.442346	0.0077289	0.0066445	0.244747	0.00730373	0.0066445	0.271674	0.0123629	0.0066445	0.0627981
rs16891790	6	26545418	T	0.0235	0.157236	0.0218292	5.8902e-13	45674	0.0347913	0.0572642	0.0218414	0.00874619	0.102365	0.0218414	2.77592e-06	0.0755345	0.0218414	0.000543559
rs4871	6	26545632	A	0.455	-0.0125839	0.00664407	0.058225	45674	0.442346	0.00781498	0.00664426	0.239515	0.00738983	0.00664426	0.266046	0.0124488	0.00664426	0.0609833
rs15580	6	26546048	C	0.104	0.0261309	0.0108382	0.0159088	45674	0.114314	0.0358187	0.0108388	0.000950829	0.0131676	0.0108388	0.224419	0.00637707	0.0108388	0.556293
rs4573	6	26546808	C	0.4413	-0.00999492	0.00666328	0.133614	45674	0.423459	0.00859218	0.00666337	0.197237	0.0051862	0.00666337	0.436383	0.00585856	0.00666337	0.379283
rs9467784	6	26547742	A	0.4561	-0.0172385	0.00699332	0.0137013	41207	0.442346	0.00536718	0.00699375	0.442828	0.00459789	0.00699375	0.510905	0.0102305	0.00699375	0.143519
rs34246779	6	26549212	A	0.095	-0.0305056	0.0118791	0.0102287	41207	0.0815109	0.0164126	0.0118799	0.167112	0.0291803	0.0118799	0.0140388	0.00986424	0.0118799	0.406353
rs72845428	6	26550144	T	0.0949	-0.0306388	0.0118847	0.0099374	41207	0.0815109	0.0163015	0.0118855	0.170205	0.0290752	0.0118855	0.0144343	0.00975007	0.0118855	0.412027
rs9295696	6	26550288	C	0.2439	-0.007566	0.00770469	0.3261	45674	0.252485	-0.0128088	0.00770469	0.0964193	-0.0231496	0.00770469	0.00265918	-0.0259098	0.00770469	0.000771371
rs9986382	6	26550619	C	0.4485	-0.0104645	0.00665257	0.115719	45674	0.436382	0.00786638	0.00665268	0.237032	0.00764081	0.00665268	0.250749	0.0135577	0.00665268	0.0415572
rs12526680	6	26550954	G	0.4471	-0.0102214	0.00665455	0.124538	45674	0.429423	0.00805241	0.00665464	0.226262	0.00746178	0.00665464	0.262165	0.0125976	0.00665464	0.0583512
rs144169526	6	26551234	T	0.0153	-0.0146722	0.0283796	0.605156	41207	0.0178926	-0.063468	0.0283793	0.0253245	-0.0683727	0.0283793	0.0159855	-0.0460814	0.0283793	0.104426
rs113107174	6	26551658	A	0.0461	0.027524	0.0166107	0.0975195	41207	0.0487078	-0.00762319	0.0166111	0.64629	-0.0154307	0.0166111	0.352921	-0.00112499	0.0166111	0.946005
rs1884947	6	26553273	T	0.4351	-0.00798177	0.00667372	0.231697	45674	0.416501	0.0093199	0.00667375	0.162564	0.00702824	0.00667375	0.292288	0.00845103	0.00667375	0.205403
rs6941022	6	26553531	C	0.4487	-0.0107567	0.00665228	0.105878	45674	0.436382	0.00757337	0.0066524	0.254936	0.00734781	0.0066524	0.269361	0.0132644	0.0066524	0.0461597
rs6922824	6	26553815	G	0.4501	-0.015011	0.00700139	0.0320329	41207	0.436382	0.00530037	0.00700169	0.449042	0.00476559	0.00700169	0.496104	0.0113469	0.00700169	0.105105
rs2224380	6	26553943	A	0.4487	-0.0107035	0.00665229	0.107616	45674	0.436382	0.00762658	0.0066524	0.251613	0.00740102	0.0066524	0.265909	0.0133176	0.0066524	0.0452923
rs9461271	6	26554968	A	0.4486	-0.0107304	0.00665242	0.106745	45674	0.436382	0.00760013	0.00665254	0.253271	0.00737457	0.00665254	0.267631	0.0132913	0.00665254	0.0457242
rs141939966	6	26554977	C	0.024	0.0219405	0.0227598	0.335046	41207	0.0159046	0.0400539	0.0227598	0.0784334	0.05375	0.0227598	0.0181954	0.0350421	0.0227598	0.123646
rs6929908	6	26555289	C	0.2388	-0.00353877	0.00776046	0.64839	45674	0.247515	-0.00979011	0.0077604	0.207112	-0.0217309	0.0077604	0.00510661	-0.0261232	0.0077604	0.000762049
rs16901784	6	26555433	A	0.12	0.0197722	0.0101813	0.0521371	45674	0.122266	0.0272311	0.0101817	0.00748354	0.0497326	0.0101817	1.03678e-06	0.0319757	0.0101817	0.00168651
rs6930120	6	26555484	G	0.4486	-0.0107703	0.00665242	0.105447	45674	0.436382	0.00756022	0.00665254	0.255772	0.00733466	0.00665254	0.270229	0.0132514	0.00665254	0.0463787
rs12193136	6	26555743	G	0.0434	0.0151982	0.0205105	0.458693	28629	0.0457256	0.0336925	0.0205103	0.100442	0.0350679	0.0205103	0.0873085	0.0487746	0.0205103	0.0174043
rs148779127	6	26555788	C	0.0226	0.0207235	0.0281187	0.461122	28629	0.0168986	0.0443844	0.0281185	0.114456	0.0603353	0.0281185	0.0318926	0.0415045	0.0281185	0.139928
rs10484442	6	26555879	G	0.4488	-0.0105902	0.00665215	0.111385	45674	0.436382	0.0077395	0.00665226	0.244651	0.00751395	0.00665226	0.258673	0.0134304	0.00665226	0.0434946
rs9467787	6	26556769	T	0.4498	-0.0151099	0.00700181	0.0309278	41207	0.436382	0.00520268	0.00700212	0.457473	0.00466786	0.00700212	0.505005	0.0112496	0.00700212	0.108143
rs80287740	6	26556843	A	0.0461	0.0277565	0.0166107	0.0947217	41207	0.0487078	-0.00739066	0.0166111	0.656375	-0.0151981	0.0166111	0.360223	-0.000892451	0.0166111	0.957153
rs10484443	6	26556890	C	0.0248	0.141372	0.0212653	2.97102e-11	45674	0.0387674	0.0513614	0.0212754	0.0157732	0.0900277	0.0212754	2.32097e-05	0.0761532	0.0212754	0.00034438
rs9467788	6	26557121	G	0.0137	-0.0436052	0.0284629	0.125522	45674	0.0198807	-0.0194499	0.0284633	0.494398	0.0110658	0.0284633	0.697443	0.080553	0.0284633	0.00465387
rs139591095	6	26557466	C	0.0242	0.0738887	0.0226653	0.00111412	41207	0.0228628	0.00333746	0.0226679	0.882948	-0.0094321	0.0226679	0.677337	-0.0182873	0.0226679	0.419811
rs767471	6	26557854	T	0.448	-0.0103458	0.00665327	0.119946	45674	0.434394	0.0072323	0.00665337	0.277032	0.00664478	0.00665337	0.317936	0.0130132	0.00665337	0.0504792
rs9295697	6	26558531	T	0.1092	0.0240896	0.0111681	0.0310057	41207	0.120278	0.040686	0.0111686	0.000269588	0.0181019	0.0111686	0.105063	0.00851244	0.0111686	0.445954
rs7753565	6	26560012	G	0.4484	-0.0108306	0.0066527	0.103525	45674	0.436382	0.00634008	0.00665282	0.340594	0.00630596	0.00665282	0.343199	0.012221	0.00665282	0.0662151
rs11752946	6	26560364	A	0.4531	-0.0173687	0.00839472	0.0385461	28629	0.415507	0.00134384	0.0083952	0.872824	-0.00141637	0.0083952	0.866023	0.00017235	0.0083952	0.983621
rs9467790	6	26560620	T	0.4498	-0.0150609	0.00700181	0.0314762	41207	0.435388	0.00487437	0.00700212	0.486349	0.00416367	0.00700212	0.552091	0.0107717	0.00700212	0.123963
rs11967935	6	26560672	C	0.2138	0.0209663	0.0101926	0.0396862	28629	0.193837	0.00892755	0.0101932	0.381121	0.0235491	0.0101932	0.0208734	0.0143632	0.0101932	0.158807
rs16891824	6	26561376	A	0.1577	-0.00511338	0.00955771	0.59265	41207	0.180915	-0.0144255	0.00955763	0.131217	-0.0129483	0.00955763	0.175495	-0.0022134	0.00955763	0.816861
rs142880943	6	26561464	T	0.0221	0.0301161	0.0236948	0.203729	41207	0.0178926	-0.0453591	0.023695	0.0555827	-0.0768624	0.023695	0.00117934	-0.0680248	0.023695	0.00409362
rs73393299	6	26561702	A	0.072	0.0294705	0.0134753	0.0287425	41207	0.0705765	-0.0156281	0.0134759	0.24617	-0.0170892	0.0134759	0.204754	-0.00762714	0.0134759	0.571406
rs144130935	6	26561996	T	0.0214	-0.0888797	0.0240671	0.000221624	41207	0.0328032	-0.148321	0.0240708	7.18984e-10	-0.0885684	0.0240708	0.000233691	-0.0405123	0.0240708	0.0923657
rs6940188	6	26562029	C	0.4484	-0.0108439	0.0066527	0.103101	45674	0.435388	0.00714685	0.00665282	0.282707	0.0067396	0.00665282	0.311039	0.0126824	0.00665282	0.0566092
rs6940053	6	26562122	T	0.4499	-0.0150606	0.00700167	0.0314762	41207	0.436382	0.00525158	0.00700198	0.453246	0.00342851	0.00700198	0.624382	0.00965528	0.00700198	0.167915
rs35277236	6	26562269	T	0.0949	-0.0304605	0.0118847	0.0103772	41207	0.0815109	0.0164798	0.0118855	0.165581	0.0292534	0.0118855	0.0138447	0.00992831	0.0118855	0.403533
rs9467791	6	26562486	A	0.4487	-0.0109763	0.00665228	0.0989429	45674	0.435388	0.00701337	0.0066524	0.291764	0.00660614	0.0066524	0.320688	0.0125485	0.0066524	0.0592521
rs72844462	6	26563864	C	0.0949	-0.0304605	0.0118847	0.0103772	41207	0.0815109	0.0164798	0.0118855	0.165581	0.0292534	0.0118855	0.0138447	0.00992831	0.0118855	0.403533
rs10214634	6	26564582	A	0.4497	-0.0153342	0.00700194	0.0285242	41207	0.435388	0.00460143	0.00700226	0.511094	0.00389071	0.00700226	0.578459	0.0104989	0.00700226	0.133781
rs12208211	6	26565560	G	0.1153	0.00137783	0.0103596	0.894193	45674	0.117296	-0.0127374	0.0103595	0.218869	-0.0133805	0.0103595	0.196489	-0.00978602	0.0103595	0.344841
rs9295698	6	26566099	A	0.4697	-0.0211497	0.00837279	0.0115369	28629	0.435388	-0.0012786	0.00837357	0.878639	-0.00198701	0.00837357	0.812428	0.00459975	0.00837357	0.582788
rs9393734	6	26566368	T	0.0954	0.0690667	0.0118529	5.64326e-09	41207	0.109344	0.00457478	0.0118576	0.699637	0.01656	0.0118576	0.162542	0.0183968	0.0118576	0.120787
rs9295699	6	26566409	C	0.4485	-0.0114756	0.00665253	0.0845275	45674	0.435388	0.00651475	0.00665268	0.327448	0.0061075	0.00665268	0.358592	0.0120502	0.00665268	0.0700907
rs6456733	6	26566804	T	0.448	-0.0106718	0.00665326	0.108714	45674	0.435388	0.00732042	0.00665337	0.27122	0.00691313	0.00665337	0.298785	0.0128564	0.00665337	0.0533207
rs6456734	6	26566965	T	0.4495	-0.0153139	0.00700222	0.0287425	41207	0.435388	0.00462262	0.00700255	0.509168	0.00391187	0.00700255	0.57641	0.0105203	0.00700255	0.133005
rs7745632	6	26567442	T	0.1102	0.018617	0.0105658	0.0780693	45674	0.120278	0.0335305	0.0105661	0.00150657	0.0112882	0.0105661	0.285364	0.00284344	0.0105661	0.787844
rs1535277	6	26567802	T	0.4653	-0.0139325	0.00779222	0.073776	33096	0.435388	0.00594999	0.00779248	0.445132	0.00524117	0.00779248	0.501206	0.0118317	0.00779248	0.128926
rs1884948	6	26567988	A	0.4482	-0.0105649	0.00665298	0.112286	45674	0.435388	0.00742656	0.00665309	0.264313	0.00701929	0.00665309	0.291407	0.0129623	0.00665309	0.0513775
rs73395204	6	26568014	G	0.0721	0.0291016	0.0134667	0.0306953	41207	0.0715706	-0.0192483	0.0134673	0.152929	-0.0241083	0.0134673	0.0734327	-0.0144198	0.0134673	0.284292
rs1884949	6	26568067	A	0.4496	-0.0153906	0.00700208	0.0279491	41207	0.435388	0.00454551	0.0070024	0.516251	0.00383478	0.0070024	0.583941	0.0104431	0.0070024	0.135867
rs9467796	6	26568411	G	0.4482	-0.0107778	0.00665298	0.105232	45674	0.435388	0.00721367	0.00665309	0.27825	0.0068064	0.00665309	0.306287	0.0127494	0.00665309	0.0553249
rs9467797	6	26568473	T	0.4496	-0.0154186	0.00700208	0.0276653	41207	0.435388	0.00451751	0.0070024	0.518839	0.00380678	0.0070024	0.58669	0.0104151	0.0070024	0.13692
rs1078679	6	26568741	T	0.4484	-0.0109703	0.00665269	0.0991476	45674	0.435388	0.00702046	0.00665282	0.291306	0.0066132	0.00665282	0.320201	0.012556	0.00665282	0.0591176
rs36162392	6	26569135	C	0.0956	-0.029946	0.0118457	0.0114714	41207	0.0815109	0.0168402	0.0118465	0.155162	0.0295719	0.0118465	0.0125511	0.0103103	0.0118465	0.384125
rs882010	6	26569366	C	0.1149	0.00412895	0.0109231	0.705431	41207	0.117296	-0.0115401	0.010923	0.290743	-0.0119456	0.010923	0.274126	-0.00798268	0.010923	0.464895
rs6925783	6	26570410	C	0.4499	-0.0154106	0.00700165	0.027736	41207	0.435388	0.00452423	0.00700198	0.518191	0.00381354	0.00700198	0.586002	0.0104215	0.00700198	0.136656
rs6932156	6	26571506	G	0.4497	-0.0154113	0.00700193	0.027736	41207	0.435388	0.00452441	0.00700226	0.518191	0.0038137	0.00700226	0.586002	0.0104219	0.00700226	0.136656
rs6909277	6	26571537	T	0.4497	-0.0154323	0.00700193	0.0275243	41207	0.435388	0.00450341	0.00700226	0.520135	0.0037927	0.00700226	0.588067	0.0104009	0.00700226	0.137449
rs6932350	6	26571629	A	0.4531	-0.0178051	0.00839468	0.0339218	28629	0.415507	0.00090738	0.0083952	0.91393	-0.00185283	0.0083952	0.825325	-0.000264108	0.0083952	0.974903
rs6924838	6	26571756	T	0.4653	-0.0142987	0.0077922	0.0665057	33096	0.435388	0.00558379	0.00779248	0.473645	0.00487497	0.00779248	0.531578	0.0114655	0.00779248	0.141195
rs79849744	6	26572100	A	0.0146	-0.0235817	0.0290415	0.416792	41207	0.0159046	-0.09059	0.0290413	0.00181253	-0.0803686	0.0290413	0.00565079	-0.0732851	0.0290413	0.0116201
rs113222262	6	26572125	A	0.0221	0.175512	0.0236795	1.24409e-13	41207	0.0347913	0.061329	0.023695	0.00964588	0.109542	0.023695	3.78234e-06	0.0791891	0.023695	0.000831708
rs6925895	6	26572165	T	0.4487	-0.0111625	0.00665227	0.0933471	45674	0.435388	0.00682711	0.0066524	0.304768	0.00641988	0.0066524	0.334521	0.0123623	0.0066524	0.0631236
rs1001687	6	26573218	G	0.4431	-0.0155105	0.00701196	0.0269667	41207	0.424453	0.00261335	0.00701229	0.709385	0.000831418	0.00701229	0.905619	0.00517995	0.00701229	0.460092
rs1570059	6	26573325	T	0.4417	-0.01092	0.00666262	0.101213	45674	0.424453	0.00543659	0.00666274	0.414518	0.00393014	0.00666274	0.555279	0.00784566	0.00666274	0.238979
rs1570060	6	26573562	G	0.4418	-0.0109731	0.00666246	0.099558	45674	0.424453	0.00538316	0.00666258	0.419109	0.00387675	0.00666258	0.560655	0.00779217	0.00666258	0.242185
rs13214027	6	26573631	G	0.1268	0.0197668	0.00994306	0.0468117	45674	0.134195	0.0315243	0.00994338	0.00152239	0.0554856	0.00994338	2.40307e-08	0.0431828	0.00994338	1.40634e-05
rs1977201	6	26573674	C	0.4436	-0.0155157	0.00701116	0.0268976	41207	0.424453	0.00260604	0.00701149	0.71013	0.000824312	0.00701149	0.906412	0.00517234	0.00701149	0.4607
rs6456735	6	26574149	A	0.4436	-0.0155017	0.00701116	0.0270358	41207	0.424453	0.00262006	0.00701149	0.708641	0.000838333	0.00701149	0.904827	0.00518636	0.00701149	0.459485
rs72844476	6	26574150	T	0.1287	-0.017621	0.010402	0.0902653	41207	0.125249	-0.0453534	0.0104022	1.3008e-05	-0.0450771	0.0104022	1.46816e-05	-0.042523	0.0104022	4.35345e-05
rs1321482	6	26575154	C	0.4417	-0.0109267	0.00666262	0.101005	45674	0.424453	0.00542992	0.00666274	0.41509	0.00392347	0.00666274	0.55595	0.00783899	0.00666274	0.239378
rs7739936	6	26575443	A	0.0723	0.0287955	0.0134495	0.032274	41207	0.0715706	-0.0194927	0.0134501	0.147266	-0.0243465	0.0134501	0.0702758	-0.0146704	0.0134501	0.275394
rs9467798	6	26575697	A	0.4436	-0.0155227	0.00701116	0.0268288	41207	0.425447	0.00305971	0.00701149	0.662557	0.00145186	0.00701149	0.835956	0.00579668	0.00701149	0.408384
rs116574109	6	26575786	A	0.0108	-0.0169009	0.0404328	0.675947	28629	0.0119284	0.00623198	0.0404323	0.877504	0.00952017	0.0404323	0.813852	-0.0415406	0.0404323	0.304227
rs16891836	6	26575889	A	0.013	0.0140537	0.030752	0.647671	41207	0.0129225	0.0162569	0.0307517	0.597049	0.026619	0.0307517	0.386704	-0.00986124	0.0307517	0.748458
rs1570061	6	26575986	C	0.442	-0.0112057	0.00666214	0.0925688	45674	0.425447	0.00556552	0.00666227	0.403504	0.00424014	0.00666227	0.524489	0.00815036	0.00666227	0.221193
rs56034653	6	26576627	C	0.1148	0.0038027	0.0109273	0.72784	41207	0.117296	-0.0118723	0.0109272	0.277261	-0.0122779	0.0109272	0.261178	-0.00831352	0.0109272	0.44677
rs77600943	6	26576785	G	0.046	0.0284004	0.0166279	0.0876363	41207	0.0487078	-0.00678311	0.0166282	0.683327	-0.0145987	0.0166282	0.379974	-0.000278185	0.0166282	0.986652
rs55930917	6	26577186	G	0.4376	-0.0140217	0.00702138	0.0458252	41207	0.418489	0.00459334	0.00702163	0.513003	0.00259274	0.00702163	0.711941	0.00557089	0.00702163	0.427551
rs12665431	6	26577308	A	0.4436	-0.0156419	0.00701115	0.0256811	41207	0.425447	0.00294054	0.00701149	0.674932	0.00133269	0.00701149	0.849253	0.0056775	0.00701149	0.418088
rs12663883	6	26577326	A	0.4418	-0.0110597	0.00666246	0.0969145	45674	0.425447	0.00571235	0.00666258	0.391236	0.00438691	0.00666258	0.510256	0.00829731	0.00666258	0.213
rs12663894	6	26577370	T	0.4417	-0.0108801	0.00666262	0.102469	45674	0.426441	0.00630957	0.00666274	0.343642	0.00516559	0.00666274	0.438166	0.00907108	0.00666274	0.173367
rs76864766	6	26577401	C	0.0217	0.00824817	0.0239077	0.730094	41207	0.0188867	0.024778	0.0239075	0.30001	0.0472175	0.0239075	0.048267	0.0166744	0.0239075	0.485518
rs12194036	6	26577453	T	0.1148	0.00364972	0.0109273	0.73838	41207	0.11829	-0.0109924	0.0109272	0.314431	-0.0109925	0.0109272	0.314427	-0.00705945	0.0109272	0.51825
rs6913877	6	26577488	A	0.4418	-0.011133	0.00666245	0.0947217	45674	0.425447	0.00563907	0.00666258	0.397342	0.00431363	0.00666258	0.517347	0.00822403	0.00666258	0.217069
rs6913462	6	26577530	G	0.4417	-0.0111399	0.00666261	0.0945243	45674	0.425447	0.00563254	0.00666274	0.397899	0.00430707	0.00666274	0.517994	0.00821756	0.00666274	0.217441
rs6918506	6	26577857	G	0.4414	-0.0111473	0.00666308	0.0943273	45674	0.425447	0.00562628	0.00666322	0.398458	0.00430071	0.00666322	0.518642	0.00821148	0.00666322	0.217814
rs6918360	6	26577867	T	0.4414	-0.011094	0.00666309	0.0959128	45674	0.425447	0.00567958	0.00666322	0.394004	0.00435401	0.00666322	0.513473	0.00826478	0.00666322	0.214842
rs6918854	6	26577924	A	0.442	-0.0113589	0.00666213	0.0881944	45674	0.425447	0.0054123	0.00666227	0.416573	0.00408693	0.00666227	0.539583	0.00799714	0.00666227	0.229998
rs9467799	6	26578364	A	0.4417	-0.0108001	0.00666262	0.105018	45674	0.425447	0.00597231	0.00666274	0.370053	0.00464684	0.00666274	0.48553	0.00855733	0.00666274	0.199017
rs9467800	6	26578525	C	0.4417	-0.0111465	0.00666261	0.0943273	45674	0.425447	0.00562588	0.00666274	0.398458	0.0043004	0.00666274	0.518642	0.0082109	0.00666274	0.217814
rs142483304	6	26578534	G	0.0206	-0.0743975	0.0245213	0.00241334	41207	0.0129225	0.0115279	0.0245237	0.638303	0.00668668	0.0245237	0.785113	0.0300144	0.0245237	0.220992
rs9379891	6	26579560	T	0.1262	0.0191851	0.0104894	0.0673996	41207	0.134195	0.0322437	0.0104897	0.00211326	0.0560547	0.0104897	9.10282e-08	0.0426384	0.0104897	4.80782e-05
rs10223789	6	26579609	T	0.4435	-0.0157544	0.0070113	0.02464	41207	0.426441	0.00321152	0.00701165	0.646934	0.00178397	0.00701165	0.799164	0.00610766	0.00701165	0.383714
rs12211365	6	26579612	G	0.0521	-0.0188095	0.0156746	0.230139	41207	0.0467197	-0.00670388	0.0156747	0.668878	0.00297754	0.0156747	0.849342	0.0123126	0.0156747	0.432156
rs10223792	6	26579616	A	0.4435	-0.0156983	0.00701131	0.0251559	41207	0.426441	0.0032676	0.00701165	0.641198	0.00184005	0.00701165	0.792992	0.00616375	0.00701165	0.379362
rs9461272	6	26579648	A	0.4418	-0.0109198	0.00666246	0.101213	45674	0.426441	0.00619801	0.00666258	0.352231	0.00505881	0.00666258	0.447681	0.00894798	0.00666258	0.179266
rs9467802	6	26581168	A	0.443	-0.0157001	0.00701211	0.0251559	41207	0.426441	0.00326798	0.00701245	0.641198	0.00184026	0.00701245	0.792992	0.00616446	0.00701245	0.379362
rs141670911	6	26581258	T	0.1285	-0.0174661	0.0104089	0.0933471	41207	0.124254	-0.0462041	0.0104091	9.04605e-06	-0.0463038	0.0104091	8.65169e-06	-0.0437221	0.0104091	2.6649e-05
rs79070268	6	26581927	T	0.0194	0.11226	0.0252496	8.74839e-06	41207	0.0218688	0.110881	0.0252553	1.13145e-05	0.0835954	0.0252553	0.000932923	0.0760972	0.0252553	0.00258578
rs13198716	6	26582035	T	0.0821	-0.0170422	0.0120525	0.157362	45674	0.0675944	0.0308293	0.0120526	0.010531	0.0353252	0.0120526	0.00337963	0.00834479	0.0120526	0.488709
rs76915538	6	26582187	C	0.0218	0.00963703	0.023854	0.686213	41207	0.0188867	0.0261297	0.0238538	0.273336	0.0485189	0.0238538	0.0419505	0.0180443	0.0238538	0.449377
rs9393735	6	26582327	G	0.125	0.0186377	0.0100041	0.0624623	45674	0.131213	0.0306951	0.0100044	0.00215385	0.0533398	0.0100044	9.7338e-08	0.0410131	0.0100044	4.14035e-05
rs9379892	6	26582414	G	0.2385	-0.00150618	0.00776383	0.846176	45674	0.244533	-0.00936058	0.00776375	0.227942	-0.0221046	0.00776375	0.00441123	-0.0253381	0.00776375	0.00109992
rs374624852	6	26583030	A	0.0339	0.0364621	0.0230919	0.114336	28629	0.0407555	0.0544555	0.0230925	0.0183665	0.0666931	0.0230925	0.00387598	0.0566719	0.0230925	0.0141228
rs9467804	6	26583129	T	0.4772	-0.0186331	0.00697347	0.00754006	41207	0.471173	-0.00308833	0.00697399	0.657884	-0.0010862	0.00697399	0.87623	0.00821218	0.00697399	0.238979
rs9467805	6	26583366	T	0.3979	-0.0132487	0.00675952	0.0499958	45674	0.373757	0.00210738	0.00675973	0.755226	-0.00258607	0.00675973	0.702039	0.00458897	0.00675973	0.497221
rs57637517	6	26583513	C	0.1164	-0.00549604	0.0108617	0.612857	41207	0.12326	-0.0183352	0.0108616	0.091398	-0.0277995	0.0108616	0.0104847	-0.0153526	0.0108616	0.157518
rs9393736	6	26583676	A	0.1469	-0.00264503	0.00934639	0.777177	45674	0.157058	-0.00814587	0.0093463	0.383448	-0.00843957	0.0093463	0.366534	-0.00690443	0.0093463	0.460068
rs72844485	6	26583985	G	0.1183	0.0278898	0.0107849	0.00970969	41207	0.127237	0.0470827	0.0107857	1.26943e-05	0.032176	0.0107857	0.00285235	0.0185025	0.0107857	0.0862583
rs9461273	6	26584526	A	0.4118	-0.0149475	0.00707743	0.0346864	41207	0.393638	-0.00755472	0.00707773	0.285794	-0.00999654	0.00707773	0.157834	-0.00153885	0.00707773	0.82788
rs9379893	6	26584668	T	0.1893	0.0202437	0.00844544	0.0165299	45674	0.190855	0.0149119	0.00844588	0.0774666	0.0279491	0.00844588	0.000935633	0.0179968	0.00844588	0.0331028
rs111737904	6	26584899	T	0.0088	0.0369989	0.0372973	0.321198	41207	0.0149105	-0.0910209	0.0372973	0.0146705	-0.0202294	0.0372973	0.587555	-0.0162587	0.0372973	0.662894
rs77764407	6	26586517	G	0.0141	-0.0194698	0.0295445	0.509896	41207	0.0149105	-0.0972302	0.0295443	0.000998322	-0.0895205	0.0295443	0.00244517	-0.0737927	0.0295443	0.0125002
rs73395235	6	26586819	C	0.0749	0.0241763	0.0132328	0.0676998	41207	0.0745527	-0.0228475	0.0132332	0.0842518	-0.0201568	0.0132332	0.127708	-0.0131288	0.0132332	0.321143
rs13190739	6	26587373	T	0.0947	-0.0317263	0.0118959	0.00765317	41207	0.0815109	0.0152584	0.0118967	0.199644	0.0280441	0.0118967	0.0184088	0.00870072	0.0118967	0.464564
rs13190754	6	26587406	A	0.1892	0.0205941	0.00844714	0.0147688	45674	0.190855	0.0152612	0.00844759	0.0708292	0.0283011	0.00844759	0.000807557	0.0183467	0.00844759	0.0298687
rs6926931	6	26587908	T	0.2443	0.0130035	0.0081069	0.108714	41207	0.245527	0.0104894	0.00810705	0.195714	0.00106572	0.00810705	0.895414	-0.00577888	0.00810705	0.475956
rs6904102	6	26587909	A	0.2443	0.0130197	0.0081069	0.108274	41207	0.245527	0.0105056	0.00810705	0.195024	0.00108194	0.00810705	0.893833	-0.00576267	0.00810705	0.477195
rs12191423	6	26588051	A	0.1449	-0.000692724	0.00989606	0.944194	41207	0.157058	-0.00682462	0.00989594	0.490421	-0.00702663	0.00989594	0.477672	-0.00532646	0.00989594	0.590406
rs12191629	6	26588461	A	0.1461	-0.00297888	0.00936755	0.750485	45674	0.157058	-0.00849217	0.00936746	0.364639	-0.00878655	0.00936746	0.348252	-0.00724793	0.00936746	0.439088
rs34229567	6	26588521	T	0.1141	0.00975114	0.0109563	0.373466	41207	0.116302	0.0317115	0.0109563	0.00379928	0.0493886	0.0109563	6.55114e-06	0.0286409	0.0109563	0.00894622
rs144145374	6	26588716	T	0.1449	-0.000672932	0.00989606	0.945786	41207	0.157058	-0.00680483	0.00989594	0.49168	-0.00700684	0.00989594	0.478913	-0.00530667	0.00989594	0.591787
rs114564790	6	26589046	A	0.0364	0.00476152	0.0185997	0.797951	41207	0.0506958	-0.00282531	0.0185995	0.879264	0.00955131	0.0185995	0.607583	-0.0040955	0.0185995	0.82572
rs73395239	6	26589319	T	0.0055	-0.12186	0.0606571	0.0445371	24842	0.0109344	-0.0580553	0.0606608	0.338543	-0.0242604	0.0606608	0.689204	0.034503	0.0606608	0.569501
rs34477427	6	26589359	G	0.1205	-0.0405147	0.0106984	0.000152477	41207	0.0974155	0.00329014	0.0107001	0.758473	-0.00898827	0.0107001	0.400899	0.0154936	0.0107001	0.14762
rs4299827	6	26590249	G	0.4034	0.0107997	0.0071004	0.12826	41207	0.430417	0.00147959	0.00710052	0.834934	-0.000952257	0.00710052	0.893315	-0.00237324	0.00710052	0.738202
rs13203358	6	26590578	T	0.1141	0.00971827	0.0109563	0.375079	41207	0.116302	0.0316787	0.0109563	0.00383574	0.0493557	0.0109563	6.64437e-06	0.028608	0.0109563	0.00902509
rs9461275	6	26590801	T	0.4036	-0.0163716	0.00709958	0.0211106	41207	0.378728	-0.0028959	0.00709995	0.683364	-0.0086765	0.00709995	0.221688	-0.000276053	0.00709995	0.968985
rs6922256	6	26590941	A	0.1206	0.024758	0.0101592	0.0148097	45674	0.129225	0.0435878	0.0101598	1.78482e-05	0.029965	0.0101598	0.00318408	0.0178377	0.0101598	0.0791358
rs13207371	6	26591074	A	0.398	-0.0150576	0.00711609	0.0343448	41207	0.371769	-0.00164737	0.00711639	0.816935	-0.00788863	0.00711639	0.267639	-0.000802519	0.00711639	0.910212
rs9379895	6	26592707	G	0.1892	0.0207715	0.00844713	0.0139325	45674	0.190855	0.0154385	0.00844759	0.0676145	0.0284784	0.00844759	0.000748448	0.0185241	0.00844759	0.0283201
rs6925087	6	26592853	A	0.4013	-0.0127371	0.00674993	0.0591603	45674	0.378728	-0.000567998	0.00675012	0.93294	-0.0061486	0.00675012	0.362355	0.00146923	0.00675012	0.827694
rs34781270	6	26593037	G	0.0948	-0.0310931	0.0118903	0.00892275	41207	0.0815109	0.0158694	0.0118911	0.182022	0.028649	0.0118911	0.0159841	0.0093148	0.0118911	0.433427
rs35400317	6	26593275	T	0.0835	-0.0211665	0.0125916	0.0927629	41207	0.0675944	0.0314879	0.0125919	0.0123963	0.0351476	0.0125919	0.00524972	0.00558524	0.0125919	0.657361
rs4368798	6	26593471	G	0.4017	-0.0126001	0.00674883	0.0619016	45674	0.378728	-0.000432938	0.00674901	0.948852	-0.00601262	0.00674901	0.372988	0.00160395	0.00674901	0.812147
rs6456738	6	26594033	T	0.2468	0.00545354	0.00807932	0.499676	41207	0.244533	0.00239116	0.00807926	0.767259	-0.00722697	0.00807926	0.37105	-0.0146456	0.00807926	0.0698723
rs13213953	6	26594534	A	0.3907	-0.0090527	0.00713936	0.204798	41207	0.359841	0.00337344	0.00713941	0.636563	-0.00442462	0.00713941	0.535425	-0.000622	0.00713941	0.930575
rs12194610	6	26595097	C	0.107	-0.000247919	0.011269	0.982448	41207	0.102386	0.00455934	0.0112689	0.685776	-0.00206486	0.0112689	0.854614	0.00540981	0.0112689	0.631181
rs9461276	6	26595168	C	0.4013	-0.0124604	0.00674994	0.0648922	45674	0.378728	-0.000291271	0.00675012	0.965581	-0.00587187	0.00675012	0.384359	0.00174595	0.00675012	0.795901
rs6915555	6	26595267	G	0.4091	-0.000423959	0.00672951	0.949767	45674	0.430417	-0.00881395	0.00672944	0.190277	-0.011382	0.00672944	0.0907646	-0.0126277	0.00672944	0.0605888
rs3807028	6	26595427	T	0.3918	0.0184564	0.00856049	0.0310837	28629	0.451292	0.0127402	0.00856104	0.136707	0.0109776	0.00856104	0.199746	0.00603827	0.00856104	0.480611
rs3807029	6	26595446	T	0.4094	-0.000403725	0.00672875	0.952156	45674	0.430417	-0.00879277	0.00672868	0.191294	-0.0113606	0.00672868	0.0913387	-0.0126061	0.00672868	0.0610015
rs3800302	6	26597333	A	0.4091	-0.000430689	0.00672951	0.94897	45674	0.430417	-0.00882068	0.00672944	0.189939	-0.0113888	0.00672944	0.0905739	-0.0126344	0.00672944	0.0604517
rs114752296	6	26597384	A	0.0241	0.01699	0.0227138	0.45446	41207	0.0318091	0.0175877	0.0227137	0.43874	0.00635105	0.0227137	0.779774	-0.0197221	0.0227137	0.385235
rs7767847	6	26597893	T	0.4037	-0.0164987	0.00709928	0.0201255	41207	0.378728	-0.00302356	0.00709966	0.6702	-0.00880392	0.00709966	0.214958	-0.000403812	0.00709966	0.954643
rs4591839	6	26597924	C	0.4093	-0.00026916	0.00672901	0.968093	45674	0.432406	-0.00912921	0.00672893	0.174874	-0.012424	0.00672893	0.0648414	-0.0140215	0.00672893	0.0371812
rs57838818	6	26597992	A	0.0749	0.0242425	0.0132328	0.0669514	41207	0.0745527	-0.0227813	0.0132332	0.0851543	-0.0200907	0.0132332	0.128963	-0.0130626	0.0132332	0.323588
rs4634439	6	26598004	G	0.1141	0.0172541	0.0104066	0.0973175	45674	0.116302	0.0370667	0.0104068	0.00036833	0.0550781	0.0104068	1.20631e-07	0.0361772	0.0104068	0.000508354
rs3800303	6	26598188	G	0.4016	-0.0126816	0.0067491	0.0602445	45674	0.378728	-0.000513939	0.00674929	0.939302	-0.00609385	0.00674929	0.366585	0.00152303	0.00674929	0.821467
rs7768682	6	26598418	T	0.0749	0.0242425	0.0132328	0.0669514	41207	0.0745527	-0.0227813	0.0132332	0.0851543	-0.0200907	0.0132332	0.128963	-0.0130626	0.0132332	0.323588
rs3800304	6	26598798	A	0.1271	-0.0205613	0.00993299	0.0384523	45674	0.11829	-0.0412275	0.00993334	3.3187e-05	-0.0430124	0.00993334	1.49042e-05	-0.0414138	0.00993334	3.05714e-05
rs45527431	6	26599509	G	0.0837	-0.0208165	0.0125779	0.0979245	41207	0.0675944	0.0317807	0.0125782	0.0115155	0.0354365	0.0125782	0.004843	0.00590618	0.0125782	0.638671
rs45568331	6	26599732	G	0.0745	0.0242492	0.0132654	0.0675496	41207	0.0735586	-0.0247214	0.0132658	0.0623855	-0.0226504	0.0132658	0.0877428	-0.017258	0.0132658	0.193278
rs45600933	6	26599809	G	0.0745	0.0242492	0.0132654	0.0675496	41207	0.0725646	-0.0215279	0.0132658	0.10463	-0.0208756	0.0132658	0.11557	-0.0135768	0.0132658	0.306097
rs12204145	6	26600156	A	0.127	-0.0207967	0.00993632	0.0363492	45674	0.11829	-0.0414699	0.00993668	3.00069e-05	-0.0432553	0.00993668	1.34228e-05	-0.0416562	0.00993668	2.76305e-05
rs41267937	6	26600205	C	0.0745	0.0242492	0.0132654	0.0675496	41207	0.0725646	-0.0215279	0.0132658	0.10463	-0.0208756	0.0132658	0.11557	-0.0135768	0.0132658	0.306097
rs76049329	6	26601141	G	0.0089	0.0369036	0.0370891	0.319736	41207	0.0149105	-0.0904014	0.0370891	0.0147927	-0.0200052	0.0370891	0.589623	-0.0160566	0.0370891	0.665072
rs9379897	6	26601526	C	0.1139	0.0168415	0.0109645	0.124538	41207	0.116302	0.0388187	0.0109647	0.000399617	0.0565092	0.0109647	2.55334e-07	0.0357457	0.0109647	0.00111383
rs78989015	6	26601733	T	0.0745	0.0242624	0.0132654	0.0673996	41207	0.0725646	-0.0215146	0.0132658	0.104844	-0.0208624	0.0132658	0.115801	-0.0135635	0.0132658	0.30657
rs13208916	6	26601940	A	0.1144	0.00975094	0.0109438	0.372929	41207	0.116302	0.0316862	0.0109438	0.00378719	0.0493431	0.0109438	6.52034e-06	0.0286191	0.0109438	0.00892007
rs28360517	6	26602453	G	0.1142	0.0102293	0.0109521	0.350304	41207	0.116302	0.0321813	0.0109521	0.0032995	0.0498516	0.0109521	5.31957e-06	0.0291119	0.0109521	0.00785822
rs61646623	6	26602999	A	0.0745	0.0242624	0.0132654	0.0673996	41207	0.0725646	-0.0215146	0.0132658	0.104844	-0.0208624	0.0132658	0.115801	-0.0135635	0.0132658	0.30657
rs9379899	6	26603015	A	0.1144	0.0113823	0.0103948	0.273517	45674	0.116302	0.0311723	0.0103949	0.00271025	0.0491632	0.0103949	2.25e-06	0.0302838	0.0103949	0.00357579
rs6911540	6	26603259	T	0.4099	-0.00037674	0.0067275	0.955342	45674	0.431412	-0.0095653	0.00672742	0.155074	-0.0117642	0.00672742	0.0803433	-0.0130422	0.00672742	0.0525427
rs6931849	6	26603417	A	0.4097	-0.000255664	0.006728	0.969688	45674	0.432406	-0.00904773	0.00672792	0.178689	-0.0110662	0.00672792	0.100007	-0.0123515	0.00672792	0.0663792
rs148665032	6	26603558	A	0.0089	0.0363102	0.0370891	0.32758	41207	0.0149105	-0.0909948	0.0370891	0.0141508	-0.0205986	0.0370891	0.578634	-0.0166501	0.0370891	0.653489
rs9379901	6	26603866	C	0.1144	0.0111952	0.0103948	0.28148	45674	0.116302	0.0309852	0.0103949	0.00287475	0.0489761	0.0103949	2.4582e-06	0.0300967	0.0103949	0.00378742
rs35076545	6	26603924	A	0.0948	-0.031105	0.0118903	0.00889666	41207	0.0815109	0.0158575	0.0118911	0.18235	0.0286372	0.0118911	0.0160279	0.00930291	0.0118911	0.434015
rs6456739	6	26604140	C	0.5159	-0.00726283	0.00662063	0.272641	45674	0.49503	0.0115584	0.00662064	0.0808438	0.0135053	0.00662064	0.0413622	0.0130672	0.00662064	0.0484157
rs62394558	6	26604650	A	0.3907	-0.0129362	0.00713921	0.0699862	41207	0.358847	-0.000917971	0.00713941	0.897692	-0.00892499	0.00713941	0.211262	-0.0055918	0.00713941	0.433492
rs9348726	6	26605206	A	0.1142	0.0102841	0.0109521	0.347731	41207	0.116302	0.0322361	0.0109521	0.00324667	0.0499064	0.0109521	5.19456e-06	0.0291666	0.0109521	0.00774241
rs59430246	6	26605448	C	0.1646	0.00925263	0.01127	0.411646	28629	0.176938	-0.00837426	0.0112699	0.457442	-0.0120577	0.0112699	0.284662	-0.00155014	0.0112699	0.890599
rs12205310	6	26605864	T	0.1522	-0.00356461	0.00921087	0.698756	45674	0.168986	-0.00490799	0.00921078	0.594136	-0.00289607	0.00921078	0.753201	0.0030803	0.00921078	0.73806
rs9379902	6	26606512	G	0.4097	-0.0003364	0.006728	0.960122	45674	0.432406	-0.00912846	0.00672792	0.174844	-0.0111469	0.00672792	0.0975563	-0.0124322	0.00672792	0.0646233
rs9379903	6	26606579	T	0.4096	-0.000275858	0.00672825	0.967296	45674	0.432406	-0.00906825	0.00672818	0.177722	-0.0110868	0.00672818	0.09939	-0.0123721	0.00672818	0.0659366
rs9467810	6	26608261	C	0.4014	-0.0127298	0.00674965	0.059295	45674	0.378728	-0.000561225	0.00674984	0.933735	-0.0061416	0.00674984	0.362882	0.00147592	0.00674984	0.826915
rs6919391	6	26608325	G	0.4098	-0.000450759	0.00672775	0.946582	45674	0.432406	-0.00924249	0.00672767	0.169503	-0.0112609	0.00672767	0.0941663	-0.0125461	0.00672767	0.0622017
rs11758306	6	26608755	T	0.1504	-0.000867288	0.00974481	0.929082	41207	0.168986	-0.0023636	0.0097447	0.808352	-0.000319036	0.0097447	0.973882	0.00635503	0.0097447	0.514303
rs141815321	6	26608850	T	0.128	-0.0165882	0.0104263	0.11161	41207	0.11829	-0.0394258	0.0104264	0.000155994	-0.0408575	0.0104264	8.90484e-05	-0.0391388	0.0104264	0.000174174
rs12664677	6	26609028	A	0.0216	0.000614517	0.0227599	0.97846	45674	0.0218688	0.0137185	0.0227596	0.546672	0.0133561	0.0227596	0.557316	-0.000707831	0.0227596	0.97519
rs117552817	6	26609105	C	0.0146	0.0321777	0.0290413	0.267862	41207	0.0109344	0.0444855	0.0290413	0.125572	0.043991	0.0290413	0.129831	0.00756107	0.0290413	0.79459
rs13212985	6	26609989	C	0.0948	-0.0312001	0.0118903	0.00869038	41207	0.0815109	0.0157624	0.0118911	0.184987	0.028542	0.0118911	0.0163825	0.0092078	0.0118911	0.438728
rs72844495	6	26610640	C	0.128	-0.016609	0.0104263	0.11116	41207	0.11829	-0.0394467	0.0104264	0.000154745	-0.0408784	0.0104264	8.83126e-05	-0.0391596	0.0104264	0.000172789
rs75018140	6	26610990	G	0.0328	0.0448226	0.0195561	0.0219056	41207	0.0318091	0.0235681	0.0195571	0.228168	0.0163656	0.0195571	0.402699	0.0250613	0.0195571	0.200038
rs76939088	6	26610996	T	0.1504	-0.000906268	0.00974481	0.925904	41207	0.168986	-0.00240257	0.0097447	0.805255	-0.000358016	0.0097447	0.970693	0.00631605	0.0097447	0.516887
rs112014382	6	26611208	T	0.0209	0.0183362	0.0243509	0.45145	41207	0.0139165	0.0868127	0.0243508	0.000363731	0.0878865	0.0243508	0.00030716	0.0473065	0.0243508	0.052051
rs72844496	6	26611608	A	0.1281	-0.0168953	0.0104228	0.105018	41207	0.11829	-0.0397253	0.010423	0.000138224	-0.0411566	0.010423	7.85959e-05	-0.0394384	0.010423	0.000154454
rs116639444	6	26612815	A	0.0118	-0.0640619	0.0322567	0.0470333	41207	0.0139165	-0.0541494	0.0322579	0.0932219	0.00593004	0.0322579	0.854145	0.0442571	0.0322579	0.17007
rs11967852	6	26612870	T	0.1888	0.0193942	0.00890051	0.0293317	41207	0.187873	0.0136662	0.00890091	0.124693	0.027552	0.00890091	0.00196541	0.0136589	0.00890091	0.124894
rs1490488	6	26614808	C	0.3999	-0.0126635	0.00675384	0.0607927	45674	0.37674	0.00120938	0.00675403	0.85789	-0.00512228	0.00675403	0.44821	0.00255875	0.00675403	0.704801
rs2494691	6	26614951	G	0.4018	-0.00120804	0.00674881	0.857938	45674	0.416501	-0.00647162	0.00674873	0.33759	-0.0115565	0.00674873	0.0868251	-0.0121777	0.00674873	0.0711624
rs2494692	6	26615223	A	0.403	-0.0157791	0.00710132	0.0262833	41207	0.37674	-0.000421966	0.00710166	0.952619	-0.00697943	0.00710166	0.325712	0.00148349	0.00710166	0.834531
rs2451740	6	26616259	T	0.4025	-0.016038	0.00710274	0.0239457	41207	0.37674	-0.000677719	0.00710309	0.923988	-0.00723651	0.00710309	0.308306	0.00122812	0.00710309	0.86273
rs2451739	6	26616835	T	0.4109	-0.000874251	0.006725	0.896566	45674	0.434394	-0.0101318	0.00672493	0.131912	-0.0128709	0.00672493	0.055632	-0.0128594	0.00672493	0.0558518
rs6456741	6	26617058	T	0.1268	-0.0208107	0.00994301	0.0363492	45674	0.117296	-0.0424012	0.00994338	2.00559e-05	-0.0445915	0.00994338	7.30697e-06	-0.0420287	0.00994338	2.37037e-05
rs6456742	6	26617075	C	0.1269	-0.0206646	0.00993967	0.0376174	45674	0.117296	-0.0422478	0.00994003	2.13513e-05	-0.0444374	0.00994003	7.80199e-06	-0.0418754	0.00994003	2.52221e-05
rs9393737	6	26617306	A	0.1887	0.0206911	0.00845571	0.0144051	45674	0.187873	0.0155223	0.00845617	0.0664146	0.0293236	0.00845617	0.000524896	0.0166744	0.00845617	0.0486257
rs3999476	6	26618276	G	0.4077	0.00448709	0.00708862	0.526734	41207	0.432406	-0.00400422	0.00708856	0.572152	-0.00735922	0.00708856	0.299185	-0.00731164	0.00708856	0.30232
rs2451738	6	26618459	A	0.4043	-0.0165232	0.00709758	0.0199121	41207	0.380716	-0.00354092	0.00709796	0.617875	-0.00875895	0.00709796	0.2172	-0.000391647	0.00709796	0.955997
rs2451737	6	26619041	C	0.4016	-0.0124251	0.00674911	0.0656216	45674	0.380716	-0.000699776	0.00674929	0.917422	-0.00572559	0.00674929	0.396257	0.00185928	0.00674929	0.782949
rs115948060	6	26619182	G	0.01	-0.058254	0.0350084	0.0961124	41207	0.0109344	-0.0108277	0.0350092	0.757106	0.0450822	0.0350092	0.197841	0.0860382	0.0350092	0.0139873
rs2494693	6	26619226	C	0.4039	-0.0164264	0.00709872	0.0206677	41207	0.380716	-0.00344211	0.0070991	0.627771	-0.00866098	0.0070991	0.222461	-0.00029234	0.0070991	0.967152
rs2494694	6	26619328	T	0.4016	-0.0126343	0.0067491	0.0612066	45674	0.380716	-0.000908982	0.00674929	0.892866	-0.0059348	0.00674929	0.379226	0.00165007	0.00674929	0.806858
rs2494695	6	26619531	T	0.398	-0.0151359	0.00711609	0.0334201	41207	0.373757	-0.00222468	0.00711639	0.754574	-0.0078963	0.00711639	0.267174	-0.000845026	0.00711639	0.905478
rs7754159	6	26620312	A	0.1882	0.0211354	0.0084643	0.0125249	45674	0.186879	0.0153016	0.00846479	0.0706576	0.0289271	0.00846479	0.000632359	0.0168703	0.00846479	0.0462616
rs2451736	6	26620544	A	0.4039	-0.0167033	0.0070987	0.0186226	41207	0.380716	-0.00371892	0.0070991	0.600377	-0.00893779	0.0070991	0.208029	-0.000569154	0.0070991	0.9361
rs9393738	6	26620658	A	0.1883	0.0210041	0.00846258	0.0130647	45674	0.186879	0.0151715	0.00846306	0.0730249	0.0287943	0.00846306	0.000668104	0.0167399	0.00846306	0.0479286
rs2494696	6	26620894	G	0.4033	-0.0165937	0.00710042	0.0194392	41207	0.379722	-0.00400597	0.0071008	0.572647	-0.00942086	0.0071008	0.184598	-0.00149601	0.0071008	0.833135
rs2451735	6	26621379	T	0.4101	-0.000578522	0.006727	0.931466	45674	0.432406	-0.00823244	0.00672692	0.221026	-0.0117136	0.00672692	0.0816308	-0.0116303	0.00672692	0.083824
rs149190532	6	26621670	G	0.0461	-0.0231909	0.0213938	0.278365	24842	0.0238569	0.0291077	0.0213939	0.173652	0.0342134	0.0213939	0.109773	0.0670748	0.0213939	0.0017172
rs2494697	6	26622055	A	0.4101	-0.000524706	0.006727	0.937828	45674	0.432406	-0.00817863	0.00672692	0.224059	-0.0116598	0.00672692	0.0830422	-0.0115765	0.00672692	0.0852659
rs4292511	6	26622290	T	0.1271	-0.0202236	0.009933	0.0417504	45674	0.117296	-0.0417923	0.00993334	2.58468e-05	-0.0439804	0.00993334	9.53085e-06	-0.0414201	0.00993334	3.04855e-05
rs2451734	6	26622546	T	0.2313	0.023061	0.00991019	0.0199653	28629	0.252485	0.0209351	0.00991096	0.0346587	0.0137712	0.00991096	0.164682	0.00747908	0.00991096	0.450472
rs202140557	6	26622549	C	0.2141	-0.00577668	0.0101881	0.570714	28629	0.186879	-0.0119383	0.010188	0.24128	0.00113917	0.010188	0.910971	-0.0114788	0.010188	0.25987
rs2101582	6	26622734	T	0.4041	-0.0165316	0.00709815	0.0198591	41207	0.380716	-0.0035483	0.00709853	0.617171	-0.00876674	0.00709853	0.216827	-0.000398776	0.00709853	0.955201
rs2101581	6	26622769	T	0.4039	-0.0163909	0.00709872	0.0209436	41207	0.380716	-0.00340662	0.0070991	0.631322	-0.00862549	0.0070991	0.224361	-0.000256851	0.0070991	0.971138
rs2451732	6	26622904	A	0.4039	-0.0164051	0.00709872	0.0208329	41207	0.380716	-0.00342082	0.0070991	0.629901	-0.00863968	0.0070991	0.2236	-0.000271047	0.0070991	0.969544
rs115132635	6	26623922	C	0.0424	0.00992293	0.0172873	0.565968	41207	0.0606362	0.0109888	0.0172872	0.524998	0.0258283	0.0172872	0.135156	0.027627	0.0172872	0.110016
rs7746643	6	26623996	G	0.4101	-0.00047089	0.006727	0.944194	45674	0.432406	-0.00812481	0.00672692	0.227122	-0.011606	0.00672692	0.0844733	-0.0115227	0.00672692	0.0867279
rs147028320	6	26624258	C	0.0198	0.115815	0.0249978	3.60405e-06	41207	0.0208748	0.109541	0.025004	1.18163e-05	0.0947222	0.025004	0.000151694	0.0806239	0.025004	0.00126219
rs2451731	6	26624822	C	0.4044	-0.0179914	0.00709722	0.0112447	41207	0.380716	-0.0050097	0.00709768	0.480299	-0.0102275	0.00709768	0.149594	-0.00186055	0.00709768	0.793217
rs4515370	6	26625319	C	0.128	-0.0167446	0.0104262	0.108274	41207	0.117296	-0.0405795	0.0104264	9.94302e-05	-0.0423981	0.0104264	4.77457e-05	-0.0396218	0.0104264	0.000144622
rs539665208	6	26625657	A	0.0121	0.0318425	0.0410342	0.437749	24842	0.0178926	0.000413084	0.0410339	0.991968	0.0574578	0.0410339	0.161437	0.0771247	0.0410339	0.0601713
rs142999768	6	26625991	T	0.024	0.0882766	0.0293083	0.00259533	24842	0.0188867	0.0877596	0.0293131	0.0027546	0.0348727	0.0293131	0.234179	0.0122418	0.0293131	0.676224
rs9467813	6	26626036	G	0.4039	-0.0163768	0.00709872	0.0210548	41207	0.380716	-0.00339243	0.0070991	0.632745	-0.00861129	0.0070991	0.225125	-0.000242656	0.0070991	0.972733
rs139890059	6	26626038	G	0.0093	0.0239153	0.0362902	0.509896	41207	0.0178926	-0.0650804	0.03629	0.0729181	-0.0169517	0.03629	0.640416	0.00654486	0.03629	0.856879
rs149815515	6	26626116	A	0.128	-0.0167654	0.0104262	0.107835	41207	0.117296	-0.0406003	0.0104264	9.86136e-05	-0.0424189	0.0104264	4.73379e-05	-0.0396427	0.0104264	0.00014346
rs9295701	6	26627508	C	0.4225	-0.0210138	0.00845967	0.0129916	28629	0.380716	-0.00811569	0.00846043	0.337432	-0.0132999	0.00846043	0.115948	-0.00498683	0.00846043	0.555573
rs34453863	6	26628005	C	0.3906	-0.0129297	0.00713954	0.0701409	41207	0.357853	5.88784e-05	0.00713974	0.99342	-0.00834629	0.00713974	0.242407	-0.00546755	0.00713974	0.4438
rs62396171	6	26628773	C	0.1275	-0.00307053	0.010444	0.768758	41207	0.132207	-0.0154757	0.0104439	0.138394	-0.0222738	0.0104439	0.0329482	-0.0149039	0.0104439	0.153567
rs10946842	6	26629233	A	0.1524	-0.00382045	0.0092059	0.678142	45674	0.16998	-0.0066937	0.00920582	0.467155	-0.00400944	0.00920582	0.663175	0.00265835	0.00920582	0.772759
rs2451741	6	26629404	G	0.4047	-0.0178119	0.00709638	0.0120731	41207	0.379722	-0.00389006	0.00709684	0.583596	-0.00949644	0.00709684	0.180856	-0.00157931	0.00709684	0.823896
rs72845505	6	26629447	G	0.0218	0.0278611	0.0238537	0.242807	41207	0.0188867	-0.0237844	0.0238538	0.31872	-0.0390686	0.0238538	0.101456	-0.0550045	0.0238538	0.021116
rs6902411	6	26630269	A	0.4071	0.00419743	0.00709025	0.553851	41207	0.432406	-0.00432834	0.0070902	0.541551	-0.00769696	0.0070902	0.277666	-0.00718833	0.0070902	0.310659
rs149234133	6	26630756	C	0.0254	0.0599715	0.0221379	0.00674863	41207	0.0228628	0.0487835	0.0221396	0.027563	0.0273249	0.0221396	0.217125	0.00997776	0.0221396	0.652224
rs9379905	6	26630990	A	0.1883	0.0194585	0.00890957	0.0289622	41207	0.186879	0.0129936	0.00890998	0.144752	0.0267148	0.00890998	0.0027149	0.0134756	0.00890998	0.130427
rs12205909	6	26630999	A	0.128	-0.016755	0.0104262	0.108054	41207	0.117296	-0.0405899	0.0104264	9.90211e-05	-0.0424085	0.0104264	4.75414e-05	-0.0396322	0.0104264	0.00014404
rs2494700	6	26631306	T	0.4039	-0.016398	0.00709872	0.0208882	41207	0.379722	-0.00247176	0.0070991	0.727705	-0.00807992	0.0070991	0.255053	-0.000160278	0.0070991	0.981987
rs66488313	6	26631568	T	0.0835	-0.0214057	0.0125916	0.0891309	41207	0.0685885	0.0324208	0.0125919	0.0100315	0.0366499	0.0125919	0.00360732	0.00562565	0.0125919	0.655042
rs115717849	6	26631832	C	0.0238	0.0168655	0.022853	0.460514	41207	0.0318091	0.017467	0.0228529	0.444675	0.00616144	0.0228529	0.787458	-0.0200715	0.0228529	0.379785
rs2451742	6	26632022	A	0.4077	0.00440203	0.00708862	0.5346	41207	0.4334	-0.00501816	0.00708856	0.478993	-0.007999	0.00708856	0.259135	-0.00752929	0.00708856	0.288157
rs1021372	6	26632444	C	0.4039	-0.016398	0.00709872	0.0208882	41207	0.379722	-0.00247176	0.0070991	0.727705	-0.00807992	0.0070991	0.255053	-0.000160278	0.0070991	0.981987
rs1021373	6	26632457	A	0.4039	-0.016398	0.00709872	0.0208882	41207	0.379722	-0.00247176	0.0070991	0.727705	-0.00807992	0.0070991	0.255053	-0.000160278	0.0070991	0.981987
rs80331108	6	26632504	C	0.1509	0.000418455	0.00973152	0.965702	41207	0.16998	-0.00277923	0.0097314	0.775189	-3.53507e-05	0.0097314	0.997102	0.00740687	0.0097314	0.446579
rs2451743	6	26632926	T	0.4219	-0.0169148	0.00846161	0.0456084	28629	0.379722	-0.00307828	0.00846205	0.716026	-0.00865027	0.00846205	0.306666	-0.000781701	0.00846205	0.926398
rs113916765	6	26632942	G	0.0124	0.0180138	0.0377647	0.633362	28629	0.0178926	-0.0591796	0.0377642	0.117096	-0.0174336	0.0377642	0.644338	0.00294697	0.0377642	0.937799
rs2451744	6	26633463	T	0.4039	-0.0164051	0.00709872	0.0208329	41207	0.379722	-0.00247886	0.0070991	0.726954	-0.00808702	0.0070991	0.254635	-0.000167376	0.0070991	0.98119
rs67777156	6	26633711	A	0.0835	-0.0216449	0.0125916	0.0856144	41207	0.0685885	0.0321816	0.0125919	0.0105961	0.0364107	0.0125919	0.0038328	0.00538643	0.0125919	0.668818
rs9295702	6	26634040	C	0.1882	0.0212285	0.0084643	0.0121417	45674	0.186879	0.0153947	0.00846479	0.0689618	0.0290202	0.00846479	0.000607286	0.0169634	0.00846479	0.0450705
rs2494701	6	26634432	T	0.4042	-0.0164032	0.00709787	0.0208329	41207	0.379722	-0.00247857	0.00709825	0.726954	-0.00808606	0.00709825	0.254635	-0.000167356	0.00709825	0.98119
rs9348728	6	26634436	A	0.1884	0.0194456	0.00890775	0.0290358	41207	0.186879	0.012982	0.00890816	0.145028	0.0267004	0.00890816	0.00272382	0.013464	0.00890816	0.130681
rs2494703	6	26636647	G	0.1701	-0.0132917	0.0111228	0.232087	28629	0.100398	-0.0168512	0.0111229	0.129771	0.00184513	0.0111229	0.868247	0.0141868	0.0111229	0.202146
rs139332558	6	26637724	C	0.1153	-0.00559005	0.0173066	0.746695	16366	0.0675944	0.0406946	0.0173062	0.0187005	0.047761	0.0173062	0.00578426	0.0200337	0.0173062	0.247025
rs111265204	6	26638417	A	0.0094	0.021226	0.0360986	0.556532	41207	0.0178926	-0.0672996	0.0360983	0.0622736	-0.0194251	0.0360983	0.590496	0.00394731	0.0360983	0.912926
rs1027203	6	26639332	C	0.398	-0.015079	0.00711609	0.0340905	41207	0.372763	-0.00120994	0.00711639	0.864993	-0.0072769	0.00711639	0.306518	-0.000680075	0.00711639	0.923866
rs1027204	6	26639613	C	0.4042	-0.0163535	0.00709788	0.0212226	41207	0.379722	-0.00242889	0.00709825	0.732214	-0.00803638	0.00709825	0.257566	-0.000117677	0.00709825	0.986773
rs2172007	6	26639777	C	0.3958	-0.01253	0.00676567	0.0640258	45674	0.372763	-5.52497e-06	0.00676585	0.999348	-0.00586685	0.00676585	0.385873	0.000124274	0.00676585	0.985345
rs72845509	6	26639865	C	0.128	-0.0167863	0.0104262	0.107398	41207	0.117296	-0.0406212	0.0104264	9.78034e-05	-0.0424398	0.0104264	4.69333e-05	-0.0396635	0.0104264	0.000142306
rs2451746	6	26640283	G	0.4007	-0.000958764	0.00675186	0.88708	45674	0.415507	-0.0054293	0.00675179	0.421323	-0.0109141	0.00675179	0.10599	-0.0115036	0.00675179	0.0884212
rs11752310	6	26640615	C	0.0181	-0.0337778	0.0248184	0.173514	45674	0.0208748	-0.00816155	0.0248186	0.742271	-0.0302229	0.0248186	0.223318	-0.0218747	0.0248186	0.378111
rs6936555	6	26640886	T	0.1884	0.0195258	0.00890775	0.0283795	41207	0.186879	0.0130622	0.00890816	0.142561	0.0267806	0.00890816	0.00264449	0.0135441	0.00890816	0.128405
rs6936561	6	26640895	T	0.1883	0.0194941	0.00890957	0.0286696	41207	0.186879	0.0130292	0.00890998	0.143653	0.0267504	0.00890998	0.00267948	0.0135113	0.00890998	0.129413
rs2504592	6	26640951	G	0.4035	-0.0162303	0.00709987	0.0222543	41207	0.379722	-0.00230179	0.00710023	0.745798	-0.00791084	0.00710023	0.265208	1.00708e-05	0.00710023	0.998868
rs2504599	6	26641060	T	0.4039	-0.016398	0.00709872	0.0208882	41207	0.379722	-0.00247176	0.0070991	0.727705	-0.00807992	0.0070991	0.255053	-0.000160278	0.0070991	0.981987
rs2494705	6	26641172	T	0.41	-0.000578543	0.00672725	0.931466	45674	0.4334	-0.00907006	0.00672717	0.177571	-0.0121916	0.00672717	0.0699404	-0.0117298	0.00672717	0.0812214
rs2504540	6	26641626	G	0.4033	-0.0166079	0.00710042	0.0193354	41207	0.379722	-0.00267824	0.0071008	0.706044	-0.00828775	0.0071008	0.243147	-0.000366202	0.0071008	0.95887
rs2451747	6	26641627	T	0.4031	-0.0166447	0.00710099	0.0190782	41207	0.379722	-0.00271396	0.00710137	0.702332	-0.00832392	0.00710137	0.241134	-0.000401732	0.00710137	0.954887
rs113574126	6	26641863	A	0.0094	0.0232475	0.0360985	0.519575	41207	0.0178926	-0.0652781	0.0360983	0.0705531	-0.0174036	0.0360983	0.629722	0.00596881	0.0360983	0.868669
rs9368445	6	26642305	A	0.1884	0.0194723	0.00890775	0.0288156	41207	0.186879	0.0130088	0.00890816	0.144202	0.0267272	0.00890816	0.00269714	0.0134907	0.00890816	0.129919
rs74454852	6	26643033	T	0.0267	-0.0866766	0.0216043	6.02065e-05	41207	0.0387674	-0.116115	0.0216083	7.71746e-08	-0.0782686	0.0216083	0.00029216	-0.0404902	0.0216083	0.0609542
rs2504571	6	26643435	T	0.4042	-0.0164032	0.00709787	0.0208329	41207	0.379722	-0.00247857	0.00709825	0.726954	-0.00808606	0.00709825	0.254635	-0.000167356	0.00709825	0.98119
rs2494706	6	26643879	C	0.4101	-0.00053816	0.006727	0.936237	45674	0.432406	-0.00822137	0.00672692	0.221647	-0.0117158	0.00672692	0.0815722	-0.0112169	0.00672692	0.0954219
rs2498380	6	26643996	C	0.4039	-0.0164122	0.00709872	0.0207777	41207	0.379722	-0.00248596	0.0070991	0.726204	-0.00809412	0.0070991	0.254219	-0.000174474	0.0070991	0.980392
rs76064333	6	26644150	T	0.0094	0.0231753	0.0360985	0.520873	41207	0.0178926	-0.0653503	0.0360983	0.0702426	-0.0174758	0.0360983	0.628302	0.00589661	0.0360983	0.870244
rs75523987	6	26644646	A	0.0242	0.0143262	0.0226681	0.527387	41207	0.0318091	0.0149228	0.0226679	0.510331	0.00370878	0.0226679	0.870035	-0.0223118	0.0226679	0.324972
rs113022279	6	26644695	A	0.0219	0.0152086	0.0238007	0.522823	41207	0.0188867	0.0316645	0.0238005	0.183382	0.0540036	0.0238005	0.0232676	0.0235971	0.0238005	0.321463
rs2498342	6	26644921	G	0.4081	0.00396902	0.00708754	0.575479	41207	0.4334	-0.00544973	0.00708748	0.441939	-0.00843012	0.00708748	0.234268	-0.00796047	0.00708748	0.261364
rs2498343	6	26644925	G	0.401	-0.00147847	0.00675102	0.82665	45674	0.415507	-0.00594846	0.00675095	0.378248	-0.0114326	0.00675095	0.0903634	-0.012022	0.00675095	0.0749474
rs2494707	6	26644941	T	0.1205	0.0260777	0.0101628	0.0102879	45674	0.126243	0.0424224	0.0101634	2.99255e-05	0.027485	0.0101634	0.00684462	0.0143928	0.0101634	0.156734
rs2494708	6	26645100	T	0.2482	0.00179233	0.00765954	0.814985	45674	0.245527	-0.00205991	0.00765946	0.787979	-0.011223	0.00765946	0.142853	-0.0167661	0.00765946	0.0286017
rs2494709	6	26645996	C	0.4041	-0.0163542	0.00709816	0.0212226	41207	0.380716	-0.00337086	0.00709853	0.634881	-0.00858931	0.00709853	0.226274	-0.000221345	0.00709853	0.975125
rs2451749	6	26646010	C	0.4073	0.00474301	0.0070897	0.503495	41207	0.431412	-0.00415675	0.00708965	0.557666	-0.00767786	0.00708965	0.278823	-0.00762112	0.00708965	0.282391
rs12212145	6	26646418	A	0.128	-0.016755	0.0104262	0.108054	41207	0.117296	-0.0405899	0.0104264	9.90211e-05	-0.0424085	0.0104264	4.75414e-05	-0.0396322	0.0104264	0.00014404
rs13195210	6	26646521	T	0.1886	0.0188679	0.00890416	0.0340905	41207	0.186879	0.0145998	0.00890453	0.101089	0.030043	0.00890453	0.000741105	0.0166752	0.00890453	0.0611147
rs2451750	6	26646579	T	0.4039	-0.0163697	0.00709872	0.0211106	41207	0.380716	-0.00338533	0.0070991	0.633456	-0.00860419	0.0070991	0.225508	-0.000235558	0.0070991	0.97353
rs9368447	6	26646674	C	0.1888	0.0188602	0.00890054	0.0340905	41207	0.187873	0.0130952	0.00890091	0.141233	0.0270708	0.00890091	0.00235518	0.0138408	0.00890091	0.11995
rs2451751	6	26646714	C	0.4039	-0.0163909	0.00709872	0.0209436	41207	0.380716	-0.00340662	0.0070991	0.631322	-0.00862549	0.0070991	0.224361	-0.000256851	0.0070991	0.971138
rs72845515	6	26646871	G	0.128	-0.0168384	0.0104262	0.106311	41207	0.117296	-0.0406733	0.0104264	9.58051e-05	-0.0424919	0.0104264	4.59362e-05	-0.0397156	0.0104264	0.000139459
rs9393739	6	26646966	G	0.1888	0.0188602	0.00890054	0.0340905	41207	0.187873	0.0130952	0.00890091	0.141233	0.0270708	0.00890091	0.00235518	0.0138408	0.00890091	0.11995
rs2494710	6	26647725	A	0.4097	0.00010092	0.006728	0.988032	45674	0.431412	-0.00792113	0.00672792	0.239055	-0.0115744	0.00672792	0.0853674	-0.0114809	0.00672792	0.0879236
rs2451752	6	26648013	C	0.4096	8.0739e-05	0.00672825	0.990426	45674	0.431412	-0.00794161	0.00672818	0.23786	-0.0115951	0.00672818	0.0848238	-0.0115015	0.00672818	0.0873669
rs111994068	6	26648130	A	0.0209	0.016096	0.0243509	0.508612	41207	0.0188867	0.0329323	0.0243508	0.176243	0.0557879	0.0243508	0.0219628	0.0246784	0.0243508	0.310843
rs2504600	6	26648334	A	0.4039	-0.0163342	0.00709873	0.0213916	41207	0.380716	-0.00334984	0.0070991	0.637021	-0.0085687	0.0070991	0.227427	-0.000200069	0.0070991	0.977517
rs62396175	6	26648517	T	0.0261	0.023793	0.0218485	0.276154	41207	0.0248509	-0.0055948	0.0218485	0.797895	-0.00526112	0.0218485	0.80971	-0.0330388	0.0218485	0.130489
rs2451753	6	26649018	C	0.4097	2.6912e-05	0.006728	0.996808	45674	0.431412	-0.00799514	0.00672792	0.234695	-0.0116484	0.00672792	0.0833879	-0.0115549	0.00672792	0.0858962
rs9368448	6	26649355	C	0.189	0.0183188	0.00889695	0.0394942	41207	0.187873	0.0125561	0.0088973	0.158179	0.0265261	0.0088973	0.00286971	0.0133014	0.0088973	0.134917
rs2494711	6	26649421	T	0.4088	-0.000625915	0.00673027	0.925904	45674	0.431412	-0.00865068	0.0067302	0.198669	-0.0123052	0.0067302	0.0674957	-0.0122116	0.0067302	0.0696077
rs2494713	6	26650210	T	0.4039	-0.0163697	0.00709872	0.0211106	41207	0.380716	-0.00338533	0.0070991	0.633456	-0.00860419	0.0070991	0.225508	-0.000235558	0.0070991	0.97353
rs3999471	6	26650306	C	0.1889	0.0191678	0.00889871	0.0312402	41207	0.187873	0.0134039	0.0088991	0.132014	0.0273767	0.0088991	0.00209554	0.0141494	0.0088991	0.11184
rs2130657	6	26650826	T	0.4039	-0.0163697	0.00709872	0.0211106	41207	0.380716	-0.00338533	0.0070991	0.633456	-0.00860419	0.0070991	0.225508	-0.000235558	0.0070991	0.97353
rs13201782	6	26651053	A	0.0835	-0.0216827	0.0125916	0.0850695	41207	0.0685885	0.0321438	0.0125919	0.0106878	0.0363729	0.0125919	0.00386955	0.00534866	0.0125919	0.671004
rs2451754	6	26651809	C	0.4097	6.728e-06	0.006728	0.999202	45674	0.431412	-0.00801532	0.00672792	0.233516	-0.0116686	0.00672792	0.0828546	-0.0115751	0.00672792	0.0853499
rs75531526	6	26652342	A	0.0424	0.00912772	0.0172873	0.597499	41207	0.0606362	0.0101936	0.0172872	0.555419	0.0250331	0.0172872	0.147596	0.0268318	0.0172872	0.120633
rs9368450	6	26652489	C	0.1885	0.0189875	0.00890596	0.0330068	41207	0.186879	0.0147186	0.00890635	0.0984133	0.0301649	0.00890635	0.000706869	0.0167944	0.00890635	0.0593404
rs2494714	6	26652703	A	0.4074	0.00458686	0.00708943	0.517632	41207	0.431412	-0.00431256	0.00708938	0.54298	-0.00783353	0.00708938	0.269174	-0.00777679	0.00708938	0.272657
rs2494715	6	26652926	A	0.4099	0.0126607	0.0084971	0.136224	28629	0.468191	0.00155775	0.00849728	0.854545	-0.000596126	0.00849728	0.94407	0.00416206	0.00849728	0.624268
rs76279478	6	26653070	A	0.0442	0.00177951	0.0169477	0.916376	41207	0.0646123	-0.00825511	0.0169475	0.626188	0.00617037	0.0169475	0.715792	0.0122049	0.0169475	0.471428
rs2451717	6	26653166	G	0.2481	0.00588751	0.00806508	0.46539	41207	0.244533	0.00106106	0.00806503	0.89533	-0.00826463	0.00806503	0.305482	-0.0144911	0.00806503	0.072371
rs9393741	6	26654189	G	0.1881	0.0212751	0.00846602	0.0119709	45674	0.187873	0.0160665	0.00846652	0.0577428	0.0299741	0.00846652	0.00039965	0.0179077	0.00846652	0.0344197
rs116296561	6	26654282	A	0.0425	0.00920379	0.0172679	0.594034	41207	0.0606362	0.0102684	0.0172677	0.552071	0.0250913	0.0172677	0.146203	0.026888	0.0172677	0.119442
rs9379907	6	26654318	T	0.1887	0.0203698	0.00845573	0.0159963	45674	0.187873	0.0151675	0.00845617	0.0728666	0.0290582	0.00845617	0.000589643	0.0170065	0.00845617	0.0443107
rs9368451	6	26654333	G	0.1887	0.0203529	0.00845573	0.0160842	45674	0.187873	0.0151506	0.00845617	0.0731866	0.0290413	0.00845617	0.00059401	0.0169896	0.00845617	0.0445223
rs13210025	6	26654817	C	0.1887	0.0189887	0.00890234	0.0329247	41207	0.187873	0.0132224	0.00890272	0.137488	0.0272009	0.00890272	0.00224798	0.0139682	0.00890272	0.116653
rs2451716	6	26655594	T	0.4073	0.00470756	0.0070897	0.50669	41207	0.431412	-0.0041922	0.00708965	0.554311	-0.00771331	0.00708965	0.27661	-0.00765657	0.00708965	0.280158
rs76478402	6	26655617	A	0.047	0.0247211	0.0164588	0.133097	41207	0.0467197	-0.0155964	0.016459	0.343338	-0.0181695	0.016459	0.269626	-0.00691184	0.016459	0.674528
rs75375429	6	26655671	T	0.1505	-0.000828083	0.00974215	0.932261	41207	0.168986	-0.00232398	0.00974203	0.811453	-0.000279981	0.00974203	0.977072	0.00639226	0.00974203	0.511726
rs2451715	6	26655821	C	0.4096	-0.00026913	0.00672825	0.968093	45674	0.431412	-0.00829148	0.00672818	0.217818	-0.0119449	0.00672818	0.0758387	-0.0118514	0.00672818	0.0781615
rs13215020	6	26656073	A	0.1888	0.018878	0.00890053	0.0339218	41207	0.187873	0.013113	0.00890091	0.140693	0.0270886	0.00890091	0.00233959	0.0138586	0.00890091	0.119475
rs61242782	6	26656117	A	0.0748	0.0249061	0.0132409	0.0599719	41207	0.0725646	-0.0157484	0.0132413	0.234306	-0.011122	0.0132413	0.40094	-0.00415082	0.0132413	0.75392
rs2504565	6	26656890	A	0.4019	-0.0127272	0.00674827	0.059295	45674	0.380716	-0.00100334	0.00674846	0.881809	-0.00602854	0.00674846	0.371685	0.0015554	0.00674846	0.817717
rs114749780	6	26657082	G	0.0438	-0.0108027	0.020421	0.596805	28629	0.0606362	-0.00975324	0.0204207	0.632924	0.00485792	0.0204207	0.811965	0.00662892	0.0204207	0.74547
rs2451714	6	26657204	T	0.3986	0.00359289	0.00711464	0.613559	41207	0.413519	-0.000857136	0.00711458	0.904106	-0.00680733	0.00711458	0.338661	-0.00793165	0.00711458	0.264917
rs75169507	6	26657658	G	0.0182	0.00390885	0.026059	0.880765	41207	0.028827	0.00557315	0.0260587	0.830649	0.0544877	0.0260587	0.0365316	0.0929394	0.0260587	0.000361719
rs2498351	6	26659642	T	0.4038	-0.0162922	0.00709901	0.0217331	41207	0.380716	-0.00330739	0.00709938	0.641309	-0.00852646	0.00709938	0.229746	-0.000157488	0.00709938	0.982302
rs2504566	6	26660488	C	0.404	-0.0165606	0.00709843	0.0196481	41207	0.380716	-0.00357683	0.00709881	0.614358	-0.00879548	0.00709881	0.215343	-0.000427181	0.00709881	0.952015
rs145887740	6	26660572	A	0.0118	-0.0635458	0.0322568	0.0488384	41207	0.0139165	-0.0536334	0.0322579	0.0963838	0.0064461	0.0322579	0.841614	0.0447732	0.0322579	0.165144
rs12209651	6	26660925	C	0.127	-0.0210749	0.0099363	0.0339218	45674	0.117296	-0.0426509	0.00993668	1.7686e-05	-0.0448397	0.00993668	6.40555e-06	-0.0422786	0.00993668	2.09238e-05
rs12203693	6	26661295	C	0.0218	-0.04513	0.023853	0.058491	41207	0.0159046	-0.026146	0.0238538	0.273038	-0.0117915	0.0238538	0.621077	0.0322197	0.0238538	0.176787
rs2451712	6	26661388	T	0.404	-0.0164968	0.00709843	0.0201255	41207	0.380716	-0.00351295	0.00709881	0.620696	-0.00873161	0.00709881	0.218694	-0.000363304	0.00709881	0.959184
rs12201890	6	26662626	C	0.127	-0.0209954	0.00993631	0.0346008	45674	0.117296	-0.0425714	0.00993668	1.83344e-05	-0.0447602	0.00993668	6.65162e-06	-0.0421991	0.00993668	2.16847e-05
rs2494716	6	26662736	C	0.4039	-0.0165684	0.00709871	0.0195957	41207	0.380716	-0.00358407	0.0070991	0.613655	-0.00880293	0.0070991	0.214973	-0.000434296	0.0070991	0.951219
rs2504567	6	26662920	C	0.4042	-0.0164174	0.00709787	0.0207226	41207	0.380716	-0.0034346	0.00709825	0.628481	-0.00865284	0.00709825	0.22284	-0.000285209	0.00709825	0.96795
rs7759969	6	26663096	A	0.1905	0.0230792	0.00886979	0.00926819	41207	0.188867	0.0158426	0.00887041	0.0740989	0.0303772	0.00887041	0.000615815	0.016392	0.00887041	0.0646113
rs2451711	6	26663110	G	0.404	-0.0165961	0.00709843	0.0193872	41207	0.380716	-0.00361231	0.00709881	0.610849	-0.00883097	0.00709881	0.213497	-0.000462669	0.00709881	0.948034
rs4713011	6	26663350	A	0.1489	-0.00629181	0.00978509	0.520224	41207	0.167992	-0.00607764	0.00978502	0.534523	-0.00473217	0.00978502	0.62866	0.00290887	0.00978502	0.766254
rs7740197	6	26663478	G	0.1906	0.0245281	0.0084231	0.00359123	45674	0.188867	0.0180005	0.00842379	0.0326089	0.032422	0.00842379	0.000118667	0.0196912	0.00842379	0.0194097
rs902410	6	26664053	T	0.4037	-0.0163497	0.00709929	0.0212788	41207	0.380716	-0.0033643	0.00709966	0.635594	-0.00858359	0.00709966	0.226658	-0.000214282	0.00709966	0.975922
rs146623346	6	26664215	C	0.0382	0.0215712	0.0181729	0.235228	41207	0.0427435	0.0259473	0.018173	0.153351	-0.00706402	0.018173	0.69749	-0.003351	0.018173	0.853704
rs9348729	6	26664268	C	0.1907	0.022609	0.00886626	0.0107723	41207	0.188867	0.0153752	0.00886685	0.0829156	0.029904	0.00886685	0.000744719	0.0159244	0.00886685	0.0725024
rs1104871	6	26665235	G	0.1905	0.0247857	0.00842477	0.003261	45674	0.188867	0.0182568	0.00842548	0.0302457	0.0326812	0.00842548	0.000104949	0.0199478	0.00842548	0.0179058
rs867796	6	26665451	G	0.4056	0.00217798	0.0070944	0.758843	41207	0.430417	-0.00583183	0.00709433	0.411053	-0.00974284	0.00709433	0.16965	-0.0091885	0.00709433	0.195255
rs868190	6	26665835	G	0.4078	-0.00304996	0.00673281	0.650549	45674	0.430417	-0.0102703	0.00673275	0.127155	-0.0142998	0.00673275	0.0336771	-0.0137555	0.00673275	0.0410448
rs12204861	6	26667079	G	0.1505	-0.00922562	0.00925338	0.318765	45674	0.167992	-0.00903324	0.00925338	0.328961	-0.00769044	0.00925338	0.40592	-0.000838865	0.00925338	0.927767
rs148031530	6	26667266	T	0.047	0.0246882	0.0164588	0.133614	41207	0.0467197	-0.0156293	0.016459	0.34232	-0.0182024	0.016459	0.268759	-0.00694476	0.016459	0.673067
rs62396201	6	26668216	A	0.4299	-0.0106738	0.00703612	0.129267	41207	0.406561	-0.00302641	0.00703623	0.66711	-0.00628517	0.00703623	0.371719	0.00243662	0.00703623	0.72912
rs77093797	6	26668278	G	0.0557	-0.0132112	0.0182223	0.468452	28629	0.0606362	0.0488791	0.0182221	0.00730953	0.0415188	0.0182221	0.0226978	0.0917104	0.0182221	4.83081e-07
rs12201459	6	26668983	T	0.1369	-0.0146734	0.0101335	0.147617	41207	0.139165	-0.0501501	0.0101337	7.46501e-07	-0.0467806	0.0101337	3.9056e-06	-0.0418776	0.0101337	3.58817e-05
rs2494717	6	26669021	T	0.3946	-0.0217756	0.0085495	0.0108653	28629	0.363817	-0.00145444	0.00855032	0.864929	-0.00682116	0.00855032	0.425006	0.00239913	0.00855032	0.779026
rs62396204	6	26669593	T	0.1544	0.00101225	0.00964048	0.916376	41207	0.140159	-0.0142372	0.00964036	0.13972	-0.0235967	0.00964036	0.0143774	-0.0193554	0.00964036	0.0446699
rs3956845	6	26669871	G	0.2782	-0.00601666	0.00777346	0.438931	41207	0.28827	-0.0173075	0.00777343	0.0259813	-0.0183377	0.00777343	0.0183233	-0.0128622	0.00777343	0.0979976
rs557850408	6	26670431	A	0.0288	0.0225359	0.020828	0.279253	41207	0.0248509	0.00756854	0.0208281	0.71632	-0.00647231	0.0208281	0.755991	-0.0271004	0.0208281	0.193208
rs6901225	6	26670491	G	0.117	0.00665709	0.0130021	0.608651	28629	0.141153	-0.029331	0.013002	0.0240776	-0.0249983	0.013002	0.0545228	-0.0218089	0.013002	0.0934729
rs6924052	6	26670492	C	0.0124	0.0157479	0.0377648	0.676678	28629	0.0178926	-0.0614455	0.0377642	0.10372	-0.0196994	0.0377642	0.601919	0.000681098	0.0377642	0.985611
rs9467831	6	26670613	G	0.4013	-0.016799	0.00710618	0.0180788	41207	0.377734	-0.00376228	0.00710657	0.596522	-0.00971989	0.00710657	0.171396	-0.000832243	0.00710657	0.906774
rs149123117	6	26670618	G	0.1021	-0.0392947	0.0115031	0.000635482	41207	0.0864811	-0.000608564	0.0115046	0.957814	0.0155164	0.0115046	0.177431	-0.00298238	0.0115046	0.795456
rs6901425	6	26670646	G	0.1378	-0.014916	0.0101057	0.139944	41207	0.139165	-0.0502951	0.0101058	6.46253e-07	-0.0469348	0.0101058	3.41162e-06	-0.0420453	0.0101058	3.17534e-05
rs563945433	6	26670746	G	0.021	-0.0128828	0.0291465	0.658489	28629	0.0208748	0.0135161	0.0291461	0.642836	-0.0073977	0.0291461	0.799639	0.00104453	0.0291461	0.971412
rs2498381	6	26670899	A	0.4684	0.00654086	0.00837498	0.434802	28629	0.483101	0.0113938	0.00837493	0.173682	0.0154275	0.00837493	0.0654605	0.00457657	0.00837493	0.584749
rs3001369	6	26670969	T	0.4014	-0.0166136	0.0071059	0.0193872	41207	0.377734	-0.0035774	0.00710628	0.614673	-0.00953476	0.00710628	0.179681	-0.00064748	0.00710628	0.927402
rs9461288	6	26671135	C	0.4	-0.0149312	0.0071101	0.0357288	41207	0.377734	-0.00188748	0.0071104	0.79066	-0.00784829	0.0071104	0.26969	0.00104414	0.0071104	0.883253
rs188751974	6	26671194	T	0.0272	0.0016275	0.0214145	0.939419	41207	0.0238569	-0.0699996	0.0214143	0.00107994	-0.0776193	0.0214143	0.000289347	-0.0723225	0.0214143	0.000731998
rs2504525	6	26671336	C	0.1216	0.0271448	0.0106576	0.0108653	41207	0.126243	0.0451905	0.0106583	2.23575e-05	0.0271434	0.0106583	0.0108748	0.0117735	0.0106583	0.269319
rs376904407	6	26673953	T	0.0985	-0.0321553	0.0140232	0.021848	28629	0.0636183	0.0208726	0.0140243	0.136667	0.0304855	0.0140243	0.0297228	-0.000539191	0.0140243	0.969331
rs377557811	6	26674068	T	0.0802	0.0412475	0.0153851	0.00734025	28629	0.0795229	0.00366889	0.0153868	0.811536	0.00929558	0.0153868	0.545759	0.00109565	0.0153868	0.943233
rs3814089	6	26674173	C	0.1712	0.00734459	0.0110945	0.507971	28629	0.217694	-0.0116028	0.0110944	0.295642	-0.010994	0.0110944	0.321713	-0.00459736	0.0110944	0.678592
rs199682980	6	26675854	A	0.4918	-0.0101063	0.00835924	0.226663	28629	0.424453	-0.0140805	0.00835931	0.0921028	-0.0202618	0.00835931	0.0153563	-0.01568	0.00835931	0.0606891
rs376945508	6	26676012	C	0.0123	0.0199817	0.037916	0.598194	28629	0.0149105	0.113874	0.0379155	0.00267022	0.0945511	0.0379155	0.0126408	0.123823	0.0379155	0.00109171
rs9467835	6	26678512	G	0.3492	0.0239734	0.0087654	0.00623803	28629	0.331014	0.027953	0.00876639	0.00142937	0.0334504	0.00876639	0.000135767	0.0150986	0.00876639	0.0850102
rs10946844	6	26678537	G	0.1055	0.00136042	0.0136042	0.920344	28629	0.122266	-0.0254206	0.013604	0.0616758	-0.0273435	0.013604	0.0444352	-0.0221614	0.013604	0.103304
rs71557345	6	26680698	A	0.0949	-0.0304419	0.0142585	0.032761	28629	0.0606362	0.0199259	0.0142594	0.162296	0.0326884	0.0142594	0.0218819	0.0018797	0.0142594	0.895125
rs559729330	6	26680821	G	0.014	-0.0262499	0.0543476	0.629096	12264	0.0129225	0.00131328	0.0543459	0.980721	0.00734275	0.0543459	0.892524	-0.018544	0.0543459	0.732937
rs12194606	6	26681183	C	0.1699	0.0102045	0.0111281	0.359143	28629	0.209742	-0.0148847	0.0111281	0.181033	-0.0122355	0.0111281	0.271545	-0.00842568	0.0111281	0.448957
rs12200847	6	26681221	C	0.0993	0.0304192	0.013973	0.0294806	28629	0.11829	0.0018113	0.0139739	0.896867	0.000742596	0.0139739	0.957619	0.00257553	0.0139739	0.85377
rs369487842	6	26681285	G	0.0515	0.00964352	0.0189089	0.610051	28629	0.0447316	-0.0194127	0.0189086	0.30458	-0.0261859	0.0189086	0.166094	-0.017355	0.0189086	0.358704
rs373745840	6	26681290	C	0.0515	0.00964352	0.0189089	0.610051	28629	0.0447316	-0.0194127	0.0189086	0.30458	-0.0261859	0.0189086	0.166094	-0.017355	0.0189086	0.358704
rs1907082	6	26681807	C	0.2315	0.00686628	0.00990806	0.48831	28629	0.2833	-0.0128524	0.00990797	0.194569	-0.0128755	0.00990797	0.193769	-0.000273727	0.00990797	0.97796
rs2758383	6	26682323	G	0.4036	-0.0245968	0.00851691	0.003877	28629	0.365805	-0.0139862	0.008518	0.100598	-0.0212201	0.008518	0.0127309	-0.0127231	0.008518	0.135261
rs567270598	6	26683487	G	0.0136	0.0653257	0.0551272	0.236017	12264	0.0178926	-0.00842828	0.0551281	0.878489	0.0314578	0.0551281	0.56825	0.0509302	0.0551281	0.355563
rs537588968	6	26685246	A	0.0607	0.0286673	0.0175014	0.101422	28629	0.0735586	0.00824748	0.0175019	0.637474	0.0105485	0.0175019	0.546706	0.00914926	0.0175019	0.601143
rs568669683	6	26685779	G	0.0309	-0.0469937	0.0241489	0.0516547	28629	0.0298211	-0.00737662	0.0241501	0.760024	-0.028782	0.0241501	0.23334	-0.0417963	0.0241501	0.0835069
rs10456332	6	26686131	C	0.099	0.0308379	0.0139918	0.0275243	28629	0.11829	0.00219145	0.0139927	0.875549	0.00112131	0.0139927	0.93613	0.00295671	0.0139927	0.83265
rs140488628	6	26686198	G	0.0991	0.0306282	0.0139855	0.0285242	28629	0.11829	0.00199471	0.0139864	0.886592	0.000925044	0.0139864	0.947267	0.00275962	0.0139864	0.843587
rs556575539	6	26686259	T	0.0141	-0.0108464	0.0354456	0.759605	28629	0.0129225	0.0673201	0.0354451	0.0575277	0.0654347	0.0354451	0.0648797	0.0145686	0.0354451	0.681058
rs7755721	6	26686889	C	0.2356	0.00592837	0.00984779	0.547174	28629	0.2833	-0.00618789	0.00984768	0.529768	-0.00560848	0.00984768	0.569001	0.00241733	0.00984768	0.806091
rs7773878	6	26686952	G	0.0838	0.0316858	0.0150813	0.035641	28629	0.0924453	0.0105796	0.0150822	0.483015	0.0154475	0.0150822	0.305732	0.0126698	0.0150822	0.400881
rs10456333	6	26687541	A	0.0532	-0.0412793	0.0284488	0.14678	12264	0.0506958	0.0078639	0.0284501	0.782233	-0.0161189	0.0284501	0.571009	0.0424512	0.0284501	0.135666
rs28611089	6	26688110	C	0.099	0.0308519	0.0139918	0.0274541	28629	0.11829	0.00220544	0.0139927	0.874761	0.0011353	0.0139927	0.935334	0.0029707	0.0139927	0.83187
rs3873182	6	26689002	G	0.127	-0.0212736	0.00993629	0.032274	45674	0.11829	-0.0444552	0.00993668	7.68253e-06	-0.0458063	0.00993668	4.03018e-06	-0.0442782	0.00993668	8.34917e-06
rs4437460	6	26689223	G	0.1029	-0.00603832	0.0127931	0.636927	33096	0.11829	-0.0341976	0.0127929	0.00751377	-0.0352496	0.0127929	0.00586202	-0.0334454	0.0127929	0.00893921
rs368340325	6	26689492	T	0.0096	-0.0572326	0.0654835	0.382118	12264	0.0119284	-0.000840002	0.0654829	0.989765	-0.0625401	0.0654829	0.339547	-0.0668375	0.0654829	0.307403
rs10456334	6	26691603	T	0.1785	0.00594786	0.0109135	0.585754	28629	0.223658	-0.0175954	0.0109134	0.106901	-0.013827	0.0109134	0.205164	-0.010931	0.0109134	0.31653
rs10456048	6	26691642	C	0.1005	0.00411431	0.0138997	0.76723	28629	0.11829	-0.0243412	0.0138995	0.0799058	-0.0254042	0.0138995	0.0675929	-0.0235811	0.0138995	0.0897831
rs10456335	6	26692500	G	0.2202	0.00510314	0.0100853	0.612857	28629	0.262425	0.00296077	0.0100851	0.76908	0.0020424	0.0100851	0.839514	0.0107343	0.0100851	0.287162
rs9368458	6	26693433	T	0.0108	0.0808199	0.0404301	0.0456084	28629	0.0298211	-0.0465964	0.0404323	0.249133	0.0209506	0.0404323	0.604344	-0.0247394	0.0404323	0.540623
rs3999458	6	26694654	A	0.0118	-0.01192	0.0387013	0.758082	28629	0.0129225	-0.00960888	0.0387007	0.803912	0.0535611	0.0387007	0.166364	0.0963049	0.0387007	0.0128299
rs572762233	6	26695433	A	0.0369	0.0375741	0.0221676	0.0900754	28629	0.0318091	0.0277997	0.0221683	0.209832	0.0193899	0.0221683	0.381755	0.0207374	0.0221683	0.349555
rs547160148	6	26697553	C	0.172	-0.0146905	0.0146465	0.315861	16366	0.215706	-0.0304565	0.0146465	0.0375775	-0.0333336	0.0146465	0.0228535	-0.0337556	0.0146465	0.0211842
rs571260505	6	26698016	T	0.0251	0.03668	0.0267152	0.169752	28629	0.0228628	-0.0326269	0.0267156	0.221985	-0.031459	0.0267156	0.238975	-0.0264026	0.0267156	0.323014
rs199925467	6	26699057	C	0.0316	0.0556587	0.0238879	0.0198062	28629	0.0308151	0.0527003	0.0238897	0.0273851	0.0403079	0.0238897	0.0915552	0.045974	0.0238897	0.0543012
rs569388573	6	26700640	A	0.0082	0.00594767	0.0708056	0.933056	12264	0.0109344	0.0582737	0.0708027	0.410483	0.11996	0.0708027	0.0902114	0.165147	0.0708027	0.0196746
rs554370152	6	26701669	C	0.0396	-0.0385713	0.0214285	0.0718606	28629	0.055666	-0.0417375	0.0214293	0.0514527	-0.0232376	0.0214293	0.278194	-0.0266674	0.0214293	0.21334
rs375555600	6	26702050	A	0.0292	0.0674321	0.0248186	0.00658766	28629	0.0218688	0.0524268	0.0248214	0.0346723	0.0171738	0.0248214	0.489004	0.0208015	0.0248214	0.402003
rs537299147	6	26704772	A	0.0209	0.0217829	0.0446371	0.62555	12264	0.0238569	0.0146094	0.0446357	0.743439	0.00816005	0.0446357	0.854944	0.00944255	0.0446357	0.83246
rs568408574	6	26706097	T	0.0273	0.0252352	0.0256455	0.325116	28629	0.027833	0.022636	0.0256455	0.377426	0.0138376	0.0256455	0.589491	0.0240525	0.0256455	0.348303
rs143743133	6	26723554	A	0.3163	0.00928323	0.00898667	0.301604	28629	0.302187	0.0173521	0.00898669	0.0534996	0.0144453	0.00898669	0.107965	0.00911098	0.00898669	0.310663
rs200973922	6	26731939	C	0.0297	0.0136631	0.0246182	0.578895	28629	0.0357853	0.0167381	0.0246179	0.496558	0.0231194	0.0246179	0.347664	0.0336058	0.0246179	0.172222
rs9467869	6	26739193	C	0.1961	0.00246411	0.0139215	0.859508	16366	0.237575	-0.0154874	0.0139211	0.265917	-0.0228309	0.0139211	0.101001	-0.0130329	0.0139211	0.349172
rs9467870	6	26739197	A	0.1961	0.00246411	0.0139215	0.859508	16366	0.237575	-0.0154874	0.0139211	0.265917	-0.0228309	0.0139211	0.101001	-0.0130329	0.0139211	0.349172
rs6456754	6	26739877	C	0.1023	0.0355455	0.0182378	0.0512954	16366	0.125249	9.13831e-05	0.0182394	0.996002	0.00736876	0.0182394	0.686211	0.0178669	0.0182394	0.327294
rs28517337	6	26739891	C	0.0139	0.0333789	0.047212	0.479566	16366	0.0387674	-0.00715511	0.0472113	0.879538	0.0310278	0.0472113	0.511045	0.0994818	0.0472113	0.0351035
rs115214140	6	26740472	G	0.0548	-0.040046	0.024285	0.0991476	16366	0.0477137	-0.0666666	0.0242863	0.0060506	-0.075537	0.0242863	0.00186916	-0.0672827	0.0242863	0.00559879
rs9461297	6	26745243	G	0.0295	0.0374357	0.0326664	0.251795	16366	0.0149105	0.0334385	0.0326667	0.306011	0.057683	0.0326667	0.0774282	0.0368687	0.0326667	0.259053
rs1002708	6	26745254	C	0.1217	0.0302432	0.0169051	0.0736148	16366	0.151093	0.0463864	0.0169062	0.00607424	0.0343313	0.0169062	0.0422867	0.0219042	0.0169062	0.195103
rs1565465	6	26745384	T	0.3704	0.035324	0.0114428	0.00202188	16366	0.296223	0.0473691	0.0114458	3.49493e-05	0.0540065	0.0114458	2.3764e-06	0.0397778	0.0114458	0.000510239
rs112748415	6	26745738	T	0.0192	-0.00676698	0.0402797	0.866583	16366	0.0168986	0.018859	0.0402785	0.63963	0.0361347	0.0402785	0.369653	-0.00398367	0.0402785	0.921215
rs148200104	6	26746607	T	0.0552	-0.0372715	0.0242023	0.12356	16366	0.0646123	-0.0286473	0.0242033	0.236567	-0.0291444	0.0242033	0.228532	-0.0282256	0.0242033	0.243538
rs28548746	6	26747909	G	0.1393	-0.0183572	0.0159628	0.250144	16366	0.186879	-0.0232107	0.0159629	0.145935	-0.0221412	0.0159629	0.165429	-0.0118805	0.0159629	0.456721
rs150987431	6	26748873	T	0.0297	0.0532978	0.0325582	0.10163	16366	0.0149105	0.00546543	0.0325599	0.866695	0.0239511	0.0325599	0.461973	0.00240604	0.0325599	0.941093
rs9379926	6	26753544	T	0.1051	-0.00126164	0.0180235	0.944194	16366	0.106362	-0.0027003	0.0180229	0.880902	-0.0164431	0.0180229	0.361587	-0.0258516	0.0180229	0.151466
rs146729297	6	26753627	G	0.0287	0.05846	0.033103	0.0773958	16366	0.0139165	0.00377384	0.0331052	0.909241	0.0211276	0.0331052	0.523347	0.00396681	0.0331052	0.904622
rs373157302	6	26754985	C	0.0279	0.0681928	0.0335594	0.0421537	16366	0.0188867	-0.00396722	0.0335626	0.905907	0.00118027	0.0335626	0.971947	0.000748459	0.0335626	0.982208
rs9393755	6	26755267	C	0.1708	0.0118234	0.0146874	0.42082	16366	0.130219	0.00961773	0.0146872	0.512573	0.0282825	0.0146872	0.0541483	0.00770718	0.0146872	0.599754
rs12211533	6	26755625	G	0.1604	-0.0049834	0.0113259	0.659937	28944	0.183897	-0.00709377	0.0113258	0.531092	-0.00323693	0.0113258	0.77503	0.00547093	0.0113258	0.629059
rs12198095	6	26755667	G	0.0508	0.0343577	0.0251705	0.172253	16366	0.0576541	0.0549514	0.0251711	0.0290278	0.0507716	0.0251711	0.0436899	0.065252	0.0251711	0.00953269
rs562563076	6	26755720	G	0.0186	-0.0735111	0.0409077	0.0723356	16366	0.0188867	-0.11092	0.0409104	0.00670219	-0.112911	0.0409104	0.00578079	-0.0996364	0.0409104	0.0148722
rs12213056	6	26755838	T	0.2459	-0.0238598	0.0128347	0.0630271	16366	0.302187	-0.0399804	0.0128357	0.00184081	-0.037773	0.0128357	0.00325252	-0.0306202	0.0128357	0.0170537
rs13213200	6	26755915	T	0.094	-0.016941	0.0132559	0.201249	33411	0.082505	0.0312639	0.013256	0.0183504	0.0445501	0.013256	0.000777313	0.0238204	0.013256	0.0723435
rs79923361	6	26756125	G	0.0434	-0.0163596	0.0203985	0.422553	28944	0.0457256	-0.0450303	0.0203984	0.027276	-0.0512741	0.0203984	0.0119494	-0.0418453	0.0203984	0.0402275
rs4711121	6	26756442	C	0.1577	-0.00737845	0.0114041	0.517632	28944	0.183897	-0.00950339	0.011404	0.404653	-0.00561991	0.011404	0.622152	0.00314809	0.011404	0.782508
rs4713036	6	26756924	C	0.1514	-0.00870832	0.0115956	0.452653	28944	0.166004	-0.00253595	0.0115955	0.826884	-0.00300157	0.0115955	0.795747	0.00399021	0.0115955	0.730759
rs114055207	6	26757904	C	0.0302	0.0116333	0.0242866	0.631939	28944	0.0308151	0.00860929	0.0242863	0.72297	-0.00405796	0.0242863	0.867301	0.00173377	0.0242863	0.943088
rs28624311	6	26757979	T	0.1409	-0.0358335	0.0119445	0.0026998	28944	0.11829	-0.0604243	0.0119462	4.23554e-07	-0.061343	0.0119462	2.82214e-07	-0.0597674	0.0119462	5.64259e-07
rs4713037	6	26758030	G	0.2985	-0.02591	0.00908168	0.00433086	28944	0.302187	-0.0410802	0.0090828	6.10108e-06	-0.0390029	0.0090828	1.75363e-05	-0.0322718	0.0090828	0.000380759
rs4711122	6	26758479	T	0.2991	-0.0309513	0.0084474	0.000248307	33411	0.302187	-0.0461127	0.00844898	4.82103e-08	-0.0440366	0.00844898	1.86747e-07	-0.0373094	0.00844898	1.00612e-05
rs76734727	6	26758646	T	0.011	0.0321144	0.0529941	0.544515	16366	0.0149105	-0.0825172	0.0529931	0.119439	-0.120151	0.0529931	0.0233718	-0.13523	0.0529931	0.0107153
rs2498345	6	26758684	T	0.2435	0.00154545	0.0128787	0.904483	16366	0.310139	-0.0154491	0.0128783	0.230287	-0.0123113	0.0128783	0.339087	-0.00227585	0.0128783	0.859729
rs2504585	6	26758714	A	0.2445	0.00101601	0.0128609	0.937033	16366	0.310139	-0.015955	0.0128605	0.214746	-0.0128215	0.0128605	0.318778	-0.00279999	0.0128605	0.827647
rs12192010	6	26758949	A	0.294	-0.011668	0.00912273	0.200897	28944	0.302187	-0.026905	0.00912283	0.00318604	-0.0248186	0.00912283	0.00651854	-0.0180578	0.00912283	0.0477698
rs12205339	6	26759030	C	0.2913	-0.0100074	0.00914751	0.273955	28944	0.297217	-0.0277676	0.00914754	0.00240114	-0.0267035	0.00914754	0.00350924	-0.0198849	0.00914754	0.02972
rs13195977	6	26759078	A	0.1376	0.0450181	0.0120627	0.000189966	28944	0.125249	0.0523963	0.0120654	1.40753e-05	0.0716495	0.0120654	2.87786e-09	0.048116	0.0120654	6.66534e-05
rs9467882	6	26759237	C	0.2992	-0.0115364	0.0090766	0.203729	28944	0.311133	-0.0269735	0.0090767	0.00296123	-0.0238273	0.0090767	0.00866223	-0.0149749	0.0090767	0.098981
rs4711123	6	26760128	A	0.2465	0.00164167	0.0128256	0.898149	16366	0.312127	-0.0142374	0.0128252	0.266952	-0.0106762	0.0128252	0.405162	-0.00127673	0.0128252	0.920703
rs3999429	6	26760783	T	0.2983	-0.0259423	0.00908343	0.00429015	28944	0.302187	-0.0411153	0.00908455	6.01519e-06	-0.0390377	0.00908455	1.73008e-05	-0.0323053	0.00908455	0.000376441
rs193056830	6	26761143	C	0.022	-0.0482531	0.0283342	0.0885681	28944	0.0168986	-0.171153	0.0283351	1.538e-09	-0.179653	0.0283351	2.29319e-10	-0.162707	0.0283351	9.34375e-09
rs183492981	6	26761144	A	0.022	-0.0482531	0.0283342	0.0885681	28944	0.0168986	-0.171153	0.0283351	1.538e-09	-0.179653	0.0283351	2.29319e-10	-0.162707	0.0283351	9.34375e-09
rs9461302	6	26761163	C	0.3033	-0.0251961	0.00904057	0.00531985	28944	0.311133	-0.0405736	0.00904163	7.20904e-06	-0.0374395	0.00904163	3.46108e-05	-0.0286213	0.00904163	0.00154816
rs376964594	6	26761215	T	0.013	-0.0147138	0.0366929	0.68842	28944	0.0149105	-0.0956522	0.0366923	0.0091374	-0.0876274	0.0366923	0.0169327	-0.0712568	0.0366923	0.0521361
rs12203080	6	26761381	A	0.2987	-0.026132	0.00907991	0.00400205	28944	0.302187	-0.0412992	0.00908105	5.41978e-06	-0.0392223	0.00908105	1.56638e-05	-0.0324926	0.00908105	0.00034615
rs77166250	6	26761436	A	0.0167	-0.0420668	0.0324339	0.194631	28944	0.0188867	-0.00386013	0.0324343	0.905264	-0.0363895	0.0324343	0.261886	-0.0257995	0.0324343	0.426357
rs74357945	6	26761488	A	0.0433	0.000612636	0.0204212	0.976067	28944	0.0457256	-0.0280897	0.0204209	0.168964	-0.0343403	0.0204209	0.0926405	-0.0249012	0.0204209	0.222693
rs3004050	6	26761646	T	0.3831	-0.0139097	0.00854929	0.103737	28944	0.367793	-0.00519092	0.00854953	0.543746	-0.0116514	0.00854953	0.172942	-0.0041723	0.00854953	0.625539
rs75093296	6	26761660	T	0.0433	0.000469688	0.0204212	0.98165	28944	0.0457256	-0.0282326	0.0204209	0.166806	-0.0344833	0.0204209	0.0912902	-0.0250441	0.0204209	0.220048
rs34244947	6	26761745	C	0.0955	-0.0164042	0.0141416	0.246049	28944	0.082505	0.0314602	0.0141416	0.0261046	0.0446526	0.0141416	0.00159114	0.0240693	0.0141416	0.0887525
rs12214640	6	26762080	A	0.1407	-0.0361177	0.0119516	0.00251111	28944	0.11829	-0.0607231	0.0119533	3.77346e-07	-0.0616423	0.0119533	2.51014e-07	-0.0600658	0.0119533	5.03288e-07
rs13216484	6	26762087	T	0.1013	-0.0271355	0.0137744	0.0488384	28944	0.082505	0.0194882	0.0137751	0.157144	0.0323386	0.0137751	0.0188939	0.0122888	0.0137751	0.372336
rs12194769	6	26762098	A	0.2986	-0.0108891	0.00908186	0.230528	28944	0.311133	-0.0263352	0.00908193	0.00373475	-0.0231872	0.00908193	0.0106766	-0.0143296	0.00908193	0.114607
rs12194844	6	26762230	C	0.2942	-0.0112826	0.00912094	0.216087	28944	0.302187	-0.0265166	0.00912102	0.00364684	-0.0244306	0.00912102	0.00739545	-0.0176712	0.00912102	0.0526948
rs34095719	6	26762328	C	0.4049	-0.00680127	0.0112604	0.545844	16366	0.356859	0.00121915	0.0112602	0.913781	-0.00779528	0.0112602	0.488756	-0.0030465	0.0112602	0.786733
rs10946850	6	26762667	T	0.2983	-0.0256063	0.00908346	0.00481735	28944	0.302187	-0.0407794	0.00908455	7.16021e-06	-0.0387017	0.00908455	2.04276e-05	-0.0319693	0.00908455	0.000433035
rs10946851	6	26762747	G	0.2948	-0.0115402	0.00911552	0.205513	28944	0.302187	-0.0267652	0.00911561	0.00332266	-0.0246804	0.00911561	0.00677941	-0.017925	0.00911561	0.0492511
rs1844636	6	26762772	G	0.1271	0.0269636	0.0124774	0.0306953	28944	0.146123	0.0470552	0.0124782	0.000162593	0.0372366	0.0124782	0.00284373	0.0256208	0.0124782	0.0400481
rs373325007	6	26763228	C	0.0367	0.0116708	0.0293975	0.691367	16366	0.0427435	0.0249318	0.0293968	0.396376	-0.0267192	0.0293968	0.363395	-0.0243021	0.0293968	0.408411
rs201343013	6	26763320	C	0.0239	0.0739254	0.0361847	0.0410524	16366	0.0129225	0.016854	0.0361883	0.641408	0.015191	0.0361883	0.674648	0.00198199	0.0361883	0.956323
rs370935521	6	26770791	T	0.0901	0.0255969	0.0193039	0.18484	16366	0.107356	0.00662947	0.0193043	0.731283	0.00669773	0.0193043	0.728625	0.00609382	0.0193043	0.752252
rs3999438	6	26774492	C	0.0363	0.0602511	0.0295493	0.04145	16366	0.0427435	-0.0258365	0.0295522	0.381973	0.00500931	0.0295522	0.865398	-0.022498	0.0295522	0.44648
rs2220578	6	26774948	G	0.2581	0.00869045	0.0126315	0.491453	16366	0.254473	0.0210258	0.0126313	0.0959954	0.027902	0.0126313	0.0271773	0.00789774	0.0126313	0.531805
rs552578533	6	26775020	A	0.0657	0.000219284	0.016868	0.989628	28629	0.0417495	0.0285059	0.0168677	0.0910339	0.0295126	0.0168677	0.0801783	-0.00457445	0.0168677	0.78624
rs563236399	6	26775023	T	0.0657	0.000219284	0.016868	0.989628	28629	0.0417495	0.0285059	0.0168677	0.0910339	0.0295126	0.0168677	0.0801783	-0.00457445	0.0168677	0.78624
rs531808876	6	26775026	T	0.0657	0.000219284	0.016868	0.989628	28629	0.0417495	0.0285059	0.0168677	0.0910339	0.0295126	0.0168677	0.0801783	-0.00457445	0.0168677	0.78624
rs539485047	6	26778827	G	0.3941	-0.0047169	0.0113115	0.676678	16366	0.420477	0.0004756	0.0113112	0.966461	0.00860193	0.0113112	0.44697	0.0132357	0.0113112	0.241946
rs62396240	6	26789491	T	0.4005	-0.020834	0.00852802	0.0145657	28629	0.366799	-0.0127273	0.00852876	0.135625	-0.020525	0.00852876	0.0161037	-0.0130771	0.00852876	0.125202
rs373177651	6	26789690	A	0.142	-0.0169052	0.0119725	0.15795	28629	0.173956	-0.00420089	0.0119728	0.725685	-0.00447931	0.0119728	0.708311	0.0044653	0.0119728	0.709182
rs2504524	6	26798264	G	0.0643	-0.0475644	0.0225317	0.0347723	16366	0.100398	-0.0618546	0.0225341	0.00605226	-0.0560228	0.0225341	0.0129138	-0.0572411	0.0225341	0.0110788
rs368613406	6	26798309	A	0.0275	-0.0531656	0.0254138	0.0364385	28944	0.0457256	-0.0687666	0.0254153	0.00681565	-0.0416582	0.0254153	0.101192	-0.00863647	0.0254153	0.733996
rs2498348	6	26798312	G	0.1099	-0.0303947	0.0176713	0.0854324	16366	0.16501	-0.0388121	0.0176724	0.0280776	-0.034657	0.0176724	0.0498698	-0.0371228	0.0176724	0.0356755
rs114139868	6	26798640	C	0.0284	-0.0520155	0.0250195	0.0376174	28944	0.0467197	-0.0641454	0.0250209	0.010357	-0.036462	0.0250209	0.145044	-0.00433292	0.0250209	0.862516
rs371152854	6	26798784	A	0.0958	-0.0399869	0.0118339	0.0007275	41207	0.0755467	0.00819095	0.0118354	0.488894	0.0266572	0.0118354	0.024302	0.00322249	0.0118354	0.785411
rs374593247	6	26798796	T	0.0908	-0.0324885	0.0121226	0.00736222	41207	0.0755467	0.0168618	0.0121235	0.164273	0.0357775	0.0121235	0.00316649	0.0117725	0.0121235	0.331524
rs12207992	6	26799118	T	0.4718	0.0171505	0.00697742	0.0139713	41207	0.481113	0.00637599	0.00697785	0.360849	0.0137377	0.00697785	0.0489809	0.00598126	0.00697785	0.391346
rs111897424	6	26799170	C	0.0474	0.0101637	0.016393	0.535258	41207	0.0457256	-0.0173282	0.0163929	0.290485	-0.0233153	0.0163929	0.154945	-0.0142742	0.0163929	0.383888
rs7770722	6	26799210	A	0.0457	0.11278	0.0166711	1.33309e-11	41207	0.0536779	-0.00487139	0.0166801	0.77025	0.034873	0.0166801	0.0365558	0.0136442	0.0166801	0.413361
rs2636425	6	26799460	A	0.3316	0.0343377	0.00739717	3.45053e-06	41207	0.342942	0.0303528	0.00739902	4.09113e-05	0.0416703	0.00739902	1.7827e-08	0.0281698	0.00739902	0.000140532
rs7454868	6	26799828	G	0.1142	-0.0204578	0.0131392	0.11947	28629	0.0854871	0.0194231	0.0131396	0.139351	0.0305637	0.0131396	0.020014	0.0118408	0.0131396	0.367506
rs559014753	6	26800527	C	0.0599	0.0520865	0.0269042	0.0528677	12264	0.0646123	0.0543795	0.0269072	0.0432796	0.0495969	0.0269072	0.0652916	0.0488807	0.0269072	0.0692722
rs7449478	6	26800686	A	0.3571	0.0190824	0.00872141	0.0286696	28629	0.343936	0.0156774	0.00872198	0.0722621	0.0254582	0.00872198	0.00351321	0.0124705	0.00872198	0.152781
rs4467763	6	26800922	T	0.358	0.018514	0.00871658	0.0336701	28629	0.34493	0.0126029	0.00871712	0.148242	0.0230781	0.00871712	0.00811028	0.00995663	0.00871712	0.253374
rs185848955	6	26800955	A	0.0248	0.0819461	0.0288441	0.00449723	24842	0.0168986	0.0876831	0.0288482	0.00236999	0.00989194	0.0288482	0.731677	0.00579976	0.0288482	0.840664
rs4236042	6	26801457	G	0.3477	0.0224096	0.00877433	0.0106493	28629	0.332008	0.019271	0.00877518	0.0280862	0.0274628	0.00877518	0.00175042	0.0122242	0.00877518	0.163605
rs199621928	6	26802034	C	0.4485	-0.00153374	0.0111141	0.89024	16366	0.404573	0.00864506	0.0111137	0.436645	0.00100404	0.0111137	0.928015	0.00997487	0.0111137	0.369438
rs4713042	6	26802050	C	0.3741	0.0355378	0.00863405	3.85504e-05	28629	0.361829	0.0318115	0.00863646	0.000230142	0.0416806	0.00863646	1.39213e-06	0.0278699	0.00863646	0.00125094
rs139509968	6	26802790	A	0.0178	-0.0205224	0.0263446	0.43598	41207	0.0188867	0.054132	0.0263445	0.0399006	0.0167478	0.0263445	0.524956	0.0278083	0.0263445	0.291168
rs10946852	6	26802963	C	0.1286	-0.0206441	0.0104053	0.0472558	41207	0.120278	-0.041461	0.0104057	6.76333e-05	-0.044936	0.0104057	1.57152e-05	-0.040974	0.0104057	8.22806e-05
rs71557351	6	26803025	C	0.188	0.0356285	0.00891382	6.41503e-05	41207	0.185885	0.0127827	0.00891544	0.151638	0.0330561	0.00891544	0.000209119	0.0181693	0.00891544	0.0415545
rs144889912	6	26803163	T	0.0539	0.0233917	0.0185061	0.20623	28629	0.0457256	-0.0024777	0.0185063	0.893494	-0.0081114	0.0185063	0.661165	0.000396107	0.0185063	0.982923
rs1961756	6	26803222	A	0.0326	0.0194145	0.0235327	0.409372	28629	0.0367793	-0.0132838	0.0235326	0.572424	-0.0272668	0.0235326	0.246586	-0.0255383	0.0235326	0.27782
rs4521582	6	26803782	A	0.339	0.03604	0.00735661	9.63256e-07	41207	0.353877	0.0298006	0.00735866	5.12774e-05	0.0428146	0.00735866	5.94629e-09	0.0314052	0.00735866	1.97418e-05
rs4421190	6	26803877	C	0.3403	0.0238539	0.00735098	0.00117451	41207	0.350895	0.0191915	0.00735183	0.00904263	0.0325903	0.00735183	9.29541e-06	0.0206272	0.00735183	0.00502035
rs4358614	6	26803963	C	0.4447	-0.0268499	0.00700858	0.000127624	41207	0.419483	-0.0129423	0.00700974	0.0648446	-0.0227465	0.00700974	0.00117456	-0.0165603	0.00700974	0.0181538
rs11754686	6	26804022	G	0.339	0.0360547	0.00735661	9.53501e-07	41207	0.353877	0.0298153	0.00735866	5.08414e-05	0.0428293	0.00735866	5.87563e-09	0.0314199	0.00735866	1.95657e-05
rs144034244	6	26804154	A	0.006	-0.120128	0.058089	0.03864	24842	0.0119284	-0.0489258	0.0580929	0.399676	-0.0127708	0.0580929	0.826	0.040886	0.0580929	0.481555
rs2498354	6	26804849	C	0.006	-0.085046	0.0580915	0.143194	24842	0.0119284	-0.054085	0.0580929	0.351849	0.026355	0.0580929	0.650066	0.117299	0.0580929	0.0434706
rs10946853	6	26805725	T	0.3382	0.0363698	0.00736082	7.77229e-07	41207	0.350895	0.0317003	0.00736291	1.66676e-05	0.0451193	0.00736291	8.90363e-10	0.0331382	0.00736291	6.7731e-06
rs145003123	6	26806169	C	0.0456	0.114598	0.0166882	6.55661e-12	41207	0.0536779	-0.00317618	0.0166975	0.849138	0.0366096	0.0166975	0.028342	0.0153587	0.0166975	0.357666
rs568019693	6	26806818	A	0.021	0.0113089	0.0291466	0.698016	28629	0.0308151	-0.0178665	0.0291461	0.539877	-0.0280267	0.0291461	0.336254	-0.0265249	0.0291461	0.362787
rs116794069	6	26807209	T	0.0223	0.0909747	0.0235869	0.000114787	41207	0.0129225	0.0319397	0.0235909	0.175768	0.0302195	0.0235909	0.2002	0.016556	0.0235909	0.482805
rs185035160	6	26807438	T	0.0346	0.00714733	0.0190595	0.70766	41207	0.0248509	-0.00600653	0.0190593	0.752648	-0.0508475	0.0190593	0.00763381	-0.0385074	0.0190593	0.0433422
rs189011044	6	26808207	C	0.022	-0.00769429	0.0237478	0.745938	41207	0.0308151	-0.0109067	0.0237475	0.646037	-0.0243629	0.0237475	0.304932	-0.0560842	0.0237475	0.0181922
rs139406861	6	26808394	C	0.0223	0.0468498	0.02359	0.0470333	41207	0.0129225	-0.0121852	0.0235909	0.605491	-0.0139054	0.0235909	0.555566	-0.0275689	0.0235909	0.242555
rs113937271	6	26808792	A	0.0059	-0.121546	0.0585763	0.0379865	24842	0.0119284	-0.0497462	0.0585802	0.395771	-0.0132879	0.0585802	0.820554	0.040819	0.0585802	0.485925
rs12196253	6	26808965	A	0.3626	0.0204179	0.00869216	0.0188239	28629	0.353877	0.0172173	0.00869285	0.0476326	0.0309636	0.00869285	0.000368084	0.0196688	0.00869285	0.0236576
rs12189982	6	26808980	T	0.3626	0.02047	0.00869216	0.0185227	28629	0.353877	0.0172695	0.00869285	0.0469634	0.0310158	0.00869285	0.000359761	0.019721	0.00869285	0.02329
rs552957322	6	26809031	T	0.0547	0.00746167	0.0183785	0.684743	28629	0.0457256	-0.0182287	0.0183782	0.321263	-0.0238234	0.0183782	0.194877	-0.0153748	0.0183782	0.40283
rs12175704	6	26809124	A	0.1584	0.0103357	0.011446	0.366526	28629	0.136183	-0.000138291	0.0114459	0.99036	0.0229555	0.0114459	0.044903	0.00160454	0.0114459	0.888515
rs12209891	6	26809267	C	0.3462	0.0248647	0.008783	0.00464027	28629	0.332008	0.0201735	0.00878407	0.0216415	0.0286859	0.00878407	0.00109206	0.0137819	0.00878407	0.116657
rs145036450	6	26809567	C	0.0218	0.0447483	0.0238531	0.0606553	41207	0.0119284	-0.0240035	0.0238538	0.314282	-0.00842235	0.0238538	0.724027	-0.0317348	0.0238538	0.183391
rs2504537	6	26809614	T	0.0059	-0.0680111	0.0585798	0.245642	24842	0.0119284	-0.0367904	0.0585802	0.529981	0.0443244	0.0585802	0.449263	0.136031	0.0585802	0.0202257
rs4711125	6	26810830	G	0.4714	0.0232275	0.00697731	0.000871584	41207	0.477137	0.00694611	0.00697816	0.319539	0.017914	0.00697816	0.0102537	0.00989259	0.00697816	0.156293
rs7750046	6	26810940	C	0.047	0.0225322	0.0164589	0.170999	41207	0.0457256	-0.00507066	0.016459	0.758023	-0.0110819	0.016459	0.500756	-0.00200429	0.016459	0.903077
rs4711126	6	26811191	C	0.339	0.0361136	0.0073566	9.1542e-07	41207	0.354871	0.0303636	0.00735866	3.68737e-05	0.0435225	0.00735866	3.32976e-09	0.0321425	0.00735866	1.25397e-05
rs11756390	6	26811764	C	0.3614	0.0192758	0.00869849	0.0266915	28629	0.354871	0.0136101	0.00869908	0.117689	0.0265763	0.00869908	0.00225012	0.015363	0.00869908	0.0773879
rs142762132	6	26812186	G	0.0801	0.0209295	0.0128323	0.10289	41207	0.0964215	0.0148169	0.0128325	0.248241	0.012476	0.0128325	0.330942	0.0148046	0.0128325	0.248634
rs143872454	6	26814415	G	0.0469	0.0228021	0.0164755	0.166358	41207	0.0457256	-0.00482868	0.0164757	0.769462	-0.010846	0.0164757	0.510345	-0.0017592	0.0164757	0.914967
rs114306085	6	26816717	G	0.0227	0.106268	0.0233813	5.49353e-06	41207	0.026839	0.0863153	0.0233869	0.000223588	0.0899894	0.0233869	0.000119156	0.0766957	0.0233869	0.00104016
rs145639523	6	26817384	T	0.0365	0.0415687	0.018574	0.0252211	41207	0.0347913	0.0227535	0.0185749	0.220592	0.00388968	0.0185749	0.834132	0.00286705	0.0185749	0.877334
rs12189867	6	26817762	G	0.3393	0.0362087	0.00735501	8.52275e-07	41207	0.355865	0.0308994	0.00735708	2.66968e-05	0.044317	0.00735708	1.70444e-09	0.0333828	0.00735708	5.69221e-06
rs76755974	6	26818026	C	0.006	-0.0841747	0.0580916	0.147338	24842	0.0119284	-0.0532137	0.0580929	0.359661	0.0272263	0.0580929	0.639306	0.11817	0.0580929	0.0419357
rs183111266	6	26818200	C	0.047	0.0225651	0.0164589	0.170375	41207	0.0457256	-0.00503775	0.016459	0.759545	-0.0110489	0.016459	0.502029	-0.00197138	0.016459	0.904662
rs59182028	6	26818315	A	0.0063	-0.0941777	0.0566994	0.0967134	24842	0.0119284	-0.0246808	0.0567014	0.663361	0.0106082	0.0567014	0.851591	0.0629797	0.0567014	0.266686
rs3004034	6	26818968	C	0.3373	0.0367469	0.00736558	6.06926e-07	41207	0.350895	0.0320744	0.00736772	1.34062e-05	0.0455021	0.00736772	6.57977e-10	0.0335132	0.00736772	5.399e-06
rs10946854	6	26819808	G	0.3396	0.0242923	0.00735461	0.000956564	41207	0.350895	0.0196275	0.0073555	0.00762097	0.033033	0.0073555	7.09148e-06	0.021064	0.0073555	0.0041872
rs184610412	6	26819977	G	0.0144	-0.0102339	0.0292397	0.726339	41207	0.0149105	-0.0871917	0.0292394	0.00286374	-0.0795616	0.0292394	0.00650761	-0.0639961	0.0292394	0.0286188
rs6936897	6	26822727	C	0.3378	0.0366084	0.00736292	6.62657e-07	41207	0.351889	0.0324231	0.00736504	1.07112e-05	0.0459893	0.00736504	4.25796e-10	0.0340366	0.00736504	3.81211e-06
rs10946856	6	26823798	C	0.3378	0.0366452	0.00736292	6.45773e-07	41207	0.351889	0.0324599	0.00736504	1.04672e-05	0.0460261	0.00736504	4.12399e-10	0.0340734	0.00736504	3.72135e-06
rs55664827	6	26824920	C	0.0992	-0.0401269	0.0116512	0.000573176	41207	0.082505	0.00693279	0.0116528	0.551878	0.0199034	0.0116528	0.0876298	-0.000333886	0.0116528	0.977141
rs55719821	6	26825090	C	0.3411	0.0242517	0.00734678	0.000963409	41207	0.351889	0.0200762	0.00734766	0.00628884	0.0336104	0.00734766	4.77816e-06	0.0216859	0.00734766	0.00316331
rs6934442	6	26825468	T	0.1417	0.0293631	0.00998745	0.00328212	41207	0.149105	0.0483092	0.00998838	1.3212e-06	0.0404093	0.00998838	5.21819e-05	0.0310857	0.00998838	0.00185706
rs12662423	6	26825491	C	0.4464	-0.0196393	0.00700653	0.00506297	41207	0.413519	-0.00821886	0.00700712	0.240824	-0.0152955	0.00700712	0.0290469	-0.00983977	0.00700712	0.160243
rs76794451	6	26825513	C	0.3658	0.0202842	0.00867587	0.0193872	28629	0.358847	0.0179476	0.00867655	0.0385911	0.0285805	0.00867655	0.000987728	0.0176862	0.00867655	0.0415114
rs74568798	6	26825514	T	0.3633	0.0202096	0.00868857	0.0200186	28629	0.353877	0.0140411	0.00868924	0.106111	0.028303	0.00868924	0.00112496	0.0169	0.00868924	0.0517826
rs79788792	6	26825515	C	0.364	0.0206354	0.00868495	0.0175015	28629	0.354871	0.0149281	0.00868566	0.0856674	0.0293861	0.00868566	0.000716217	0.0174588	0.00868566	0.0444238
rs116832845	6	26825915	C	0.0474	-0.0727351	0.0163892	9.07986e-06	41207	0.0328032	-0.0243672	0.0163929	0.13716	-0.0304757	0.0163929	0.0630154	-0.0506586	0.0163929	0.00199965
rs143065886	6	26826557	A	0.006	-0.0840585	0.0580916	0.147897	24842	0.0119284	-0.0530975	0.0580929	0.360711	0.0273425	0.0580929	0.637877	0.118286	0.0580929	0.0417345
rs113032355	6	26826804	T	0.1399	0.0294301	0.010041	0.00337873	41207	0.149105	0.0484777	0.0100419	1.38229e-06	0.0405355	0.0100419	5.42231e-05	0.031162	0.0100419	0.00191446
rs2475068	6	26827896	T	0.341	0.0367596	0.00734603	5.61528e-07	41207	0.349901	0.033128	0.00734818	6.53393e-06	0.046085	0.00734818	3.57303e-10	0.0341805	0.00734818	3.29431e-06
rs369306885	6	26828139	T	0.0126	0.00359146	0.0312301	0.908445	41207	0.0188867	0.087613	0.0312297	0.00502481	0.0455381	0.0312297	0.144794	0.0725444	0.0312297	0.0201828
rs7765222	6	26828299	G	0.3398	0.0243623	0.00735356	0.00092301	41207	0.349901	0.0207277	0.00735445	0.00482651	0.0336957	0.00735445	4.61252e-06	0.0217811	0.00735445	0.00306026
rs12199012	6	26828318	T	0.1001	0.00356463	0.0139243	0.797951	28629	0.119284	-0.0268767	0.0139241	0.0535791	-0.0270032	0.0139241	0.0524636	-0.0252884	0.0139241	0.0693458
rs190945449	6	26828359	T	0.0952	-0.0323398	0.0118678	0.00643015	41207	0.082505	0.015592	0.0118687	0.188945	0.028803	0.0118687	0.0152329	0.00819069	0.0118687	0.490128
rs182230965	6	26828367	T	0.0471	0.0231835	0.0164422	0.15854	41207	0.0457256	-0.00439144	0.0164424	0.789407	-0.0103966	0.0164424	0.527189	-0.00132817	0.0164424	0.935619
rs2393805	6	26828664	A	0.1315	-0.0178315	0.0103072	0.0836303	41207	0.12326	-0.043894	0.0103075	2.05836e-05	-0.0448073	0.0103075	1.37964e-05	-0.0402275	0.0103075	9.51054e-05
rs146369122	6	26828837	C	0.047	0.0225157	0.0164589	0.171312	41207	0.0457256	-0.00508712	0.016459	0.757262	-0.0110983	0.016459	0.500121	-0.00202075	0.016459	0.902286
rs187193008	6	26828895	T	0.0303	0.0270276	0.0203215	0.183518	41207	0.028827	0.0164556	0.0203217	0.418079	0.0340204	0.0203217	0.0941118	0.0453361	0.0203217	0.0256863
rs2893884	6	26828913	G	0.3413	0.0361352	0.00734455	8.65442e-07	41207	0.355865	0.0278438	0.00734662	0.000150638	0.0417078	0.00734662	1.36959e-08	0.0312397	0.00734662	2.11627e-05
rs182946527	6	26829085	A	0.0284	0.00125793	0.0251586	0.960122	28629	0.0357853	-0.0269171	0.0251582	0.284658	-0.0450015	0.0251582	0.0736559	-0.050035	0.0251582	0.0467212
rs12200920	6	26829148	G	0.3412	0.0244409	0.00734624	0.000877864	41207	0.350895	0.0197815	0.00734714	0.00709383	0.0331717	0.00734714	6.33422e-06	0.0212163	0.00734714	0.00388078
rs12200868	6	26829182	C	0.3413	0.0244466	0.00734572	0.000874719	41207	0.350895	0.0197874	0.00734662	0.00707259	0.0331767	0.00734662	6.30441e-06	0.0212221	0.00734662	0.00386846
rs9379935	6	26829830	G	0.0456	0.114981	0.0166881	5.57924e-12	41207	0.0536779	-0.00279279	0.0166975	0.867167	0.036993	0.0166975	0.0267271	0.0157421	0.0166975	0.345792
rs9379936	6	26830222	A	0.0448	0.145526	0.0168238	5.14994e-18	41207	0.0536779	0.0267551	0.0168389	0.112086	0.0668777	0.0168389	7.13842e-05	0.0454469	0.0168389	0.00695635
rs142297138	6	26830344	C	0.0428	0.00581698	0.01721	0.735363	41207	0.0596421	0.0114311	0.0172098	0.506551	0.0244149	0.0172098	0.155998	0.0264026	0.0172098	0.124991
rs6927771	6	26831475	C	0.1317	-0.017408	0.0103006	0.091028	41207	0.122266	-0.0417365	0.0103008	5.08317e-05	-0.0434833	0.0103008	2.42852e-05	-0.0387758	0.0103008	0.000166989
rs10755641	6	26833837	G	0.3411	0.0243913	0.00734676	0.000900174	41207	0.349901	0.0222439	0.00734766	0.00246708	0.0350242	0.00734766	1.8725e-06	0.0225835	0.00734766	0.00211516
rs190651144	6	26834189	G	0.0474	0.0109505	0.016393	0.504134	41207	0.0457256	-0.0165414	0.0163929	0.312946	-0.0225284	0.0163929	0.169354	-0.0134873	0.0163929	0.410647
rs2754715	6	26835580	C	0.0063	-0.0857303	0.0566999	0.130534	24842	0.0119284	-0.0555109	0.0567014	0.327578	0.0230024	0.0567014	0.684981	0.111768	0.0567014	0.048705
rs145910637	6	26835661	G	0.0114	-0.134885	0.060136	0.0248968	12264	0.0119284	-0.0830886	0.0601459	0.16714	-0.0567875	0.0601459	0.345087	-0.0177546	0.0601459	0.767847
rs6940771	6	26835739	C	0.3646	0.0184581	0.00868207	0.0335033	28629	0.353877	0.0152753	0.0086826	0.0785258	0.0275626	0.0086826	0.00150117	0.0149437	0.0086826	0.0852313
rs932626	6	26839716	T	0.4633	0.0225189	0.00698479	0.00126413	41207	0.469185	0.00696484	0.00698558	0.318749	0.0171574	0.00698558	0.0140449	0.00740077	0.00698558	0.289402
rs3999364	6	26839945	C	0.3403	0.0360286	0.00734977	9.48658e-07	41207	0.350895	0.0343649	0.00735183	2.94916e-06	0.0472408	0.00735183	1.31239e-10	0.0338579	0.00735183	4.1172e-06
rs3896386	6	26839995	T	0.0104	-0.0643868	0.0442217	0.145393	24842	0.0119284	-0.040818	0.0442227	0.356002	0.0204163	0.0442227	0.644318	0.0896464	0.0442227	0.0426462
rs2475078	6	26840672	A	0.0121	-0.0529189	0.0318597	0.0967134	41207	0.0159046	-0.0522801	0.0318603	0.100815	0.0174459	0.0318603	0.583985	0.0715752	0.0318603	0.0246701
rs71557353	6	26840865	G	0.1352	0.0359659	0.0101857	0.000413992	41207	0.132207	0.0267311	0.0101872	0.0086903	0.0494348	0.0101872	1.21818e-06	0.0274525	0.0101872	0.00704279
rs145316935	6	26840935	C	0.0366	-0.0052313	0.0185507	0.777944	41207	0.027833	-0.0074062	0.0185505	0.689713	-0.0448723	0.0185505	0.0155665	-0.0336626	0.0185505	0.0695786
rs6912917	6	26841207	C	0.0447	0.145395	0.0168418	5.97634e-18	41207	0.0526839	0.0381166	0.0168568	0.0237472	0.0753322	0.0168568	7.86067e-06	0.0514999	0.0168568	0.00224958
rs4711129	6	26841838	G	0.3427	0.0234174	0.00733858	0.00141781	41207	0.350895	0.0217565	0.0073394	0.0030333	0.0346107	0.0073394	2.40831e-06	0.0212504	0.0073394	0.00378688
rs62400798	6	26842173	G	0.3895	0.000328722	0.0113352	0.976865	16366	0.384692	0.00242942	0.0113349	0.830289	0.0139425	0.0113349	0.218679	0.00337705	0.0113349	0.765754
rs62400799	6	26842391	G	0.474	0.0171045	0.00697575	0.0142065	41207	0.476143	0.00304246	0.00697618	0.662749	0.0134449	0.00697618	0.0539472	0.00409821	0.00697618	0.556896
rs188746744	6	26842666	G	0.047	0.0224499	0.0164589	0.172568	41207	0.0457256	-0.00515295	0.016459	0.754222	-0.0111642	0.016459	0.497582	-0.00208658	0.016459	0.899119
rs2004168	6	26843315	G	0.3205	0.0366434	0.00895269	4.25828e-05	28629	0.32008	0.0337792	0.00895516	0.000161917	0.050528	0.00895516	1.6776e-08	0.0314658	0.00895516	0.000441907
rs139965085	6	26843511	C	0.0293	-0.00131102	0.0327756	0.968093	16366	0.0357853	-0.0393724	0.0327746	0.229632	-0.05558	0.0327746	0.089919	-0.0536679	0.0327746	0.101529
rs57440165	6	26843517	C	0.0837	-0.0205901	0.0125779	0.10163	41207	0.0685885	0.0331779	0.0125782	0.00834613	0.0374025	0.0125782	0.00294331	0.0064119	0.0125782	0.610217
rs6911776	6	26844058	A	0.32	0.0404072	0.00746485	6.19775e-08	41207	0.331014	0.036723	0.00746741	8.75384e-07	0.0448841	0.00746741	1.84767e-09	0.0288208	0.00746741	0.000113597
rs62400801	6	26844660	C	0.4458	-0.0191234	0.00700749	0.00635267	41207	0.419483	-0.00521924	0.00700803	0.456423	-0.0150211	0.00700803	0.0320803	-0.00793077	0.00700803	0.257774
rs145575410	6	26844850	C	0.034	0.0152422	0.0192209	0.427778	41207	0.026839	0.00944031	0.0192208	0.62332	-0.0314294	0.0192208	0.102012	-0.0195511	0.0192208	0.309065
rs3933235	6	26844942	T	0.3449	0.020869	0.0073276	0.00439949	41207	0.352883	0.0171841	0.00732823	0.0190313	0.0294257	0.00732823	5.93476e-05	0.0166698	0.00732823	0.0229215
rs3933236	6	26845033	A	0.3447	0.0214361	0.00732857	0.00344456	41207	0.349901	0.019313	0.00732924	0.00841215	0.0319488	0.00732924	1.30607e-05	0.018629	0.00732924	0.0110303
rs62400804	6	26846161	T	0.3447	0.0214434	0.00732856	0.00343351	41207	0.349901	0.0193203	0.00732924	0.0083874	0.0319561	0.00732924	1.30012e-05	0.0186363	0.00732924	0.0109988
rs11758407	6	26846712	T	0.4717	0.0220339	0.00697716	0.00158856	41207	0.475149	0.00751775	0.00697792	0.281319	0.0177745	0.00697792	0.0108574	0.00841455	0.00697792	0.227863
rs7750989	6	26848125	A	0.0997	0.0312852	0.0139479	0.0248968	28629	0.122266	0.00382509	0.0139489	0.783915	0.00185351	0.0139489	0.89429	0.00716696	0.0139489	0.607392
rs62400806	6	26848448	C	0.3447	0.0214287	0.00732857	0.00345565	41207	0.349901	0.0193057	0.00732924	0.00843696	0.0319414	0.00732924	1.31205e-05	0.0186217	0.00732924	0.0110619
rs71276077	6	26849098	T	0.1399	0.0345296	0.0100406	0.000583867	41207	0.135189	0.0281792	0.0100419	0.00501353	0.05131	0.0100419	3.22863e-07	0.0279743	0.0100419	0.00534029
rs10946858	6	26849915	A	0.0228	0.177493	0.0233206	2.71983e-14	41207	0.0397614	0.0432034	0.0233367	0.0641259	0.102669	0.0233367	1.08527e-05	0.0731541	0.0233367	0.00172019
rs12191453	6	26849933	T	0.3445	0.0214537	0.00732957	0.00342249	41207	0.349901	0.0193303	0.00733025	0.00836273	0.0319678	0.00733025	1.29419e-05	0.0186462	0.00733025	0.0109674
rs6905150	6	26849991	C	0.1413	0.0279982	0.00999935	0.00511026	41207	0.149105	0.0469666	0.0100002	2.64556e-06	0.0390574	0.0100002	9.39633e-05	0.0278904	0.0100002	0.00528725
rs11759066	6	26850836	C	0.4738	0.0168747	0.00697591	0.0155632	41207	0.476143	0.00275684	0.00697632	0.692716	0.0132006	0.00697632	0.0584648	0.00427732	0.00697632	0.539797
rs138786869	6	26850889	T	0.0208	0.037124	0.0244076	0.12826	41207	0.0119284	-0.0332252	0.024408	0.173437	-0.0172821	0.024408	0.478915	-0.0411361	0.024408	0.0919204
rs77666565	6	26851415	A	0.0952	-0.0323635	0.0118678	0.0063913	41207	0.082505	0.0155683	0.0118687	0.189619	0.0287793	0.0118687	0.0153171	0.00816696	0.0118687	0.491386
rs10807012	6	26851448	G	0.3418	0.032446	0.00734238	9.91586e-06	41207	0.351889	0.0282726	0.00734403	0.000118247	0.0403934	0.00734403	3.79424e-08	0.0275756	0.00734403	0.000173458
rs10807013	6	26851559	A	0.3474	0.020541	0.00731518	0.00498502	41207	0.354871	0.0178097	0.00731579	0.0149155	0.0303214	0.00731579	3.40331e-05	0.0166451	0.00731579	0.0228919
rs10946859	6	26851785	A	0.3209	0.0341596	0.00746006	4.67204e-06	41207	0.333002	0.0299396	0.00746187	6.01185e-05	0.0415367	0.00746187	2.5987e-08	0.0310561	0.00746187	3.15505e-05
rs7743500	6	26852053	A	0.0112	-0.0971059	0.0426277	0.0227266	24842	0.0159046	-0.0964422	0.0426313	0.0236826	-0.0240019	0.0426313	0.573427	0.0322346	0.0426313	0.449574
rs12191550	6	26852085	A	0.3447	0.0214361	0.00732857	0.00344456	41207	0.349901	0.019313	0.00732924	0.00841215	0.0319488	0.00732924	1.30607e-05	0.018629	0.00732924	0.0110303
rs3933230	6	26853635	C	0.4912	-0.0272557	0.00835807	0.0011102	28629	0.487078	-0.00841121	0.00835948	0.314325	-0.0188291	0.00835948	0.0242952	-0.0117883	0.00835948	0.15849
rs148958894	6	26854451	T	0.0144	-0.0102924	0.0292397	0.724838	41207	0.0149105	-0.0872502	0.0292394	0.00284508	-0.0796201	0.0292394	0.00646834	-0.0640546	0.0292394	0.0284737
rs9688695	6	26854503	G	0.1413	0.0280082	0.00999935	0.00509445	41207	0.149105	0.0469766	0.0100002	2.63265e-06	0.0390674	0.0100002	9.35756e-05	0.0279004	0.0100002	0.00527095
rs9689508	6	26854730	T	0.1378	0.0259398	0.0101051	0.0102583	41207	0.149105	0.0451086	0.0101058	8.05802e-06	0.0371159	0.0101058	0.000239971	0.0258309	0.0101058	0.0105868
rs568238695	6	26855042	T	0.0547	0.00727788	0.0183785	0.692105	28629	0.0457256	-0.0184125	0.0183782	0.316409	-0.0240072	0.0183782	0.191455	-0.0155586	0.0183782	0.397231
rs62400808	6	26855201	T	0.3664	0.0173982	0.00867309	0.0448562	28629	0.350895	0.0157693	0.00867354	0.0690502	0.0283759	0.00867354	0.00106963	0.015273	0.00867354	0.0782607
rs541432229	6	26855413	A	0.0148	-0.0288474	0.0288474	0.317311	41207	0.0119284	-0.060519	0.0288474	0.0359136	-0.0983212	0.0288474	0.000653633	-0.112275	0.0288474	9.94097e-05
rs112368586	6	26855543	C	0.2293	0.0029979	0.0131487	0.819646	16366	0.184891	-0.014762	0.0131483	0.261551	0.00318745	0.0131483	0.808452	-0.0112706	0.0131483	0.391338
rs563803662	6	26855725	C	0.0207	0.0176154	0.0244658	0.471525	41207	0.0168986	0.0423143	0.0244656	0.0837122	0.0589651	0.0244656	0.0159474	0.020298	0.0244656	0.406735
rs191923418	6	26855728	G	0.0402	-0.00485905	0.0177338	0.784085	41207	0.0606362	-0.00376569	0.0177336	0.831836	0.0114571	0.0177336	0.518237	0.0133022	0.0177336	0.453186
rs62400809	6	26856030	T	0.1864	-0.0225126	0.00894423	0.0118359	41207	0.173956	-0.00962624	0.00894481	0.281846	-0.00611884	0.00894481	0.493934	-0.0196575	0.00894481	0.0279747
rs77338385	6	26856600	A	0.3756	0.0160416	0.00862917	0.0630271	28629	0.360835	0.0102202	0.00862954	0.236285	0.0233504	0.00862954	0.00681255	0.0121626	0.00862954	0.158713
rs548783632	6	26857898	T	0.0157	0.0156665	0.0513655	0.760366	12264	0.026839	0.00688341	0.0513636	0.893392	0.0569588	0.0513636	0.267459	0.059221	0.0513636	0.24892
rs9295709	6	26858220	A	0.3507	0.0230137	0.00729897	0.00161602	41207	0.354871	0.0187684	0.00729977	0.0101375	0.0288447	0.00729977	7.76773e-05	0.0162549	0.00729977	0.0259623
rs201659484	6	26858440	G	0.0007	0.651906	0.241357	0.00691313	12264	0.0159046	0.450194	0.241419	0.0622122	0.577176	0.241419	0.0168135	0.567801	0.241419	0.0186763
rs3925440	6	26858527	T	0.3397	0.035096	0.00735303	1.81502e-06	41207	0.340954	0.0393136	0.00735497	9.03276e-08	0.0547897	0.00735497	9.38093e-14	0.0413124	0.00735497	1.94369e-08
rs111642909	6	26858730	A	0.0451	0.113726	0.0167763	1.21011e-11	41207	0.0526839	0.00690203	0.0167854	0.680932	0.04396	0.0167854	0.00882031	0.0202287	0.0167854	0.228152
rs369747816	6	26859341	A	0.0474	0.0109177	0.016393	0.505411	41207	0.0457256	-0.0165742	0.0163929	0.311988	-0.0225612	0.0163929	0.168735	-0.0135201	0.0163929	0.40951
rs140850749	6	26859441	G	0.026	-0.00606342	0.0218896	0.78178	41207	0.0198807	-0.0475128	0.0218894	0.0299623	-0.0592503	0.0218894	0.00679334	-0.078867	0.0218894	0.00031459
rs181954490	6	26860853	T	0.0546	0.00737613	0.0183943	0.68842	28629	0.0457256	-0.0183364	0.0183941	0.31883	-0.0239359	0.0183941	0.193161	-0.01548	0.0183941	0.400025
rs9766754	6	26861038	C	0.0228	0.174629	0.0233212	6.9931e-14	41207	0.0407555	0.022267	0.0233367	0.340002	0.0861644	0.0233367	0.000222304	0.0604	0.0233367	0.00964811
rs12194399	6	26862462	T	0.4637	0.0279182	0.00837882	0.000862243	28629	0.475149	0.0107092	0.0083803	0.201285	0.0213935	0.0083803	0.0106849	0.0119671	0.0083803	0.153291
rs12194401	6	26862487	T	0.4636	0.0279019	0.00837894	0.00086846	28629	0.475149	0.0106926	0.00838042	0.201991	0.0213771	0.00838042	0.0107464	0.0119505	0.00838042	0.153867
rs539944351	6	26862635	A	0.0112	0.0294661	0.0525242	0.574798	16366	0.0298211	-0.0956795	0.0525231	0.0685058	-0.0293363	0.0525231	0.576475	-0.0807537	0.0525231	0.124174
rs189117992	6	26863335	T	0.0402	0.00821072	0.0177337	0.643364	41207	0.0407555	0.0239723	0.0177336	0.176438	-0.0128658	0.0177336	0.468142	-0.00878567	0.0177336	0.620299
rs9689945	6	26863518	G	0.3801	0.0229754	0.00717532	0.00136477	41207	0.39662	0.0220887	0.00717612	0.00208339	0.0342217	0.00717612	1.85296e-06	0.0241889	0.00717612	0.000749649
rs555881918	6	26863813	T	0.0218	0.00283864	0.0238541	0.905275	41207	0.0328032	0.00722865	0.0238538	0.761859	-0.00289975	0.0238538	0.903245	-0.0259133	0.0238538	0.277329
rs116485609	6	26864205	C	0.1287	-0.0173089	0.010402	0.0961124	41207	0.122266	-0.041877	0.0104022	5.67886e-05	-0.0436409	0.0104022	2.72457e-05	-0.0388871	0.0104022	0.000185237
rs10946861	6	26864281	T	0.3427	0.034303	0.00733754	2.93954e-06	41207	0.352883	0.0276761	0.0073394	0.000162667	0.0403427	0.0073394	3.86899e-08	0.0280679	0.0073394	0.000131158
rs145967857	6	26864327	A	0.0117	0.109427	0.038859	0.00486257	28629	0.0308151	-0.00542161	0.0388637	0.889053	0.0608579	0.0388637	0.117365	0.0111775	0.0388637	0.773647
rs2093303	6	26864406	C	0.3615	0.036758	0.008696	2.36828e-05	28629	0.350895	0.0322001	0.00869856	0.000214094	0.0452984	0.00869856	1.9133e-07	0.0325984	0.00869856	0.000178564
rs7742311	6	26864470	T	0.1383	0.0311451	0.0121046	0.0100821	28629	0.148111	0.0521617	0.0121058	1.64121e-05	0.0459503	0.0121058	0.00014721	0.0345156	0.0121058	0.00435587
rs4079824	6	26864789	A	0.3414	0.0350096	0.00734417	1.86989e-06	41207	0.350895	0.0303917	0.0073461	3.51701e-05	0.0436627	0.0073461	2.78739e-09	0.0307951	0.0073461	2.76459e-05
rs150509070	6	26865182	C	0.0474	0.0108685	0.016393	0.507331	41207	0.0457256	-0.0166233	0.0163929	0.310555	-0.0226104	0.0163929	0.167808	-0.0135693	0.0163929	0.407809
rs9688544	6	26865269	C	0.3353	0.024562	0.00885119	0.00552017	28629	0.317097	0.0188292	0.00885222	0.0334154	0.0248772	0.00885222	0.00494984	0.00712164	0.00885222	0.421106
rs542723077	6	26865394	A	0.0255	-0.00994165	0.0265111	0.70766	28629	0.0328032	0.00614063	0.0265107	0.816826	0.0166193	0.0265107	0.53073	0.0125606	0.0265107	0.635646
rs559464603	6	26865397	A	0.0258	-0.0102543	0.0263605	0.697276	28629	0.0328032	0.00573672	0.0263602	0.827719	0.0161559	0.0263602	0.539948	0.0121203	0.0263602	0.645663
rs71557358	6	26865600	T	0.1941	0.0063188	0.0105666	0.54984	28629	0.177932	-0.00848999	0.0105664	0.421694	0.00920723	0.0105664	0.383555	-0.00218786	0.0105664	0.835965
rs12180063	6	26865728	C	0.0142	-0.0899029	0.0539634	0.0957134	12264	0.0109344	-0.0784451	0.0539673	0.146066	-0.0313502	0.0539673	0.5613	0.0170486	0.0539673	0.752074
rs13217660	6	26865758	T	0.2493	0.00871356	0.00966026	0.367057	28629	0.225646	-0.0163058	0.00966023	0.0914246	0.00756939	0.00966023	0.433297	0.00021195	0.00966023	0.982495
rs13201491	6	26865770	C	0.2493	0.00873288	0.00966026	0.365995	28629	0.225646	-0.0162865	0.00966023	0.0918092	0.00758871	0.00966023	0.432124	0.00023127	0.00966023	0.9809
rs144753575	6	26865794	T	0.0541	0.0229629	0.0184738	0.213868	28629	0.0487078	0.00565817	0.018474	0.759393	0.00306884	0.018474	0.868065	0.00839751	0.018474	0.649427
rs71557359	6	26865936	A	0.2343	0.0190514	0.00986611	0.0534831	28629	0.207753	-0.00861159	0.00986658	0.38277	0.0111176	0.00986658	0.259829	-0.0012119	0.00986658	0.902243
rs62400840	6	26866085	C	0.3076	0.010631	0.00905539	0.240395	28629	0.277336	-0.000649033	0.00905545	0.942862	0.0215757	0.00905545	0.0171901	0.0167157	0.00905545	0.0649024
rs13218057	6	26866144	T	0.3361	0.00214101	0.00884715	0.80878	28629	0.314115	-0.00941342	0.00884701	0.287318	0.00797656	0.00884701	0.367263	0.00270113	0.00884701	0.760126
rs543954785	6	26866337	T	0.019	-0.017387	0.0306109	0.570035	28629	0.0188867	-0.12856	0.0306105	2.67076e-05	-0.132899	0.0306105	1.41439e-05	-0.116419	0.0306105	0.000142824
rs13202503	6	26866367	G	0.2586	0.0107754	0.00954419	0.258898	28629	0.228628	-0.012125	0.00954424	0.203942	0.0118631	0.00954424	0.213883	0.00577767	0.00954424	0.544942
rs371852439	6	26866418	A	0.04	-0.0283423	0.0213261	0.183848	28629	0.0606362	-0.0205618	0.0213263	0.33497	-0.00658044	0.0213263	0.757657	-0.00461732	0.0213263	0.828592
rs60143715	6	26866601	A	0.0122	-0.0507068	0.0380681	0.18286	28629	0.0159046	-0.0501396	0.0380687	0.187811	0.0117692	0.0380687	0.757202	0.0598299	0.0380687	0.116036
rs187695164	6	26866963	G	0.1277	-0.0170222	0.0104367	0.10289	41207	0.11829	-0.0426565	0.0104369	4.36812e-05	-0.0436142	0.0104369	2.92991e-05	-0.0419718	0.0104369	5.78335e-05
rs546524783	6	26867203	A	0.0084	0.0354916	0.0491573	0.470294	24842	0.0129225	0.0054773	0.0491568	0.911279	-0.00750359	0.0491568	0.878678	-0.0507383	0.0491568	0.301992
rs150347822	6	26867366	T	0.0337	0.0379294	0.0193025	0.0494142	41207	0.0337972	0.0345787	0.0193032	0.0732372	0.02871	0.0193032	0.13693	0.0407302	0.0193032	0.0348559
rs370087968	6	26867609	T	0.1	0.0304079	0.0139294	0.0290358	28629	0.120278	0.00408716	0.0139303	0.769216	0.000755898	0.0139303	0.956726	0.00280452	0.0139303	0.840444
rs12198305	6	26868013	C	0.3673	0.018204	0.00866855	0.0357288	28629	0.350895	0.0136616	0.00866907	0.115049	0.0267154	0.00866907	0.00205829	0.0140584	0.00866907	0.104872
rs12198406	6	26868036	G	0.3715	0.0169333	0.00864825	0.05023	28629	0.354871	0.0142648	0.00864868	0.0990725	0.0264886	0.00864868	0.00219328	0.0126341	0.00864868	0.144068
rs192178821	6	26868071	A	0.0547	0.00711248	0.0183785	0.698756	28629	0.0457256	-0.0185779	0.0183782	0.312081	-0.0241726	0.0183782	0.188414	-0.015724	0.0183782	0.392232
rs3999371	6	26869115	G	0.3702	0.0172051	0.00865446	0.0468117	28629	0.351889	0.0131412	0.00865491	0.128927	0.0276833	0.00865491	0.0013811	0.0149596	0.00865491	0.0839062
rs189894983	6	26869878	A	0.0469	0.0227033	0.0164755	0.168203	41207	0.0457256	-0.00492753	0.0164757	0.76488	-0.0109448	0.0164757	0.506498	-0.00185805	0.0164757	0.910209
rs9689526	6	26870119	C	0.1383	0.0257995	0.0100898	0.0105579	41207	0.148111	0.0468162	0.0100904	3.48996e-06	0.0406047	0.0100904	5.72001e-05	0.0291701	0.0100904	0.00384191
rs375848868	6	26870627	G	0.1168	-0.030731	0.0130106	0.0181766	28629	0.0815109	0.0126298	0.0130116	0.33172	0.0244293	0.0130116	0.060449	0.00531009	0.0130116	0.683197
rs537528951	6	26870638	G	0.0545	0.00732727	0.0184102	0.69063	28629	0.0457256	-0.0184075	0.01841	0.317376	-0.0240119	0.01841	0.192136	-0.0155486	0.01841	0.398347
rs9295714	6	26871335	G	0.3411	0.021343	0.00734699	0.00367253	41207	0.343936	0.0208627	0.00734766	0.00452033	0.0348059	0.00734766	2.16898e-06	0.0210652	0.00734766	0.00414474
rs12204294	6	26871384	C	0.478	0.0162892	0.00697311	0.0194912	41207	0.484095	0.00277367	0.00697349	0.690818	0.0150798	0.00697349	0.030584	0.00735888	0.00697349	0.291304
rs12204480	6	26871704	C	0.346	0.0213731	0.00732205	0.00351156	41207	0.351889	0.017248	0.00732272	0.0185026	0.0306188	0.00732272	2.89787e-05	0.0178265	0.00732272	0.0149164
rs12195900	6	26871843	G	0.4725	0.0219691	0.00697654	0.0016383	41207	0.477137	0.0056898	0.0069773	0.414802	0.0166564	0.0069773	0.0169763	0.00772031	0.0069773	0.268514
rs12202954	6	26871867	T	0.345	0.0215708	0.00732705	0.00324	41207	0.350895	0.0169644	0.00732773	0.0206077	0.0302022	0.00732773	3.76192e-05	0.0173669	0.00732773	0.0177871
rs12195944	6	26871868	G	0.3445	0.0213364	0.00732958	0.00360274	41207	0.351889	0.0172071	0.00733025	0.0189047	0.0305917	0.00733025	3.00154e-05	0.0177861	0.00733025	0.0152492
rs12203029	6	26872019	T	0.471	0.0214845	0.00697777	0.00207697	41207	0.477137	0.00520244	0.00697849	0.455971	0.0161709	0.00697849	0.0204904	0.0072333	0.00697849	0.299962
rs12195955	6	26872070	C	0.346	0.0213365	0.00732206	0.0035683	41207	0.351889	0.0172114	0.00732272	0.018753	0.0305822	0.00732272	2.96226e-05	0.0177899	0.00732272	0.0151237
rs9348734	6	26872409	C	0.205	0.0115018	0.00862849	0.182532	41207	0.201789	-0.00987782	0.00862857	0.2523	0.0150352	0.00862857	0.0814228	0.00564331	0.00862857	0.513095
rs4568445	6	26873142	A	0.0065	-0.105286	0.055825	0.059295	24842	0.0119284	-0.0368597	0.0558279	0.509101	-0.0021144	0.0558279	0.969789	0.0494503	0.0558279	0.375745
rs10755642	6	26873394	T	0.3428	0.0354592	0.0073369	1.34491e-06	41207	0.349901	0.0303854	0.00733889	3.46821e-05	0.04484	0.00733889	9.96822e-10	0.0323913	0.00733889	1.01639e-05
rs3933231	6	26873978	T	0.346	0.0213731	0.00732205	0.00351156	41207	0.351889	0.017248	0.00732272	0.0185026	0.0306188	0.00732272	2.89787e-05	0.0178265	0.00732272	0.0149164
rs3902342	6	26874223	G	0.4727	0.0168349	0.00697674	0.0158218	41207	0.477137	0.000555887	0.00697715	0.936498	0.0115222	0.00697715	0.0986528	0.00258635	0.00697715	0.710869
rs115956470	6	26874397	T	0.0992	-0.0139133	0.0116527	0.232478	41207	0.0944334	-0.0217926	0.0116528	0.0614608	-0.0248638	0.0116528	0.0328656	-0.0251943	0.0116528	0.0306113
rs3902343	6	26874539	A	0.3436	0.021401	0.00733414	0.00352284	41207	0.351889	0.0172691	0.00733481	0.0185525	0.030662	0.00733481	2.91064e-05	0.0178485	0.00733481	0.0149576
rs3925875	6	26874788	T	0.4413	-0.0179719	0.00701478	0.0104071	41207	0.419483	-0.00541927	0.00701525	0.439819	-0.0149897	0.00701525	0.0326195	-0.0079467	0.00701525	0.257309
rs2754624	6	26874804	A	0.3494	0.0208131	0.00730539	0.00438569	41207	0.352883	0.0171711	0.00730602	0.0187602	0.0306525	0.00730602	2.72252e-05	0.0179229	0.00730602	0.0141602
rs190154539	6	26875533	C	0.0246	0.0179001	0.0224876	0.426032	41207	0.0208748	-0.049504	0.0224875	0.0277075	-0.0834866	0.0224875	0.000205156	-0.0855841	0.0224875	0.000141314
rs62400854	6	26875722	C	0.3683	0.0175613	0.00866367	0.0426624	28629	0.350895	0.0130214	0.00866414	0.132862	0.0260678	0.00866414	0.00262364	0.0134181	0.00866414	0.121455
rs79743090	6	26875783	T	0.3411	0.0354502	0.00734567	1.39303e-06	41207	0.350895	0.0308313	0.00734766	2.71592e-05	0.0441051	0.00734766	1.94177e-09	0.0312348	0.00734766	2.12828e-05
rs62400855	6	26875991	T	0.3455	0.0215341	0.00732454	0.00328212	41207	0.350895	0.0169293	0.00732522	0.0208275	0.0301626	0.00732522	3.82777e-05	0.0173316	0.00732522	0.0179804
rs4713047	6	26876345	A	0.3455	0.0215049	0.00732454	0.00332474	41207	0.350895	0.0169	0.00732522	0.0210493	0.0301333	0.00732522	3.89472e-05	0.0173023	0.00732522	0.0181755
rs4713048	6	26876519	C	0.3455	0.0214902	0.00732454	0.00334624	41207	0.350895	0.0168854	0.00732522	0.021161	0.0301187	0.00732522	3.92861e-05	0.0172877	0.00732522	0.0182738
rs4713049	6	26876693	C	0.3447	0.0344972	0.00732736	2.50159e-06	41207	0.353877	0.028337	0.00732924	0.000110504	0.0411858	0.00732924	1.91644e-08	0.0289067	0.00732924	8.01232e-05
rs6907403	6	26877297	A	0.3612	0.0374165	0.00869747	1.69263e-05	28629	0.350895	0.0328578	0.00870013	0.000158915	0.0459584	0.00870013	1.27433e-07	0.0332561	0.00870013	0.000132112
rs3933232	6	26877446	T	0.3455	0.0214829	0.00732454	0.00335704	41207	0.350895	0.016878	0.00732522	0.0212171	0.0301113	0.00732522	3.94566e-05	0.0172804	0.00732522	0.0183231
rs190942379	6	26877794	G	0.0684	-0.00362925	0.0137994	0.792551	41207	0.0685885	0.0351468	0.0137993	0.0108652	0.0190585	0.0137993	0.16724	0.0527514	0.0137993	0.000131966
rs12207579	6	26878487	C	0.3451	0.0215693	0.00732654	0.00324	41207	0.349901	0.0164813	0.00732723	0.0244917	0.0295754	0.00732723	5.42858e-05	0.0167061	0.00732723	0.0226071
rs12194256	6	26878740	A	0.3465	0.0216805	0.00731955	0.00305648	41207	0.351889	0.0175568	0.00732024	0.0164673	0.0309231	0.00732024	2.39648e-05	0.0176294	0.00732024	0.0160268
rs10946865	6	26878864	C	0.3434	0.0352099	0.00733386	1.57875e-06	41207	0.350895	0.0305984	0.00733582	3.03151e-05	0.0438508	0.00733582	2.26413e-09	0.0310013	0.00733582	2.37871e-05
rs12216370	6	26878930	C	0.129	-0.0173853	0.0103917	0.0943273	41207	0.122266	-0.041929	0.0103919	5.46555e-05	-0.0436912	0.0103919	2.61841e-05	-0.0389421	0.0103919	0.000178718
rs12189753	6	26879620	T	0.3411	0.0354429	0.00734567	1.40003e-06	41207	0.350895	0.0308239	0.00734766	2.72792e-05	0.0440977	0.00734766	1.95376e-09	0.0312275	0.00734766	2.13779e-05
rs149202178	6	26879809	C	0.0475	0.0104646	0.0163766	0.522823	41207	0.0457256	-0.0169997	0.0163765	0.299243	-0.0229808	0.0163765	0.160533	-0.0139487	0.0163765	0.39435
rs3999347	6	26880157	C	0.1329	0.0367507	0.0102598	0.000340974	41207	0.137177	0.0519124	0.0102613	4.21354e-07	0.0409517	0.0102613	6.58268e-05	0.0252923	0.0102613	0.0137079
rs6925804	6	26880413	C	0.3455	0.0214829	0.00732454	0.00335704	41207	0.350895	0.016878	0.00732522	0.0212171	0.0301113	0.00732522	3.94566e-05	0.0172804	0.00732522	0.0183231
rs114495456	6	26881666	A	0.0417	0.00796345	0.0174255	0.647671	41207	0.0596421	0.0136478	0.0174253	0.433499	0.0267943	0.0174253	0.124131	0.0288068	0.0174253	0.0982985
rs9689675	6	26881855	T	0.3703	0.0189952	0.00865385	0.0281636	28629	0.351889	0.00913286	0.00865442	0.291296	0.0245771	0.00865442	0.00451381	0.0117312	0.00865442	0.175253
rs9689239	6	26881879	G	0.1016	0.00305703	0.0138327	0.825092	28629	0.122266	-0.0241739	0.0138325	0.0805303	-0.026129	0.0138325	0.0588972	-0.0208599	0.0138325	0.131545
rs62401961	6	26882437	T	0.367	0.00598631	0.011468	0.60167	16366	0.351889	0.00191506	0.0114678	0.867374	0.0151114	0.0114678	0.187596	0.0019867	0.0114678	0.862461
rs4713051	6	26882469	C	0.3456	0.0214668	0.00732404	0.00337873	41207	0.350895	0.0168622	0.00732472	0.0213295	0.0300946	0.00732472	3.97997e-05	0.0172645	0.00732472	0.018422
rs149719416	6	26882510	G	0.129	-0.0174372	0.0103917	0.0933471	41207	0.122266	-0.041981	0.0103919	5.35034e-05	-0.0437431	0.0103919	2.56114e-05	-0.038994	0.0103919	0.000175191
rs4711133	6	26882883	A	0.3779	0.0155569	0.00861879	0.0710747	28629	0.357853	0.0114273	0.00861913	0.184904	0.0231346	0.00861913	0.00727257	0.00997917	0.00861913	0.246948
rs12206975	6	26883207	G	0.4715	0.022139	0.00697732	0.00150873	41207	0.478131	0.00630986	0.00697808	0.365869	0.017424	0.00697808	0.0125261	0.00849676	0.00697808	0.223363
rs12193475	6	26883334	A	0.355	0.0204684	0.00727896	0.00492345	41207	0.369781	0.0230254	0.00727957	0.00156143	0.0350513	0.00727957	1.47176e-06	0.0236624	0.00727957	0.00115193
rs59806038	6	26883570	C	0.3493	0.0202958	0.00730591	0.00546946	41207	0.355865	0.0151143	0.00730651	0.0385834	0.0282091	0.00730651	0.000113007	0.0160312	0.00730651	0.0282281
rs12525054	6	26884115	A	0.3726	0.0182021	0.00864295	0.0352044	28629	0.354871	0.0140489	0.00864347	0.104083	0.0280214	0.00864347	0.00118728	0.0153407	0.00864347	0.0759256
rs12528519	6	26884202	C	0.3457	0.0216191	0.00732353	0.00315723	41207	0.350895	0.0170148	0.00732422	0.0201741	0.0302463	0.00732422	3.63342e-05	0.0174171	0.00732422	0.017406
rs12530345	6	26884243	T	0.3412	0.0352348	0.00734518	1.6106e-06	41207	0.350895	0.0306162	0.00734714	3.08513e-05	0.0438891	0.00734714	2.32033e-09	0.0310197	0.00734714	2.42129e-05
rs10946866	6	26884560	T	0.4831	0.0225129	0.00696992	0.0012379	41207	0.485089	0.00663715	0.00697072	0.341022	0.0183259	0.00697072	0.00856408	0.00967667	0.00697072	0.16508
rs12664610	6	26885031	G	0.3411	0.0354429	0.00734567	1.40003e-06	41207	0.350895	0.0308239	0.00734766	2.72792e-05	0.0440977	0.00734766	1.95376e-09	0.0312275	0.00734766	2.13779e-05
rs35819380	6	26885171	T	0.3665	0.0176834	0.00867257	0.04145	28629	0.349901	0.0141264	0.00867305	0.103362	0.0268174	0.00867305	0.00198786	0.0136485	0.00867305	0.115565
rs9393768	6	26885619	A	0.3436	0.0351683	0.00733285	1.61865e-06	41207	0.350895	0.0305575	0.00733481	3.09868e-05	0.0438081	0.00733481	2.33459e-09	0.0309603	0.00733481	2.43205e-05
rs9295721	6	26885679	A	0.3539	0.0213785	0.00728399	0.00333548	41207	0.359841	0.0195392	0.00728466	0.00731305	0.0301288	0.00728466	3.53527e-05	0.0170051	0.00728466	0.0195761
rs9295722	6	26885685	G	0.3539	0.0213785	0.00728399	0.00333548	41207	0.359841	0.0195392	0.00728466	0.00731305	0.0301288	0.00728466	3.53527e-05	0.0170051	0.00728466	0.0195761
rs9295723	6	26885704	T	0.3539	0.0213785	0.00728399	0.00333548	41207	0.359841	0.0195392	0.00728466	0.00731305	0.0301288	0.00728466	3.53527e-05	0.0170051	0.00728466	0.0195761
rs9689710	6	26886100	C	0.3642	0.0179154	0.00868414	0.0391126	28629	0.350895	0.0133648	0.00868464	0.123827	0.0264421	0.00868464	0.00232915	0.0137624	0.00868464	0.113038
rs12176087	6	26886142	A	0.1518	0.0333864	0.0116451	0.00414383	28629	0.136183	0.0227288	0.0116465	0.0509912	0.0462274	0.0116465	7.2115e-05	0.0245022	0.0116465	0.0353942
rs12199155	6	26886356	A	0.3456	0.0214375	0.00732405	0.00342249	41207	0.350895	0.0168329	0.00732472	0.021556	0.0300653	0.00732472	4.04944e-05	0.0172353	0.00732472	0.0186213
rs12199166	6	26886412	A	0.3455	0.0214316	0.00732455	0.00343351	41207	0.350895	0.0168268	0.00732522	0.021613	0.0300601	0.00732522	4.06698e-05	0.0172291	0.00732522	0.0186715
rs12212822	6	26886586	C	0.3455	0.0214902	0.00732454	0.00334624	41207	0.350895	0.0168854	0.00732522	0.021161	0.0301187	0.00732522	3.92861e-05	0.0172877	0.00732522	0.0182738
rs12212869	6	26886661	T	0.0902	0.0372113	0.0145869	0.0107414	28629	0.115308	0.0143145	0.0145883	0.326479	0.0102252	0.0145883	0.483356	0.0136457	0.0145883	0.349591
rs12199365	6	26886664	G	0.0902	0.0374592	0.0145869	0.0102287	28629	0.114314	0.0169063	0.0145883	0.246499	0.0118162	0.0145883	0.417953	0.0153432	0.0145883	0.292918
rs12201058	6	26887342	A	0.3682	0.0173197	0.00866418	0.0456084	28629	0.350895	0.0127796	0.00866463	0.140235	0.0258268	0.00866463	0.00287581	0.0131763	0.00866463	0.128335
rs115460926	6	26887614	T	0.0221	0.0388826	0.0236945	0.100797	41207	0.0129225	-0.0204128	0.023695	0.388972	-0.0221406	0.023695	0.350096	-0.0358644	0.023695	0.130131
rs12214739	6	26887617	C	0.346	0.0223247	0.00732199	0.00229604	41207	0.351889	0.016728	0.00732272	0.0223479	0.030328	0.00732272	3.4484e-05	0.0180104	0.00732272	0.0139124
rs12216233	6	26887798	C	0.3455	0.0214756	0.00732454	0.00336787	41207	0.350895	0.0168707	0.00732522	0.0212732	0.030104	0.00732522	3.96278e-05	0.017273	0.00732522	0.0183725
rs74689501	6	26887821	A	0.0992	-0.0401502	0.0116512	0.00056895	41207	0.082505	0.0069095	0.0116528	0.553216	0.0198801	0.0116528	0.0880014	-0.000357181	0.0116528	0.975547
rs10946868	6	26887930	A	0.3411	0.0354502	0.00734567	1.39303e-06	41207	0.350895	0.0308313	0.00734766	2.71592e-05	0.0441051	0.00734766	1.94177e-09	0.0312348	0.00734766	2.12828e-05
rs10946869	6	26888036	T	0.3455	0.0214975	0.00732454	0.00333548	41207	0.350895	0.0168927	0.00732522	0.0211051	0.030126	0.00732522	3.91163e-05	0.017295	0.00732522	0.0182246
rs563345101	6	26888281	G	0.0097	0.052575	0.0651487	0.419666	12264	0.0119284	-0.0498621	0.0651478	0.444052	0.00331071	0.0651478	0.95947	0.0640317	0.0651478	0.325672
rs543338438	6	26888292	T	0.0095	0.0564112	0.065824	0.391445	12264	0.0119284	-0.0470881	0.0658233	0.47438	0.00663606	0.0658233	0.919696	0.0679867	0.0658233	0.301667
rs187242505	6	26888304	C	0.1114	0.0320883	0.0132816	0.0156921	28629	0.135189	-0.0019888	0.0132827	0.880979	0.00164868	0.0132827	0.901218	0.0123019	0.0132827	0.354365
rs11960988	6	26888396	A	0.1475	0.0106068	0.0117853	0.36812	28629	0.161034	0.0434531	0.0117852	0.000226845	0.0442767	0.0117852	0.000171988	0.0377657	0.0117852	0.00135301
rs190299642	6	26888398	G	0.0847	0.00244655	0.0150095	0.870518	28629	0.0675944	-0.0256493	0.0150092	0.0874698	-0.0179439	0.0150092	0.231883	-0.00615183	0.0150092	0.681901
rs12189666	6	26888420	G	0.3671	0.0176599	0.00866958	0.04165	28629	0.349901	0.0141197	0.00867006	0.103407	0.0281267	0.00867006	0.00117817	0.0153986	0.00867006	0.0757222
rs11965847	6	26888434	A	0.3675	0.0178206	0.00866759	0.0397825	28629	0.349901	0.0142811	0.00866808	0.0994445	0.0282849	0.00866808	0.00110197	0.0155597	0.00866808	0.072644
rs151076348	6	26888754	G	0.0396	-0.0535981	0.0178601	0.00269095	41207	0.0347913	-0.0165462	0.0178618	0.354267	-0.0438695	0.0178618	0.0140475	-0.0660256	0.0178618	0.000218621
rs140967207	6	26889639	T	0.0263	0.0323896	0.0217672	0.136751	41207	0.0238569	0.0537831	0.0217675	0.0134813	0.0699594	0.0217675	0.00130929	0.0550331	0.0217675	0.0114643
rs6928511	6	26889645	T	0.3381	0.0359531	0.0073614	1.03955e-06	41207	0.346918	0.0324251	0.00736344	1.06508e-05	0.045922	0.00736344	4.475e-10	0.0324813	0.00736344	1.02821e-05
rs6933132	6	26889752	T	0.3381	0.0359384	0.0073614	1.05015e-06	41207	0.347913	0.0313871	0.00736344	2.02102e-05	0.0439116	0.00736344	2.46942e-09	0.0305419	0.00736344	3.35715e-05
rs17278688	6	26890136	G	0.4713	0.0224046	0.00697746	0.00132274	41207	0.476143	0.00566892	0.00697824	0.416579	0.0164901	0.00697824	0.0181242	0.0075429	0.00697824	0.279734
rs9766136	6	26890193	G	0.344	0.0216517	0.00733209	0.00314702	41207	0.350895	0.0170421	0.00733278	0.0201205	0.030289	0.00733278	3.61766e-05	0.0174448	0.00733278	0.0173588
rs9767110	6	26890194	A	0.344	0.0216517	0.00733209	0.00314702	41207	0.350895	0.0170421	0.00733278	0.0201205	0.030289	0.00733278	3.61766e-05	0.0174448	0.00733278	0.0173588
rs9393770	6	26890575	T	0.1348	0.0276804	0.0101991	0.00664762	41207	0.146123	0.0472764	0.0101999	3.56975e-06	0.0377	0.0101999	0.000218926	0.0254318	0.0101999	0.0126547
rs10946870	6	26890635	T	0.3424	0.034721	0.00733904	2.23417e-06	41207	0.353877	0.0285509	0.00734094	0.000100546	0.0414202	0.00734094	1.67733e-08	0.0291216	0.00734094	7.2779e-05
rs11755326	6	26891044	T	0.3381	0.0359531	0.0073614	1.03955e-06	41207	0.347913	0.0314018	0.00736344	2.00302e-05	0.0439263	0.00736344	2.43939e-09	0.0305566	0.00736344	3.32798e-05
rs61052140	6	26891127	C	0.1279	-0.0171673	0.0104297	0.0997638	41207	0.11829	-0.0427845	0.0104299	4.09432e-05	-0.0437415	0.0104299	2.74265e-05	-0.0421002	0.0104299	5.42593e-05
rs11752912	6	26891165	C	0.4713	0.0223488	0.00697746	0.00136004	41207	0.475149	0.00649441	0.00697824	0.352027	0.0169599	0.00697824	0.0150821	0.00803101	0.00697824	0.249788
rs11755443	6	26891603	T	0.4684	0.0226776	0.00697988	0.00115811	41207	0.473161	0.00603576	0.00698069	0.387238	0.0161277	0.00698069	0.0208696	0.00678713	0.00698069	0.330916
rs7775242	6	26891739	C	0.138	0.0294681	0.0100987	0.00352284	41207	0.146123	0.0488714	0.0100997	1.30545e-06	0.0393892	0.0100997	9.61703e-05	0.0272416	0.0100997	0.00699076
rs7768643	6	26891919	C	0.3411	0.0354722	0.00734567	1.3722e-06	41207	0.350895	0.0308533	0.00734766	2.68022e-05	0.0441271	0.00734766	1.90623e-09	0.0312568	0.00734766	2.09997e-05
rs7768763	6	26891953	C	0.3411	0.0354135	0.00734568	1.4284e-06	41207	0.350895	0.0307945	0.00734766	2.77643e-05	0.0440684	0.00734766	2.00244e-09	0.0311981	0.00734766	2.17626e-05
rs7768814	6	26892036	C	0.3407	0.0354088	0.00734776	1.4428e-06	41207	0.350895	0.0307886	0.00734974	2.80098e-05	0.0440662	0.00734974	2.02722e-09	0.0311923	0.00734974	2.19575e-05
rs7769520	6	26892264	G	0.3411	0.0354722	0.00734567	1.3722e-06	41207	0.350895	0.0308533	0.00734766	2.68022e-05	0.0441271	0.00734766	1.90623e-09	0.0312568	0.00734766	2.09997e-05
rs12525227	6	26892880	T	0.3419	0.0223514	0.00734278	0.00233455	41207	0.347913	0.0178124	0.00734352	0.015283	0.0303031	0.00734352	3.68305e-05	0.0169696	0.00734352	0.0208424
rs9393771	6	26893051	T	0.1376	0.0293827	0.0101111	0.00366081	41207	0.146123	0.0488097	0.010112	1.38657e-06	0.039316	0.010112	0.000101049	0.0271536	0.010112	0.00724674
rs9366673	6	26893329	G	0.1877	0.0348925	0.00891936	9.15349e-05	41207	0.185885	0.0120327	0.00892091	0.177396	0.0323185	0.00892091	0.000291448	0.0174226	0.00892091	0.0508194
rs10946872	6	26893440	T	0.3419	0.0223514	0.00734278	0.00233455	41207	0.347913	0.0178124	0.00734352	0.015283	0.0303031	0.00734352	3.68305e-05	0.0169696	0.00734352	0.0208424
rs10946873	6	26893486	G	0.3449	0.0219826	0.00732752	0.0026998	41207	0.350895	0.0173758	0.00732823	0.0177362	0.0306145	0.00732823	2.94577e-05	0.0177783	0.00732823	0.0152661
rs10946874	6	26893502	C	0.4453	-0.0180324	0.00700833	0.0100821	41207	0.416501	-0.00273397	0.00700881	0.69648	-0.0122067	0.00700881	0.0815737	-0.00468998	0.00700881	0.503397
rs2984057	6	26893573	C	0.3456	0.0221771	0.00732399	0.00246178	41207	0.350895	0.0175725	0.00732472	0.0164368	0.0308049	0.00732472	2.6038e-05	0.0179748	0.00732472	0.0141279
rs4713056	6	26894594	C	0.1305	0.0330356	0.0103398	0.00139831	41207	0.137177	0.0483149	0.0103409	2.97983e-06	0.0372691	0.0103409	0.000313305	0.0214883	0.0103409	0.0377107
rs2754666	6	26894671	C	0.3452	0.0218462	0.00732602	0.00286372	41207	0.351889	0.0177188	0.00732672	0.0155896	0.031097	0.00732672	2.1925e-05	0.0182976	0.00732672	0.0125114
rs62401990	6	26894866	T	0.3419	0.0223	0.00734278	0.00238945	41207	0.347913	0.0177611	0.00734352	0.0155802	0.0302517	0.00734352	3.7967e-05	0.0169182	0.00734352	0.0212323
rs545669558	6	26894910	T	0.0204	-0.00443545	0.0246414	0.857153	41207	0.027833	0.00720043	0.0246411	0.770124	0.0500771	0.0246411	0.0421273	0.092483	0.0246411	0.000174589
rs2754671	6	26895099	T	0.3517	0.0192181	0.00875142	0.0280919	28629	0.33996	0.0137968	0.00875201	0.11493	0.0259851	0.00875201	0.00298728	0.0123675	0.00875201	0.157625
rs62401991	6	26895122	C	0.1967	-0.0352975	0.0105115	0.000785086	28629	0.2167	-0.0364266	0.0105133	0.000530626	-0.0286209	0.0105133	0.0064822	-0.0216726	0.0105133	0.039261
rs201884132	6	26895125	A	0.2091	-0.0377475	0.0102742	0.000238783	28629	0.259443	-0.0377793	0.0102765	0.000236652	-0.0381982	0.0102765	0.000201564	-0.0254232	0.0102765	0.0133638
rs58060922	6	26895248	A	0.0994	-0.0414525	0.0116407	0.000369445	41207	0.083499	0.00659621	0.0116423	0.571006	0.0199987	0.0116423	0.0858408	-0.00150025	0.0116423	0.897467
rs10946875	6	26895359	A	0.3434	0.021624	0.00733514	0.00319837	41207	0.350895	0.0155331	0.00733582	0.0342228	0.0276183	0.00733582	0.00016665	0.014861	0.00733582	0.0427841
rs10456343	6	26895899	T	0.342	0.0223205	0.00734227	0.00236578	41207	0.347913	0.0177818	0.007343	0.0154522	0.0302716	0.007343	3.74759e-05	0.016939	0.007343	0.0210644
rs3999329	6	26896482	C	0.342	0.0223058	0.00734227	0.00238154	41207	0.347913	0.0177672	0.007343	0.0155374	0.0302569	0.007343	3.78026e-05	0.0169244	0.007343	0.0211762
rs3956877	6	26896681	T	0.1285	-0.0179969	0.0104089	0.0838091	41207	0.122266	-0.0425813	0.0104091	4.2995e-05	-0.0443464	0.0104091	2.04117e-05	-0.0395894	0.0104091	0.00014276
rs2984060	6	26896869	C	0.346	0.0219221	0.00732202	0.00275346	41207	0.350895	0.0173188	0.00732272	0.0180261	0.0305476	0.00732272	3.02441e-05	0.017721	0.00732272	0.0155203
rs10946877	6	26897428	A	0.3479	0.0223619	0.00731259	0.0022282	41207	0.355865	0.0187001	0.00731333	0.0105583	0.0327226	0.00731333	7.66357e-06	0.0196589	0.00731333	0.00718624
rs12203823	6	26897441	T	0.348	0.0224189	0.00731209	0.00216943	41207	0.355865	0.0187573	0.00731284	0.0103181	0.0327789	0.00731284	7.38183e-06	0.019716	0.00731284	0.00701597
rs12210055	6	26897483	A	0.3741	0.0181614	0.00863594	0.0354658	28629	0.355865	0.014557	0.00863646	0.0918871	0.0283596	0.00863646	0.00102449	0.0155007	0.00863646	0.0726852
rs12525891	6	26897935	G	0.3684	0.0184351	0.00866312	0.0333371	28629	0.351889	0.0143671	0.00866365	0.0972529	0.0275529	0.00866365	0.0014713	0.0154365	0.00866365	0.0747896
rs12525915	6	26898064	G	0.3681	0.0185162	0.00866459	0.032598	28629	0.349901	0.0149933	0.00866512	0.0835764	0.0275628	0.00866512	0.00146824	0.0150181	0.00866512	0.0830668
rs9393772	6	26898331	C	0.3437	0.0226826	0.00733354	0.00198144	41207	0.349901	0.0191052	0.0073343	0.0091898	0.0318691	0.0073343	1.39137e-05	0.0191304	0.0073343	0.00909816
rs9393773	6	26898388	T	0.3507	0.0218315	0.00729906	0.00278065	41207	0.354871	0.0176234	0.00729977	0.0157679	0.0303909	0.00729977	3.13712e-05	0.0181712	0.00729977	0.0128001
rs188845812	6	26898631	G	0.0474	0.0108194	0.016393	0.509254	41207	0.0457256	-0.0166725	0.0163929	0.309125	-0.0226596	0.0163929	0.166885	-0.0136185	0.0163929	0.406112
rs28791814	6	26899033	C	0.4875	0.0243602	0.0083597	0.0035683	28629	0.488072	0.0117487	0.0083608	0.159958	0.0231736	0.0083608	0.00557645	0.0127184	0.0083608	0.128212
rs10946878	6	26899077	T	0.343	-0.00261466	0.00880358	0.766467	28629	0.308151	0.0200547	0.00880344	0.0227233	0.0261817	0.00880344	0.00293914	0.0155944	0.00880344	0.0764943
rs28871148	6	26899114	C	0.3876	0.0132008	0.00857753	0.123804	28629	0.365805	0.0112708	0.00857773	0.188861	0.024248	0.00857773	0.0047007	0.0109045	0.00857773	0.203637
rs3928742	6	26899251	C	0.3927	0.0144532	0.00855728	0.0912194	28629	0.374751	0.0123626	0.00855756	0.148558	0.0282708	0.00855756	0.000954502	0.0169449	0.00855756	0.0476916
rs3928743	6	26899293	A	0.3562	0.0208166	0.00727343	0.00420977	41207	0.367793	0.0183676	0.00727406	0.0115674	0.0332579	0.00727406	4.82811e-06	0.0215996	0.00727406	0.00298386
rs368311642	6	26900521	G	0.0474	0.0108358	0.016393	0.508612	41207	0.0457256	-0.0166561	0.0163929	0.309601	-0.0226432	0.0163929	0.167193	-0.0136021	0.0163929	0.406677
rs12202438	6	26900568	T	0.1285	-0.0179033	0.0104089	0.0854324	41207	0.122266	-0.0424876	0.0104091	4.46946e-05	-0.0442527	0.0104091	2.12496e-05	-0.0394957	0.0104091	0.000148038
rs12211224	6	26901176	G	0.4646	-0.0109651	0.00698414	0.116415	41207	0.44334	0.00875337	0.00698427	0.210097	-5.80411e-05	0.00698427	0.993369	0.00924697	0.00698427	0.185512
rs369128791	6	26901453	G	0.0143	-0.0187484	0.0293401	0.522823	41207	0.0139165	-0.0819437	0.0293399	0.00522365	-0.0809075	0.0293399	0.0058229	-0.0557264	0.0293399	0.0575201
rs12203163	6	26902286	C	0.0873	0.0192464	0.0148049	0.193601	28629	0.105368	-0.0203673	0.0148051	0.168917	-0.0148669	0.0148051	0.315295	-0.0122982	0.0148051	0.406156
rs28519388	6	26902334	A	0.3449	0.0110601	0.00879179	0.208392	28629	0.331014	0.00158776	0.00879188	0.856686	0.0103772	0.00879188	0.237876	-0.00370727	0.00879188	0.673266
rs12203346	6	26902619	T	0.3192	0.0195986	0.00747184	0.00871593	41207	0.332008	0.0104075	0.00747237	0.16368	0.019569	0.00747237	0.00882267	0.00570608	0.00747237	0.445091
rs12203347	6	26902626	T	0.3165	0.0196132	0.0074888	0.00881879	41207	0.332008	0.0104012	0.00748934	0.164893	0.0195835	0.00748934	0.00892663	0.00568909	0.00748934	0.447479
rs12203422	6	26902724	C	0.1185	-0.0250031	0.0107772	0.0203409	41207	0.10835	-0.0595024	0.0107778	3.37385e-08	-0.0560398	0.0107778	1.99755e-07	-0.0514771	0.0107778	1.78618e-06
rs3999296	6	26902981	T	0.0889	0.0221578	0.0146838	0.131299	28629	0.10835	-0.0170205	0.0146841	0.246412	-0.0130883	0.0146841	0.372757	-0.00790674	0.0146841	0.590263
rs3999297	6	26903030	G	0.3445	0.0114588	0.00879419	0.192575	28629	0.332008	0.00244255	0.00879429	0.78121	0.0114298	0.00879429	0.19371	-0.00216949	0.00879429	0.805146
rs2754686	6	26903102	C	0.3445	0.0114588	0.00879419	0.192575	28629	0.332008	0.00244255	0.00879429	0.78121	0.0114298	0.00879429	0.19371	-0.00216949	0.00879429	0.805146
rs71206067	6	26903379	T	0.0859	-0.0340707	0.01243	0.00612525	41207	0.0675944	0.017911	0.012431	0.149631	0.021524	0.012431	0.0833667	-0.00923383	0.012431	0.457599
rs62402006	6	26903384	G	0.489	-0.0194375	0.0110566	0.0787475	16366	0.446322	-0.000991437	0.0110573	0.928554	-0.00770141	0.0110573	0.486115	0.000562801	0.0110573	0.959406
rs71557378	6	26903585	G	0.0861	-0.0249715	0.0124175	0.0443255	41207	0.0735586	0.0248918	0.0124179	0.0450159	0.0331703	0.0124179	0.00755875	0.00299171	0.0124179	0.809618
rs62402007	6	26903647	A	0.3181	0.0196391	0.0074787	0.00863948	41207	0.332008	0.0104395	0.00747924	0.162774	0.0196094	0.00747924	0.0087454	0.00573376	0.00747924	0.443306
rs148891328	6	26904341	T	0.1176	-0.00596906	0.0108135	0.580948	41207	0.10835	-0.0405824	0.0108134	0.000174754	-0.0371083	0.0108134	0.000599825	-0.0325306	0.0108134	0.00262669
rs3873203	6	26904360	C	0.3181	0.019654	0.0074787	0.00858885	41207	0.332008	0.0104545	0.00747924	0.162173	0.0196244	0.00747924	0.00869423	0.00574871	0.00747924	0.442117
rs3999280	6	26904859	A	0.0061	-0.124848	0.0576134	0.0302349	24842	0.0109344	-0.0642443	0.0576176	0.264846	-0.0321447	0.0576176	0.576915	0.0236707	0.0576176	0.681201
rs118077746	6	26905300	C	0.1176	-0.0255399	0.0108128	0.0181766	41207	0.105368	-0.0602519	0.0108134	2.51901e-08	-0.0554321	0.0108134	2.95604e-07	-0.0531813	0.0108134	8.73971e-07
rs12210430	6	26905793	G	0.1185	-0.0250462	0.0107772	0.0201255	41207	0.10835	-0.0595455	0.0107778	3.2979e-08	-0.0560829	0.0107778	1.95502e-07	-0.0515202	0.0107778	1.75101e-06
rs12189814	6	26905820	A	0.433	0.019985	0.00702954	0.00446911	41207	0.440358	-0.00266863	0.00703014	0.704244	0.00694039	0.00703014	0.323529	-0.00348823	0.00703014	0.619766
rs12203512	6	26906017	C	0.3145	0.0362106	0.00750011	1.37911e-06	41207	0.332008	0.0269828	0.00750214	0.000322301	0.0361808	0.00750214	1.41606e-06	0.0222626	0.00750214	0.00300228
rs12203782	6	26906310	G	0.3145	0.0362181	0.00750011	1.3722e-06	41207	0.332008	0.0269903	0.00750214	0.000321065	0.0361883	0.00750214	1.40898e-06	0.0222701	0.00750214	0.00299253
rs12203828	6	26906389	G	0.3181	0.0196391	0.0074787	0.00863948	41207	0.332008	0.0104395	0.00747924	0.162774	0.0196094	0.00747924	0.0087454	0.00573376	0.00747924	0.443306
rs9368476	6	26906789	G	0.1244	0.0228072	0.010554	0.0306953	41207	0.143141	0.0374419	0.0105545	0.000388914	0.0296421	0.0105545	0.00497748	0.0206899	0.0105545	0.0499611
rs4304151	6	26907223	A	0.3181	0.0196391	0.0074787	0.00863948	41207	0.332008	0.0104395	0.00747924	0.162774	0.0196094	0.00747924	0.0087454	0.00573376	0.00747924	0.443306
rs139209791	6	26907621	A	0.1184	-0.0253033	0.0107811	0.0189253	41207	0.10835	-0.0598152	0.0107817	2.89231e-08	-0.0563513	0.0107817	1.72692e-07	-0.0517869	0.0107817	1.56135e-06
rs7766015	6	26907635	T	0.4347	0.0122476	0.00702675	0.0813336	41207	0.440358	-0.0103956	0.00702692	0.139034	-0.000790993	0.00702692	0.910375	-0.0112148	0.00702692	0.110493
rs7749896	6	26907779	C	0.3176	0.0196623	0.00748184	0.00858885	41207	0.332008	0.0104589	0.00748238	0.162173	0.0196326	0.00748238	0.00869423	0.00575113	0.00748238	0.442117
rs9379945	6	26907831	C	0.1308	0.0440002	0.0103287	2.04427e-05	41207	0.127237	0.0298033	0.0103308	0.00391557	0.0513796	0.0103308	6.57838e-07	0.0226514	0.0103308	0.028336
rs60882115	6	26909096	G	0.1068	-0.033702	0.0135295	0.0127384	28629	0.0735586	0.0115848	0.0135308	0.391898	0.0191035	0.0135308	0.157991	-0.0083053	0.0135308	0.539341
rs112070125	6	26909789	A	0.1218	0.0183401	0.0106505	0.0850695	41207	0.143141	0.0331083	0.0106507	0.00188008	0.0252373	0.0106507	0.0178101	0.0162035	0.0106507	0.128171
rs4515381	6	26910235	G	0.3182	0.0196225	0.00747808	0.00869038	41207	0.332008	0.0104237	0.00747861	0.163377	0.0195928	0.00747861	0.00879684	0.00571832	0.00747861	0.444496
rs12211306	6	26910305	T	0.1184	-0.0252063	0.0107811	0.0193872	41207	0.10835	-0.0597181	0.0107817	3.04489e-08	-0.0562543	0.0107817	1.81294e-07	-0.0516899	0.0107817	1.63309e-06
rs4296758	6	26910306	T	0.1184	-0.0252063	0.0107811	0.0193872	41207	0.10835	-0.0597181	0.0107817	3.04489e-08	-0.0562543	0.0107817	1.81294e-07	-0.0516899	0.0107817	1.63309e-06
rs554378088	6	26910573	A	0.0011	-0.103442	0.19263	0.591268	12264	0.0149105	-0.295914	0.192625	0.124484	-0.202119	0.192625	0.294044	-0.180339	0.192625	0.349159
rs6930658	6	26910752	C	0.4362	0.0124535	0.00702397	0.0762287	41207	0.442346	-0.00931673	0.00702416	0.184712	-0.0019184	0.00702416	0.784766	-0.0121228	0.00702416	0.0843707
rs11962238	6	26910935	C	0.1185	-0.0249169	0.0107772	0.0207777	41207	0.10835	-0.0594162	0.0107778	3.53089e-08	-0.0559535	0.0107778	2.08532e-07	-0.0513909	0.0107778	1.85856e-06
rs4634448	6	26911653	T	0.3182	0.0196	0.00747808	0.00876723	41207	0.332008	0.0104013	0.00747861	0.164285	0.0195704	0.00747861	0.00887451	0.00569589	0.00747861	0.446284
rs193134172	6	26912631	G	0.0144	-0.0105848	0.0292397	0.717352	41207	0.0139165	-0.0735635	0.0292394	0.0118726	-0.0725309	0.0292394	0.0131165	-0.0474361	0.0292394	0.104731
rs6911401	6	26913214	C	0.3144	0.0363111	0.00750075	1.29187e-06	41207	0.332008	0.0270826	0.00750279	0.000306584	0.0362814	0.00750279	1.32664e-06	0.022362	0.00750279	0.00287784
rs144939183	6	26913345	A	0.0356	0.0278792	0.0187992	0.138074	41207	0.0377734	0.0272954	0.0187995	0.146523	-0.00641461	0.0187995	0.732944	-0.00587736	0.0187995	0.754559
rs10946881	6	26914611	C	0.3142	0.0366248	0.00750201	1.05015e-06	41207	0.332008	0.027354	0.00750408	0.000267171	0.0365949	0.00750408	1.07893e-06	0.0226117	0.00750408	0.00258459
rs7755054	6	26914643	G	0.3003	0.0420311	0.00759644	3.14799e-08	41207	0.314115	0.0377788	0.00759917	6.64553e-07	0.042919	0.00759917	1.62459e-08	0.0247627	0.00759917	0.00111961
rs62402013	6	26915000	A	0.3416	0.0113763	0.00881197	0.196704	28629	0.332008	0.0023019	0.00881207	0.793922	0.011347	0.00881207	0.197862	-0.00233984	0.00881207	0.790603
rs116198502	6	26915015	G	0.0895	0.0211832	0.0146394	0.147897	28629	0.110338	-0.0186397	0.0146396	0.202935	-0.0133061	0.0146396	0.363399	-0.00834042	0.0146396	0.568871
rs374577630	6	26915439	G	0.0871	-0.0347466	0.0123521	0.00490817	41207	0.0685885	0.0180596	0.0123532	0.143758	0.0222085	0.0123532	0.0722087	-0.00822764	0.0123532	0.505389
rs6909297	6	26916120	T	0.3427	0.0111121	0.00880519	0.206949	28629	0.332008	0.00208461	0.00880528	0.812855	0.0110831	0.00880528	0.208144	-0.00253319	0.00880528	0.773584
rs182315770	6	26916211	C	0.0201	0.0148428	0.0248207	0.54984	41207	0.0139165	0.023011	0.0248205	0.353877	0.0531098	0.0248205	0.0323746	0.015787	0.0248205	0.524745
rs6930138	6	26916313	G	0.433	0.0199779	0.00702954	0.00448315	41207	0.440358	-0.00267565	0.00703014	0.703502	0.00693336	0.00703014	0.324019	-0.00349526	0.00703014	0.619061
rs62402015	6	26916960	C	0.2289	0.0367552	0.0082894	9.25006e-06	41207	0.259443	0.00509719	0.00829127	0.53871	0.0129737	0.00829127	0.117644	0.00935809	0.00829127	0.259038
rs4713058	6	26917060	C	0.1245	0.0226411	0.0105504	0.031873	41207	0.143141	0.0372708	0.0105508	0.000411656	0.0294736	0.0105508	0.00521426	0.0205245	0.0105508	0.051739
rs4711137	6	26917173	A	0.3006	0.0414196	0.00759435	4.92492e-08	41207	0.315109	0.0376706	0.007597	7.09992e-07	0.0429867	0.007597	1.52813e-08	0.0248952	0.007597	0.00104927
rs12201159	6	26917581	G	0.1174	-0.0257535	0.0108208	0.0173126	41207	0.105368	-0.0604911	0.0108214	2.27137e-08	-0.0556677	0.0108214	2.68628e-07	-0.0534153	0.0108214	7.97097e-07
rs372292532	6	26918695	A	0.1164	-0.00764664	0.0108617	0.481433	41207	0.105368	-0.0425134	0.0108616	9.07468e-05	-0.0376721	0.0108616	0.000523638	-0.0354113	0.0108616	0.00111327
rs9348736	6	26918879	C	0.1218	0.0174775	0.0106505	0.100797	41207	0.143141	0.0322457	0.0106507	0.00246539	0.0243747	0.0106507	0.0221055	0.0153409	0.0106507	0.149766
rs560806587	6	26918958	G	0.0444	-0.00438001	0.0169112	0.795635	41207	0.0437376	-0.0217099	0.016911	0.199221	-0.0248529	0.016911	0.141663	-0.0485937	0.016911	0.00405957
rs12191522	6	26919366	C	0.3167	0.0201938	0.0074875	0.00699673	41207	0.332008	0.0109834	0.00748807	0.142435	0.0201641	0.00748807	0.00708479	0.00627205	0.00748807	0.402252
rs6905284	6	26919450	C	0.3099	0.0221507	0.00753169	0.00327155	41207	0.324056	0.0151266	0.00753239	0.0446208	0.0233242	0.00753239	0.00195807	0.00833967	0.00753239	0.268218
rs10946882	6	26919949	C	0.3186	0.0202138	0.00747554	0.00685103	41207	0.332008	0.0110182	0.00747611	0.14054	0.0201842	0.00747611	0.00693748	0.00631435	0.00747611	0.398332
rs143894857	6	26920529	A	0.1164	-0.0077987	0.0108617	0.472757	41207	0.105368	-0.0426654	0.0108616	8.56242e-05	-0.0378242	0.0108616	0.000497008	-0.0355633	0.0108616	0.00105956
rs12206878	6	26920583	A	0.3443	0.0124278	0.00879535	0.157656	28629	0.333996	0.00284547	0.00879551	0.746306	0.0110549	0.00879551	0.208796	-0.00300415	0.00879551	0.732686
rs147251077	6	26920589	T	0.1177	-0.00607495	0.0108095	0.574116	41207	0.10835	-0.0406756	0.0108094	0.000167909	-0.0372028	0.0108094	0.000578085	-0.0326267	0.0108094	0.00254154
rs12206880	6	26920602	A	0.319	0.0203042	0.00747303	0.00658766	41207	0.333002	0.0100681	0.00747361	0.17793	0.0182379	0.00747361	0.0146749	0.00392677	0.00747361	0.599293
rs12202001	6	26920811	T	0.3186	0.0201316	0.00747554	0.00708123	41207	0.332008	0.0109359	0.00747611	0.143526	0.020102	0.00747611	0.00717022	0.00623213	0.00747611	0.404503
rs62402019	6	26920949	G	0.3167	0.0201039	0.0074875	0.00725298	41207	0.332008	0.0108935	0.00748807	0.145728	0.0200743	0.00748807	0.00734387	0.00618221	0.00748807	0.409026
rs191340410	6	26921169	T	0.1164	-0.00774439	0.0108617	0.475846	41207	0.105368	-0.0426111	0.0108616	8.74215e-05	-0.0377699	0.0108616	0.00050637	-0.035509	0.0108616	0.00107846
rs12202233	6	26921207	T	0.3166	0.020218	0.00748813	0.00693395	41207	0.332008	0.0110068	0.0074887	0.14162	0.0201883	0.0074887	0.00702132	0.00629504	0.0074887	0.400569
rs12202298	6	26921337	T	0.3169	0.020138	0.00748623	0.0071452	41207	0.332008	0.0109291	0.0074868	0.144349	0.0201083	0.0074868	0.0072349	0.00621859	0.0074868	0.406195
rs569841264	6	26921511	T	0.2007	-0.0109662	0.010434	0.293259	28629	0.186879	0.00675018	0.0104341	0.517673	0.0105036	0.0104341	0.314095	-0.000948722	0.0104341	0.927552
rs183280845	6	26921528	A	0.1062	-0.0337315	0.0135631	0.0128825	28629	0.0735586	0.0116678	0.0135644	0.38969	0.0192052	0.0135644	0.156817	-0.00827169	0.0135644	0.541987
rs4285313	6	26922183	G	0.3186	0.0201541	0.00747554	0.00701777	41207	0.332008	0.0109584	0.00747611	0.142707	0.0201244	0.00747611	0.00710606	0.00625456	0.00747611	0.402814
rs4476823	6	26922238	C	0.4771	-0.0132712	0.00697383	0.0570405	41207	0.446322	0.00518974	0.00697406	0.456786	-0.00152565	0.00697406	0.826836	0.00674524	0.00697406	0.333449
rs111262651	6	26922278	C	0.0202	0.0181494	0.0247604	0.463558	41207	0.0119284	0.0793252	0.0247603	0.00135659	0.0957327	0.0247603	0.000110459	0.0573087	0.0247603	0.0206378
rs2754744	6	26922370	C	0.354	0.0102683	0.00873899	0.239995	28629	0.342942	-0.00337793	0.00873905	0.699102	0.00741294	0.00873905	0.396296	-0.00481874	0.00873905	0.581357
rs4713060	6	26922382	A	0.354	0.0102683	0.00873899	0.239995	28629	0.342942	-0.00337793	0.00873905	0.699102	0.00741294	0.00873905	0.396296	-0.00481874	0.00873905	0.581357
rs9348738	6	26922906	C	0.1164	0.0305455	0.0103159	0.00306642	45674	0.125249	0.0404686	0.0103168	8.76064e-05	0.025992	0.0103168	0.0117563	0.0118567	0.0103168	0.250451
rs2754745	6	26923092	C	0.3454	0.0122603	0.00878872	0.163016	28629	0.336978	0.00278468	0.00878886	0.751363	0.0129884	0.00878886	0.139454	-0.00147346	0.00878886	0.866858
rs9348739	6	26923099	C	0.1356	0.0237765	0.0101739	0.0194392	41207	0.130219	0.00724386	0.0101745	0.476487	0.0297899	0.0101745	0.00341258	0.00123322	0.0101745	0.903527
rs62402021	6	26923129	G	0.4365	0.0128809	0.00702341	0.066654	41207	0.441352	-0.00927594	0.00702361	0.186608	0.000472015	0.00702361	0.946419	-0.00993098	0.00702361	0.157379
rs12196042	6	26923312	T	0.3442	0.0114084	0.00879601	0.194631	28629	0.333002	0.00288689	0.00879611	0.74276	0.0120318	0.00879611	0.171359	-0.00153103	0.00879611	0.86182
rs62402023	6	26923347	A	0.345	0.0117362	0.00879115	0.181876	28629	0.333996	0.00220025	0.00879127	0.802373	0.0103699	0.00879127	0.238171	-0.00311334	0.00879127	0.723234
rs71557392	6	26923746	C	0.356	0.0112328	0.00872788	0.198094	28629	0.341948	0.00421215	0.00872798	0.629377	0.0137385	0.00872798	0.115469	0.000177538	0.00872798	0.983771
rs71557393	6	26923790	C	0.357	0.0113043	0.00872242	0.194975	28629	0.343936	0.00521985	0.00872253	0.549551	0.0150375	0.00872253	0.0847112	0.00203937	0.00872253	0.815137
rs71557394	6	26923804	G	0.357	0.0113043	0.00872242	0.194975	28629	0.343936	0.00521985	0.00872253	0.549551	0.0150375	0.00872253	0.0847112	0.00203937	0.00872253	0.815137
rs62402024	6	26923976	T	0.3167	0.0201039	0.0074875	0.00725298	41207	0.332008	0.0108935	0.00748807	0.145728	0.0200743	0.00748807	0.00734387	0.00618221	0.00748807	0.409026
rs62402025	6	26924050	G	0.3166	0.020203	0.00748813	0.00697574	41207	0.332008	0.0109918	0.0074887	0.142163	0.0201733	0.0074887	0.00706358	0.00628007	0.0074887	0.401691
rs9368477	6	26924168	T	0.1245	0.0225989	0.0105504	0.0321935	41207	0.143141	0.0372286	0.0105508	0.000417926	0.0294315	0.0105508	0.0052791	0.0204823	0.0105508	0.0522219
rs181975712	6	26924740	A	0.1176	-0.00597987	0.0108135	0.580263	41207	0.10835	-0.0405932	0.0108134	0.000174058	-0.0371192	0.0108134	0.000597618	-0.0325414	0.0108134	0.00261806
rs190152195	6	26924993	A	0.0061	-0.119261	0.0576138	0.0384523	24842	0.0109344	-0.0586567	0.0576176	0.308662	-0.0265572	0.0576176	0.644855	0.0292583	0.0576176	0.611593
rs111628354	6	26925483	A	0.1219	0.0175778	0.0106467	0.0987386	41207	0.143141	0.0323407	0.010647	0.00238505	0.0244726	0.010647	0.0215305	0.0154419	0.010647	0.146959
rs62402026	6	26925572	G	0.2122	-0.00255591	0.00851969	0.764177	41207	0.194831	0.00656534	0.00851959	0.440934	-0.0031048	0.00851959	0.715537	0.0226536	0.00851959	0.0078372
rs189316043	6	26925857	G	0.0439	-0.00607	0.0170028	0.721092	41207	0.0626243	-0.00742587	0.0170026	0.662293	0.00356513	0.0170026	0.833916	0.00562599	0.0170026	0.740728
rs62402027	6	26925936	G	0.0885	0.0182739	0.019461	0.347731	16366	0.109344	-0.0197367	0.0194609	0.310502	-0.0187799	0.0194609	0.334541	-0.0183259	0.0194609	0.346358
rs183532311	6	26927018	T	0.1189	0.0167461	0.0129114	0.194631	28629	0.143141	0.0316687	0.0129116	0.0141773	0.0237154	0.0129116	0.0662452	0.0145871	0.0129116	0.258571
rs10946883	6	26927083	G	0.4322	0.0176979	0.0084356	0.0359051	28629	0.442346	-0.00401082	0.0084361	0.634477	0.00589581	0.0084361	0.484628	-0.00404328	0.0084361	0.631737
rs548328545	6	26927178	G	0.1159	-0.00728008	0.010882	0.503495	41207	0.105368	-0.0422121	0.010882	0.000104849	-0.0373617	0.010882	0.000596141	-0.0350967	0.010882	0.00125878
rs143653582	6	26927601	T	0.0466	-0.0249026	0.0212842	0.242001	24842	0.0238569	0.00955612	0.0212844	0.653451	0.0178536	0.0212844	0.401574	0.0479822	0.0212844	0.024175
rs80264589	6	26927602	A	0.0862	-0.025219	0.0124109	0.0421537	41207	0.0735586	0.0246181	0.0124114	0.0473107	0.0328923	0.0124114	0.00804508	0.00272954	0.0124114	0.825932
rs6927280	6	26928222	C	0.3203	0.0188045	0.00746508	0.0117689	41207	0.333996	0.0105938	0.00746556	0.155893	0.0201044	0.00746556	0.00708234	0.00679086	0.00746556	0.36302
rs9393776	6	26928331	G	0.1219	0.0173542	0.0106467	0.103101	41207	0.143141	0.0321172	0.010647	0.00255663	0.024249	0.010647	0.0227533	0.0152183	0.010647	0.152901
rs200940743	6	26929022	A	0.3811	0.0176995	0.00860454	0.0396862	28629	0.371769	0.00201876	0.00860503	0.814518	0.00430904	0.00860503	0.616541	-0.0051145	0.00860503	0.55227
rs141705540	6	26929201	C	0.0455	0.0242197	0.0167148	0.147338	41207	0.0447316	0.00137759	0.016715	0.934315	-0.00704706	0.016715	0.673316	0.00248739	0.016715	0.881702
rs532274891	6	26929784	G	0.1169	-0.00643987	0.0108415	0.552512	41207	0.107356	-0.0393345	0.0108414	0.00028545	-0.0367333	0.0108414	0.000703466	-0.0331173	0.0108414	0.00225292
rs10946884	6	26930047	G	0.3204	0.0187657	0.00746446	0.011937	41207	0.333996	0.0105556	0.00746494	0.157356	0.0200654	0.00746494	0.00718924	0.00675298	0.00746494	0.365663
rs6456762	6	26930299	T	0.1245	0.0225251	0.0105504	0.032761	41207	0.143141	0.0371547	0.0105508	0.000429115	0.0293576	0.0105508	0.00539432	0.0204085	0.0105508	0.0530761
rs188586185	6	26930498	A	0.0217	0.0371038	0.0239071	0.120662	41207	0.0119284	-0.0318028	0.0239075	0.183437	-0.0161866	0.0239075	0.498373	-0.0395515	0.0239075	0.0980552
rs149889671	6	26930757	G	0.1173	-0.0259686	0.0108248	0.0164399	41207	0.105368	-0.0607191	0.0108254	2.03564e-08	-0.0558939	0.0108254	2.42736e-07	-0.0536406	0.0108254	7.23031e-07
rs62402029	6	26930913	G	0.3203	0.0187896	0.00746508	0.0118359	41207	0.333996	0.0105789	0.00746556	0.156477	0.0200894	0.00746556	0.00712493	0.00677593	0.00746556	0.364076
rs12175014	6	26930971	T	0.1218	0.0177331	0.0106505	0.0959128	41207	0.143141	0.0325013	0.0106507	0.0022766	0.0246303	0.0106507	0.0207475	0.0155965	0.0106507	0.143096
rs62402030	6	26931114	C	0.435	0.0193982	0.0070258	0.00576247	41207	0.441352	-0.00142663	0.00702636	0.839104	0.00811641	0.00702636	0.248035	-0.00180136	0.00702636	0.797664
rs72835248	6	26931817	A	0.1174	-0.0257859	0.0108208	0.0171722	41207	0.105368	-0.0605235	0.0108214	2.23247e-08	-0.0557002	0.0108214	2.64369e-07	-0.0534477	0.0108214	7.84935e-07
rs4391260	6	26932212	C	0.4363	0.0117509	0.00702382	0.0943273	41207	0.442346	-0.00993405	0.00702397	0.157272	-3.8289e-05	0.00702397	0.995651	-0.00996648	0.00702397	0.155921
rs77436704	6	26934159	T	0.0202	0.0482	0.045386	0.288236	12264	0.0328032	0.0531805	0.0453863	0.241305	0.0416897	0.0453863	0.358329	0.0155808	0.0453863	0.731379
rs62402045	6	26935327	C	0.438	0.0116194	0.00702078	0.0979245	41207	0.442346	-0.0100561	0.00702092	0.152057	-0.000164638	0.00702092	0.981292	-0.0100885	0.00702092	0.15074
rs35173303	6	26935379	T	0.0862	-0.0252686	0.0124109	0.0417504	41207	0.0735586	0.0245684	0.0124114	0.0477587	0.0328427	0.0124114	0.00814082	0.0026799	0.0124114	0.829048
rs10456344	6	26935797	A	0.3185	0.0352885	0.0074748	2.34688e-06	41207	0.333996	0.0270655	0.00747673	0.000294644	0.0365903	0.00747673	9.8861e-07	0.0232569	0.00747673	0.00186727
rs12210608	6	26936166	G	0.1185	-0.0252725	0.0107772	0.0190271	41207	0.10835	-0.0597718	0.0107778	2.92556e-08	-0.0563091	0.0107778	1.74569e-07	-0.0517465	0.0107778	1.57703e-06
rs12203587	6	26936240	C	0.3166	0.0351206	0.00748679	2.71873e-06	41207	0.333996	0.0268844	0.0074887	0.000330693	0.0364244	0.0074887	1.15086e-06	0.0230696	0.0074887	0.00206589
rs9366675	6	26936723	T	0.1245	0.0224301	0.0105504	0.0335033	41207	0.143141	0.0370598	0.0105508	0.000443913	0.0292627	0.0105508	0.0055458	0.0203135	0.0105508	0.0541915
rs11966690	6	26936918	G	0.3199	0.0188555	0.00746754	0.0115698	41207	0.333996	0.0106421	0.00746803	0.154152	0.0201558	0.00746803	0.00695594	0.00683791	0.00746803	0.359864
rs10498732	6	26938361	G	0.3166	0.0353151	0.00748677	2.39348e-06	41207	0.333996	0.0270789	0.0074887	0.000299228	0.036619	0.0074887	1.0089e-06	0.0232642	0.0074887	0.0018927
rs3931463	6	26939797	G	0.3166	0.0351804	0.00748679	2.61438e-06	41207	0.333996	0.0269442	0.0074887	0.000320696	0.0364843	0.0074887	1.10525e-06	0.0231295	0.0074887	0.00201111
rs3931464	6	26939856	C	0.3184	0.0351403	0.00710048	7.45957e-07	45674	0.333996	0.0277208	0.0071023	9.49777e-05	0.0371212	0.0071023	1.72613e-07	0.0250195	0.0071023	0.000427125
rs2038538	6	26940592	G	0.3199	0.0187958	0.00746755	0.0118359	41207	0.333996	0.0105823	0.00746803	0.156477	0.0200961	0.00746803	0.00712493	0.00677817	0.00746803	0.364076
rs189622131	6	26941317	C	0.0223	0.0387826	0.0235904	0.100176	41207	0.0129225	-0.0202524	0.0235909	0.390625	-0.0219726	0.0235909	0.351645	-0.0356361	0.0235909	0.130894
rs9393777	6	26942027	C	0.132	0.0460087	0.00977244	2.50159e-06	45674	0.128231	0.0368477	0.0097747	0.000163445	0.057872	0.0097747	3.20786e-09	0.034011	0.0097747	0.000502366
rs66975207	6	26942146	C	0.0839	-0.0222387	0.0125642	0.0767271	41207	0.0685885	0.0314711	0.0125646	0.0122538	0.035691	0.0125646	0.00450274	0.00473402	0.0125646	0.70634
rs12197289	6	26943130	C	0.4366	0.0191935	0.00702288	0.00627603	41207	0.442346	-0.0024897	0.00702343	0.722976	0.0074053	0.00702343	0.291713	-0.00252212	0.00702343	0.71952
rs9379948	6	26944783	T	0.3165	0.0354378	0.00748739	2.21225e-06	41207	0.333996	0.0272009	0.00748934	0.000281283	0.0367418	0.00748934	9.30082e-07	0.0233859	0.00748934	0.00179286
rs7771289	6	26945278	C	0.3176	0.0345152	0.00748054	3.94992e-06	41207	0.33499	0.0267876	0.00748238	0.000343483	0.0350575	0.00748238	2.79497e-06	0.0223937	0.00748238	0.00276375
rs78301072	6	26945349	A	0.0455	0.023618	0.0167148	0.157656	41207	0.0447316	0.000775889	0.016715	0.962976	-0.00764876	0.016715	0.64724	0.00188569	0.016715	0.910178
rs72838228	6	26945920	T	0.1186	-0.0255757	0.0107732	0.0175966	41207	0.10835	-0.0600623	0.0107738	2.47774e-08	-0.056601	0.0107738	1.49191e-07	-0.05204	0.0107738	1.36387e-06
rs35869525	6	26946687	T	0.0862	-0.0250825	0.0124109	0.0432798	41207	0.0735586	0.0247546	0.0124114	0.0460967	0.0330288	0.0124114	0.00778695	0.00286604	0.0124114	0.817377
rs12212302	6	26947474	G	0.4776	-0.0228363	0.00697292	0.00105662	41207	0.450298	-0.00283146	0.00697374	0.68473	-0.00884275	0.00697374	0.204795	-0.00110228	0.00697374	0.874409
rs10946885	6	26948174	G	0.4868	-0.02172	0.00836026	0.00937685	28629	0.449304	-0.000784195	0.0083611	0.925275	-0.00717643	0.0083611	0.390721	0.00106376	0.0083611	0.898761
rs4713062	6	26948195	C	0.3349	0.0328353	0.00885287	0.000208079	28629	0.329026	0.0223273	0.00885484	0.0116862	0.0294117	0.00885484	0.00089521	0.0168717	0.00885484	0.056733
rs115268625	6	26948229	G	0.1176	-0.0263075	0.0108128	0.0149743	41207	0.105368	-0.0610195	0.0108134	1.67173e-08	-0.0561997	0.0108134	2.02297e-07	-0.0539489	0.0108134	6.06718e-07
rs62402048	6	26948717	G	0.0119	0.00780615	0.0321241	0.808005	41207	0.0109344	0.0214202	0.0321237	0.504898	0.0208732	0.0321237	0.515837	-0.0194232	0.0321237	0.545419
rs4434463	6	26949482	T	0.1176	-0.0262967	0.0108128	0.0150157	41207	0.105368	-0.0610086	0.0108134	1.68147e-08	-0.0561889	0.0108134	2.03388e-07	-0.0539381	0.0108134	6.09866e-07
rs10946886	6	26949541	G	0.4335	0.0109864	0.00702906	0.118053	41207	0.437376	-0.0128254	0.00702919	0.068062	-0.00503742	0.00702919	0.473594	-0.0143586	0.00702919	0.0410804
rs10946887	6	26949586	C	0.4335	0.0109864	0.00702906	0.118053	41207	0.437376	-0.0128254	0.00702919	0.068062	-0.00503742	0.00702919	0.473594	-0.0143586	0.00702919	0.0410804
rs34816374	6	26949672	G	0.0861	-0.0250957	0.0124174	0.0432798	41207	0.0735586	0.0247676	0.0124179	0.0460967	0.0330462	0.0124179	0.00778695	0.00286755	0.0124179	0.817377
rs201788258	6	26950405	A	0.0223	0.0388062	0.0235904	0.0999698	41207	0.0129225	-0.0202288	0.0235909	0.391177	-0.021949	0.0235909	0.352163	-0.0356125	0.0235909	0.131149
rs112359320	6	26950818	T	0.0389	0.0493397	0.0216118	0.0224304	28629	0.0467197	0.039376	0.0216134	0.0684799	0.0545029	0.0216134	0.0116783	0.0206281	0.0216134	0.339874
rs4612159	6	26950977	T	0.4258	0.026602	0.00845045	0.00164392	28629	0.437376	0.00273748	0.00845177	0.746018	0.0105427	0.00845177	0.212252	0.00120087	0.00845177	0.887013
rs10946888	6	26951678	T	0.4314	0.0170008	0.00668007	0.0109278	45674	0.437376	-0.00449465	0.00668047	0.501072	0.00293505	0.00668047	0.660409	-0.00551471	0.00668047	0.409089
rs114521383	6	26952367	C	0.0455	0.023501	0.0167148	0.159724	41207	0.0447316	0.000658891	0.016715	0.968556	-0.00776576	0.016715	0.642219	0.00176869	0.016715	0.91573
rs116546905	6	26952396	G	0.0454	0.0226723	0.0167323	0.175418	41207	0.0447316	-0.000193727	0.0167325	0.990762	-0.00862721	0.0167325	0.606137	0.000917233	0.0167325	0.956284
rs141342099	6	26952626	A	0.0187	0.0891916	0.025711	0.000522399	41207	0.0228628	0.0772405	0.0257145	0.00266654	0.0688812	0.0257145	0.00739105	0.043764	0.0257145	0.08877
rs6910264	6	26953545	G	0.4231	0.0206353	0.00704998	0.00342249	41207	0.428429	-0.001736	0.00705063	0.805513	0.00498408	0.00705063	0.479629	-0.00523178	0.00705063	0.458069
rs554764530	6	26955121	A	0.0182	-0.00870369	0.026059	0.73838	41207	0.0208748	0.0196128	0.0260587	0.451666	-0.00282019	0.0260587	0.913817	0.000137552	0.0260587	0.995788
rs9368480	6	26955750	A	0.3014	0.0241527	0.00759041	0.00146262	41207	0.314115	0.0137027	0.00759126	0.0710645	0.0212681	0.00759126	0.00508402	0.00393581	0.00759126	0.604133
rs11961960	6	26956543	A	0.1185	-0.0257251	0.0107772	0.0169865	41207	0.10835	-0.0602243	0.0107778	2.2993e-08	-0.0567617	0.0107778	1.39009e-07	-0.052199	0.0107778	1.27758e-06
rs3999248	6	26957805	C	0.3134	0.0344592	0.00750745	4.43246e-06	41207	0.33002	0.0227166	0.00750928	0.00248524	0.0303608	0.00750928	5.27482e-05	0.0180739	0.00750928	0.0160895
rs9366676	6	26958180	T	0.0241	0.103096	0.0227083	5.62542e-06	41207	0.0337972	0.0252459	0.0227137	0.266361	0.0647608	0.0227137	0.0043558	0.0276706	0.0227137	0.223135
rs9467936	6	26958528	T	0.4325	0.0111511	0.00703097	0.112739	41207	0.435388	-0.0135328	0.0070311	0.0542661	-0.00607714	0.0070311	0.387411	-0.0158524	0.0070311	0.0241581
rs12663161	6	26958784	G	0.0952	0.0250823	0.0112729	0.0260812	45674	0.115308	0.0481374	0.0112734	1.95478e-05	0.0467486	0.0112734	3.37163e-05	0.04032	0.0112734	0.000348158
rs9467938	6	26959133	A	0.3147	0.018601	0.00750039	0.0131382	41207	0.327038	0.00693193	0.00750085	0.355407	0.0137644	0.00750085	0.0664982	0.000478593	0.00750085	0.949125
rs9467939	6	26959245	C	0.1198	-0.0267837	0.0107264	0.0125249	41207	0.110338	-0.0589449	0.0107271	3.90769e-08	-0.0547065	0.0107271	3.399e-07	-0.0491421	0.0107271	4.62452e-06
rs3999221	6	26959322	G	0.1197	-0.0269758	0.0107302	0.011937	41207	0.110338	-0.0591485	0.0107309	3.5484e-08	-0.0549086	0.0107309	3.10665e-07	-0.0493422	0.0107309	4.26291e-06
rs12198051	6	26959396	C	0.1156	-0.0277893	0.0108935	0.0107414	41207	0.102386	-0.0595751	0.0108942	4.53855e-08	-0.060079	0.0108942	3.49268e-08	-0.0539102	0.0108942	7.47816e-07
rs2984025	6	26959402	T	0.1148	-0.00780205	0.0109272	0.475227	41207	0.104374	-0.0374375	0.0109272	0.000612333	-0.037101	0.0109272	0.000685541	-0.0298646	0.0109272	0.00627496
rs9467940	6	26959537	A	0.1159	-0.00809622	0.010882	0.456876	41207	0.106362	-0.0365124	0.010882	0.000792741	-0.0353009	0.010882	0.00117872	-0.0313826	0.010882	0.00392775
rs9461313	6	26959852	T	0.1188	-0.00705177	0.0107661	0.512468	41207	0.110338	-0.0393296	0.010766	0.000259056	-0.0350759	0.010766	0.0011219	-0.0294913	0.010766	0.00615699
rs202195272	6	26959876	A	0.0811	0.0308267	0.0127594	0.0156921	41207	0.0974155	0.0542041	0.0127601	2.15758e-05	0.0441258	0.0127601	0.000543999	0.0279376	0.0127601	0.0285642
rs4713066	6	26960089	G	0.4335	0.0107264	0.00702907	0.12701	41207	0.437376	-0.0130855	0.00702919	0.0626605	-0.00529748	0.00702919	0.451065	-0.0146187	0.00702919	0.0375517
rs9467942	6	26960633	C	0.1198	-0.0266872	0.0107264	0.0128464	41207	0.110338	-0.0588483	0.0107271	4.11194e-08	-0.05461	0.0107271	3.56434e-07	-0.0490456	0.0107271	4.82768e-06
rs9379949	6	26960660	C	0.1891	0.0600299	0.00889069	1.45821e-11	41207	0.220676	0.0331732	0.00889549	0.000192074	0.0421116	0.00889549	2.20092e-06	0.0336921	0.00889549	0.000152145
rs11962196	6	26960699	T	0.1185	-0.0258436	0.0107772	0.0164849	41207	0.10835	-0.0603429	0.0107778	2.15811e-08	-0.0568803	0.0107778	1.30922e-07	-0.0523176	0.0107778	1.20868e-06
rs34546498	6	26961280	T	0.0859	-0.0357235	0.0124299	0.00405309	41207	0.0675944	0.0162582	0.012431	0.190917	0.0198711	0.012431	0.109929	-0.0108867	0.012431	0.381155
rs3999229	6	26961450	T	0.4307	0.0187951	0.00703411	0.00754006	41207	0.437376	-0.00503516	0.00703463	0.474135	0.00275888	0.00703463	0.694922	-0.00656957	0.00703463	0.350361
rs9379950	6	26961548	C	0.3065	0.0369435	0.00755336	1.00325e-06	41207	0.323062	0.0294215	0.00755546	9.85757e-05	0.0359967	0.00755546	1.8948e-06	0.0226937	0.00755546	0.00266788
rs9348742	6	26961560	C	0.3065	0.0369435	0.00755336	1.00325e-06	41207	0.323062	0.0294215	0.00755546	9.85757e-05	0.0359967	0.00755546	1.8948e-06	0.0226937	0.00755546	0.00266788
rs140769888	6	26961578	T	0.0454	0.0227058	0.0167323	0.174781	41207	0.0447316	-0.000160264	0.0167325	0.992358	-0.00859374	0.0167325	0.607535	0.000950696	0.0167325	0.954691
rs12195041	6	26961663	A	0.1185	-0.0262531	0.0107771	0.0148507	41207	0.10835	-0.0607523	0.0107778	1.73223e-08	-0.0572897	0.0107778	1.0634e-07	-0.052727	0.0107778	9.97145e-07
rs9368481	6	26961761	T	0.3085	0.0200824	0.00754126	0.00774474	41207	0.323062	0.012574	0.00754181	0.0954678	0.0191373	0.00754181	0.0111649	0.00585836	0.00754181	0.437287
rs12193463	6	26961882	G	0.1185	-0.0258652	0.0107772	0.0163951	41207	0.10835	-0.0603644	0.0107778	2.13336e-08	-0.0569018	0.0107778	1.29501e-07	-0.0523391	0.0107778	1.19655e-06
rs12193511	6	26961959	A	0.1185	-0.0258544	0.0107772	0.0164399	41207	0.10835	-0.0603536	0.0107778	2.1457e-08	-0.056891	0.0107778	1.3021e-07	-0.0523284	0.0107778	1.2026e-06
rs9393781	6	26962123	C	0.3291	0.011135	0.00889375	0.21057	28629	0.321074	0.00278455	0.00889384	0.754214	0.00887154	0.00889384	0.318525	-0.00471939	0.00889384	0.595671
rs12213438	6	26962250	C	0.4206	0.0148227	0.0084653	0.0799459	28629	0.426441	-0.0120679	0.00846561	0.154007	-0.00515662	0.00846561	0.542441	-0.0148449	0.00846561	0.0795066
rs13213911	6	26962280	G	0.4066	0.0163345	0.00850754	0.0548579	28629	0.419483	-0.00700259	0.00850794	0.410471	0.000249571	0.00850794	0.976598	-0.00998573	0.00850794	0.240517
rs13213927	6	26962324	C	0.3306	0.0107579	0.0088835	0.225895	28629	0.323062	0.00338607	0.00888357	0.703084	0.00983006	0.00888357	0.268492	-0.00320742	0.00888357	0.718061
rs6937764	6	26962849	G	0.1179	-0.00611369	0.0108016	0.571394	41207	0.10835	-0.0406889	0.0108015	0.000165243	-0.0372186	0.0108015	0.000569596	-0.0326459	0.0108015	0.00250819
rs199871860	6	26962879	C	0.0898	0.0211754	0.0121838	0.0822108	41207	0.115308	0.0474088	0.0121841	9.98135e-05	0.0455836	0.0121841	0.000183116	0.0382904	0.0121841	0.00167421
rs6937955	6	26962934	T	0.1185	-0.0258436	0.0107772	0.0164849	41207	0.10835	-0.0603429	0.0107778	2.15811e-08	-0.0568803	0.0107778	1.30922e-07	-0.0523176	0.0107778	1.20868e-06
rs2754598	6	26963020	C	0.4264	0.0122412	0.00704329	0.0822108	41207	0.431412	-0.00884645	0.00704346	0.209123	-0.00161587	0.00704346	0.818547	-0.0113899	0.00704346	0.105859
rs9393782	6	26963138	C	0.3008	0.0215012	0.00759491	0.00464027	41207	0.314115	0.0123905	0.00759556	0.10283	0.0183887	0.00759556	0.0154789	0.00517678	0.00759556	0.495521
rs9366677	6	26963358	T	0.3919	0.0143561	0.00713524	0.0442199	41207	0.385686	-0.0146208	0.0071355	0.0404599	-0.00576694	0.0071355	0.418973	-0.0138279	0.0071355	0.0526354
rs10946890	6	26963368	G	0.3963	0.0140504	0.00712134	0.0484956	41207	0.39165	-0.0174833	0.00712159	0.0140894	-0.00811155	0.00712159	0.254699	-0.0157265	0.00712159	0.0272247
rs540193783	6	26963439	T	0.0892	0.0214791	0.0146615	0.142921	28629	0.10835	-0.0176397	0.0146618	0.228936	-0.0137134	0.0146618	0.349625	-0.00853979	0.0146618	0.560263
rs371601444	6	26963482	A	0.1178	-0.00647252	0.0108055	0.549173	41207	0.10835	-0.0410604	0.0108055	0.000144715	-0.0375889	0.0108055	0.000503865	-0.0330145	0.0108055	0.00224797
rs9357027	6	26963792	C	0.4266	0.0122546	0.00704287	0.081859	41207	0.431412	-0.00883183	0.00704304	0.209849	-0.00160169	0.00704304	0.820101	-0.0113751	0.00704304	0.106292
rs9368482	6	26963838	A	0.3309	0.0108443	0.00888146	0.222086	28629	0.323062	0.0034741	0.00888153	0.695679	0.00991661	0.00888153	0.26419	-0.00311788	0.00888153	0.72555
rs9393783	6	26964048	A	0.3085	0.0200673	0.00754126	0.0077909	41207	0.323062	0.0125589	0.00754181	0.0958659	0.0191222	0.00754181	0.0112288	0.00584328	0.00754181	0.438467
rs71559004	6	26964123	C	0.3089	0.0197963	0.00753857	0.00863948	41207	0.323062	0.0122906	0.00753911	0.10305	0.0188516	0.00753911	0.0124017	0.00557738	0.00753911	0.459426
rs17345718	6	26964258	G	0.1185	-0.0258652	0.0107772	0.0163951	41207	0.10835	-0.0603644	0.0107778	2.13336e-08	-0.0569018	0.0107778	1.29501e-07	-0.0523391	0.0107778	1.19655e-06
rs114172511	6	26964301	A	0.1185	-0.0258221	0.0107772	0.0165751	41207	0.10835	-0.0603213	0.0107778	2.18314e-08	-0.0568587	0.0107778	1.32358e-07	-0.052296	0.0107778	1.22094e-06
rs9467948	6	26964570	C	0.1181	-0.0268203	0.0107929	0.0129551	41207	0.110338	-0.0591809	0.0107936	4.1823e-08	-0.0549162	0.0107936	3.62116e-07	-0.0493173	0.0107936	4.89728e-06
rs9368483	6	26964601	A	0.3065	0.036951	0.00755336	9.98164e-07	41207	0.323062	0.0294291	0.00755546	9.81702e-05	0.0360043	0.00755546	1.88543e-06	0.0227013	0.00755546	0.00265913
rs41493348	6	26964662	C	0.1185	-0.0258867	0.0107772	0.0163057	41207	0.10835	-0.060386	0.0107778	2.10888e-08	-0.0569234	0.0107778	1.28096e-07	-0.0523607	0.0107778	1.18453e-06
rs9368484	6	26964726	G	0.3095	0.0202226	0.0075345	0.00727471	41207	0.324056	0.0132268	0.00753507	0.0791962	0.019954	0.00753507	0.0080933	0.00672598	0.00753507	0.372059
rs9368485	6	26964855	A	0.3077	0.0204137	0.00754667	0.00683044	41207	0.321074	0.0119123	0.00754725	0.114481	0.0181094	0.00754725	0.0164189	0.00427273	0.00754725	0.571305
rs2754603	6	26965139	C	0.3085	0.0200673	0.00754126	0.0077909	41207	0.323062	0.0125589	0.00754181	0.0958659	0.0191222	0.00754181	0.0112288	0.00584328	0.00754181	0.438467
rs9467950	6	26965578	T	0.4235	0.0114767	0.0070496	0.103525	41207	0.428429	-0.00812287	0.00704974	0.249229	-0.00184733	0.00704974	0.793289	-0.0115044	0.00704974	0.102703
rs9467951	6	26965646	A	0.2949	0.0366879	0.00763696	1.55527e-06	41207	0.321074	0.0312134	0.007639	4.38768e-05	0.0369767	0.007639	1.29505e-06	0.0236305	0.007639	0.00197874
rs9467952	6	26965698	A	0.3084	0.0201445	0.00754193	0.00756256	41207	0.323062	0.0126354	0.00754249	0.0938887	0.0191994	0.00754249	0.0109123	0.00591921	0.00754249	0.432582
rs12193875	6	26965779	C	0.4307	0.0188514	0.00703411	0.00736222	41207	0.437376	-0.0049789	0.00703463	0.479088	0.00281514	0.00703463	0.689022	-0.0065133	0.00703463	0.354503
rs142517806	6	26965794	T	0.0455	0.0233673	0.0167148	0.162113	41207	0.0447316	0.000525179	0.016715	0.974935	-0.00789947	0.016715	0.6365	0.00163498	0.016715	0.922079
rs9467953	6	26965804	T	0.3084	0.0199032	0.00754195	0.0083151	41207	0.323062	0.0123941	0.00754249	0.100333	0.0189581	0.00754249	0.0119539	0.00567791	0.00754249	0.451577
rs12201034	6	26965897	T	0.4321	0.0109766	0.00703176	0.118524	41207	0.437376	-0.0128444	0.00703188	0.0677606	-0.00505341	0.00703188	0.472361	-0.0143782	0.00703188	0.0408827
rs9348745	6	26966250	G	0.3085	0.0201276	0.00754125	0.00760775	41207	0.323062	0.0126192	0.00754181	0.0942815	0.0191826	0.00754181	0.010975	0.00590359	0.00754181	0.433755
rs12201466	6	26966663	G	0.1185	-0.0262962	0.0107771	0.0146873	41207	0.10835	-0.0607954	0.0107778	1.69247e-08	-0.0573328	0.0107778	1.04029e-07	-0.0527702	0.0107778	9.77075e-07
rs10456346	6	26966846	G	0.0699	-0.011298	0.0136615	0.408237	41207	0.0705765	0.0103102	0.0136614	0.450434	0.00347411	0.0136614	0.799263	0.0101501	0.0136614	0.457497
rs10456347	6	26966853	G	0.0699	-0.011298	0.0136615	0.408237	41207	0.0705765	0.0103102	0.0136614	0.450434	0.00347411	0.0136614	0.799263	0.0101501	0.0136614	0.457497
rs9357028	6	26967224	G	0.3064	0.0369544	0.00755405	9.98164e-07	41207	0.323062	0.0294317	0.00755615	9.81702e-05	0.0360076	0.00755615	1.88543e-06	0.0227034	0.00755615	0.00265913
rs12203236	6	26967444	C	0.1185	-0.0262746	0.0107771	0.0147688	41207	0.10835	-0.0607739	0.0107778	1.71223e-08	-0.0573113	0.0107778	1.05178e-07	-0.0527486	0.0107778	9.87061e-07
rs376743646	6	26967504	C	0.0832	0.00991346	0.0126125	0.431867	41207	0.104374	0.00984559	0.0126125	0.435025	0.00491874	0.0126125	0.696544	0.00617059	0.0126125	0.624669
rs533619859	6	26967535	G	0.0142	-0.0178712	0.0294418	0.543851	41207	0.0149105	-0.0953612	0.0294416	0.0011995	-0.0876783	0.0294416	0.00290093	-0.0720052	0.0294416	0.0144572
rs9467956	6	26967881	A	0.3063	0.0369125	0.00755474	1.02905e-06	41207	0.323062	0.0293891	0.00755684	0.000100627	0.0359655	0.00755684	1.9423e-06	0.0226601	0.00755684	0.00271201
rs113519491	6	26968436	A	0.0873	0.0215458	0.0123401	0.080811	41207	0.11332	0.0501042	0.0123404	4.90342e-05	0.0467087	0.0123404	0.00015369	0.0392752	0.0123404	0.00145931
rs13217675	6	26970124	A	0.4256	0.0265783	0.00845097	0.00166087	28629	0.437376	0.0027123	0.00845228	0.74829	0.010518	0.00845228	0.213353	0.00117559	0.00845228	0.889382
rs9348746	6	26970357	G	0.3052	0.0375089	0.00756228	7.04932e-07	41207	0.321074	0.0289882	0.00756445	0.000127024	0.0351993	0.00756445	3.26734e-06	0.0213311	0.00756445	0.00480359
rs114491205	6	26970361	G	0.0455	0.023501	0.0167148	0.159724	41207	0.0447316	0.000658891	0.016715	0.968556	-0.00776576	0.016715	0.642219	0.00176869	0.016715	0.91573
rs115507154	6	26970811	A	0.1186	-0.0261897	0.0107732	0.0150572	41207	0.10835	-0.0606763	0.0107738	1.7832e-08	-0.057215	0.0107738	1.09299e-07	-0.0526539	0.0107738	1.02279e-06
rs34864993	6	26970895	A	0.1161	-0.0178218	0.0108736	0.101213	41207	0.100398	0.0088173	0.0108738	0.417438	0.0075194	0.0108738	0.489242	-0.009235	0.0108738	0.395721
rs72838236	6	26971202	T	0.1186	-0.0256618	0.0107732	0.0172189	41207	0.10835	-0.0601485	0.0107738	2.3664e-08	-0.0566872	0.0107738	1.42843e-07	-0.0521261	0.0107738	1.31012e-06
rs75313852	6	26971463	T	0.1185	-0.0258759	0.0107772	0.0163503	41207	0.10835	-0.0603752	0.0107778	2.12109e-08	-0.0569126	0.0107778	1.28797e-07	-0.0523499	0.0107778	1.19052e-06
rs2057348	6	26971583	G	0.4307	0.0188584	0.00703411	0.00734025	41207	0.437376	-0.00497187	0.00703463	0.47971	0.00282217	0.00703463	0.688286	-0.00650627	0.00703463	0.355022
rs72838238	6	26971681	A	0.1186	-0.0253064	0.0107733	0.0188239	41207	0.10835	-0.059793	0.0107738	2.85942e-08	-0.0563317	0.0107738	1.70835e-07	-0.0517707	0.0107738	1.54583e-06
rs35691005	6	26972070	A	0.4307	0.0188655	0.0070341	0.00731835	41207	0.437376	-0.00496483	0.00703463	0.480331	0.00282921	0.00703463	0.68755	-0.00649924	0.00703463	0.355543
rs79459944	6	26972503	C	0.0178	0.0368291	0.0263442	0.162113	41207	0.0119284	0.0784157	0.0263445	0.00291509	0.0995325	0.0263445	0.000158019	0.106632	0.0263445	5.1748e-05
rs78556428	6	26973032	G	0.0455	0.0226151	0.0167148	0.176056	41207	0.0447316	-0.000226952	0.016715	0.989167	-0.0086516	0.016715	0.60474	0.000882844	0.016715	0.957877
rs10946891	6	26973215	T	0.4306	0.0187535	0.00703431	0.00767597	41207	0.437376	-0.0050775	0.00703483	0.470438	0.00271676	0.00703483	0.699359	-0.00661195	0.00703483	0.347275
rs11754305	6	26974049	G	0.4267	0.0263921	0.00844818	0.0017841	28629	0.437376	0.00253405	0.00844947	0.764249	0.0103372	0.00844947	0.221175	0.000997853	0.00844947	0.905991
rs62402054	6	26974075	C	0.4315	0.0185378	0.00703255	0.00838897	41207	0.437376	-0.00528716	0.00703305	0.452196	0.00250513	0.00703305	0.721695	-0.00682122	0.00703305	0.332106
rs10946892	6	26974184	T	0.4311	0.0185258	0.00703333	0.00843855	41207	0.436382	-0.00434989	0.00703384	0.536297	0.00305299	0.00703384	0.664257	-0.00622329	0.00703384	0.376284
rs10946893	6	26974189	C	0.4318	0.0183323	0.00703197	0.00913394	41207	0.436382	-0.00453887	0.00703246	0.518658	0.00286256	0.00703246	0.683972	-0.00641191	0.00703246	0.361896
rs7765489	6	26974279	T	0.0952	0.0267054	0.0112729	0.0178363	45674	0.115308	0.0497606	0.0112734	1.01491e-05	0.0483717	0.0112734	1.78054e-05	0.0419431	0.0112734	0.000198807
rs76270970	6	26975231	A	0.0203	0.122652	0.0246934	6.79966e-07	41207	0.0228628	0.111172	0.0247005	6.76945e-06	0.103142	0.0247005	2.97032e-05	0.0841057	0.0247005	0.000661572
rs138690449	6	26975274	A	0.0112	-0.0213586	0.0426319	0.616371	24842	0.0139165	0.0169308	0.0426313	0.691261	0.052805	0.0426313	0.215477	0.107212	0.0426313	0.0119079
rs10456349	6	26975459	A	0.1185	-0.0260591	0.0107771	0.0156061	41207	0.10835	-0.0605584	0.0107778	1.92266e-08	-0.0570958	0.0107778	1.17369e-07	-0.0525331	0.0107778	1.09248e-06
rs10456350	6	26975581	A	0.3335	0.0334365	0.00886204	0.000161296	28629	0.327038	0.0219424	0.00886409	0.0133079	0.0286725	0.00886409	0.0012178	0.0155858	0.00886409	0.0786959
rs12201393	6	26975690	C	0.4313	0.0171816	0.00668025	0.0101113	45674	0.437376	-0.00431443	0.00668066	0.518402	0.00311548	0.00668066	0.64097	-0.00533453	0.00668066	0.424578
rs117657845	6	26975904	A	0.1175	-0.0258089	0.0108168	0.0170328	41207	0.105368	-0.0605336	0.0108174	2.19421e-08	-0.0557121	0.0108174	2.60176e-07	-0.0534604	0.0108174	7.72952e-07
rs12203145	6	26976375	T	0.1185	-0.0260376	0.0107771	0.0156921	41207	0.10835	-0.0605368	0.0107778	1.94503e-08	-0.0570742	0.0107778	1.18661e-07	-0.0525115	0.0107778	1.1036e-06
rs141187117	6	26977572	C	0.1198	-0.0266658	0.0107264	0.0129188	41207	0.110338	-0.0588269	0.0107271	4.15872e-08	-0.0545885	0.0107271	3.60212e-07	-0.0490241	0.0107271	4.87397e-06
rs144895115	6	26977582	A	0.1185	-0.0257359	0.0107772	0.0169403	41207	0.10835	-0.0602351	0.0107778	2.2861e-08	-0.0567725	0.0107778	1.38255e-07	-0.0522098	0.0107778	1.27116e-06
rs146742336	6	26977628	A	0.0308	0.0427804	0.0201604	0.0338377	41207	0.0308151	0.051199	0.0201612	0.0111018	0.0260909	0.0201612	0.195626	0.0369472	0.0201612	0.0668645
rs191672352	6	26977987	T	0.0219	-0.0915689	0.0237965	0.000119086	41207	0.0347913	-0.142585	0.0238005	2.08742e-09	-0.116104	0.0238005	1.07052e-06	-0.0785081	0.0238005	0.000971703
rs11969887	6	26978535	G	0.1178	-0.006224	0.0108055	0.564615	41207	0.10835	-0.0408119	0.0108055	0.00015875	-0.0373404	0.0108055	0.000548879	-0.032766	0.0108055	0.00242656
rs13215879	6	26978700	C	0.1102	-0.0119027	0.011124	0.284619	41207	0.0944334	0.0127198	0.011124	0.25285	0.0114484	0.011124	0.303404	-0.0135397	0.011124	0.223543
rs9461316	6	26980110	T	0.1197	-0.0268471	0.0107302	0.0123494	41207	0.110338	-0.0590198	0.0107309	3.79851e-08	-0.0547799	0.0107309	3.31036e-07	-0.0492135	0.0107309	4.51522e-06
rs147326650	6	26980123	T	0.0244	0.0214709	0.0225772	0.341604	41207	0.0208748	-0.0462019	0.0225771	0.0407165	-0.08032	0.0225771	0.000374282	-0.0824259	0.0225771	0.000261364
rs189487879	6	26980165	C	0.0383	-0.00462834	0.0181504	0.798723	41207	0.027833	-0.0275401	0.0181502	0.129179	-0.0609616	0.0181502	0.000782999	-0.0504342	0.0181502	0.00545739
rs148796288	6	26980402	A	0.026	0.0140531	0.0218895	0.520873	41207	0.0228628	-0.0540751	0.0218894	0.0134969	-0.0798851	0.0218894	0.000262761	-0.0823395	0.0218894	0.000168816
rs141542285	6	26980490	C	0.1185	-0.0259406	0.0107771	0.0160842	41207	0.10835	-0.0604399	0.0107778	2.04888e-08	-0.0569772	0.0107778	1.24646e-07	-0.0524146	0.0107778	1.15499e-06
rs12192793	6	26981137	G	0.1178	-0.00598628	0.0108056	0.579579	41207	0.10835	-0.0405742	0.0108055	0.000173364	-0.0371026	0.0108055	0.000595417	-0.0325282	0.0108055	0.00260945
rs143588988	6	26981447	A	0.1178	-0.00593225	0.0108056	0.583005	41207	0.10835	-0.0405201	0.0108055	0.000176858	-0.0370486	0.0108055	0.000606494	-0.0324742	0.0108055	0.00265274
rs12208039	6	26984004	A	0.1185	-0.0259622	0.0107771	0.0159963	41207	0.10835	-0.0604614	0.0107778	2.02535e-08	-0.0569988	0.0107778	1.23291e-07	-0.0524361	0.0107778	1.14337e-06
rs72838243	6	26984198	T	0.1185	-0.0258867	0.0107772	0.0163057	41207	0.10835	-0.060386	0.0107778	2.10888e-08	-0.0569234	0.0107778	1.28096e-07	-0.0523607	0.0107778	1.18453e-06
rs12209886	6	26984757	G	0.4306	0.0187324	0.00703431	0.00774474	41207	0.437376	-0.0050986	0.00703483	0.468596	0.00269566	0.00703483	0.701581	-0.00663305	0.00703483	0.345739
rs9357030	6	26985026	T	0.3051	0.0376182	0.00756297	6.55853e-07	41207	0.321074	0.0290966	0.00756514	0.000119991	0.0353084	0.00756514	3.05267e-06	0.0214389	0.00756514	0.00459829
rs56874662	6	26985607	A	0.1162	-0.0179021	0.0108695	0.099558	41207	0.100398	0.00872705	0.0108697	0.422047	0.00742963	0.0108697	0.494282	-0.0093185	0.0108697	0.391286
rs12211984	6	26986054	G	0.4306	0.018648	0.00703432	0.00802538	41207	0.437376	-0.005183	0.00703483	0.461267	0.00261126	0.00703483	0.710496	-0.00671745	0.00703483	0.339636
rs72838244	6	26986478	T	0.0244	-0.0580193	0.0225756	0.0101699	41207	0.0178926	-0.0637435	0.0225771	0.00475223	-0.0727983	0.0225771	0.00126225	-0.0998726	0.0225771	9.70616e-06
rs12212317	6	26986553	A	0.1188	-0.0305321	0.0102251	0.00282653	45674	0.110338	-0.0596532	0.010226	5.42798e-09	-0.0558909	0.010226	4.61396e-08	-0.0508458	0.010226	6.61902e-07
rs10456351	6	26986792	C	0.4306	0.0186409	0.00703432	0.00804918	41207	0.437376	-0.00519003	0.00703483	0.460659	0.00260423	0.00703483	0.711241	-0.00672448	0.00703483	0.339131
rs72838245	6	26987316	C	0.1184	-0.0258423	0.0107811	0.0165299	41207	0.10835	-0.0603541	0.0107817	2.17059e-08	-0.0568903	0.0107817	1.31638e-07	-0.0523259	0.0107817	1.2148e-06
rs9379952	6	26987900	T	0.3054	0.0369806	0.00756096	1.00325e-06	41207	0.321074	0.0284614	0.00756306	0.000167741	0.0346715	0.00756306	4.55475e-06	0.0208058	0.00756306	0.00594176
rs6920115	6	26988417	C	0.1188	-0.0308184	0.0102251	0.00257828	45674	0.110338	-0.0599394	0.010226	4.58753e-09	-0.0561772	0.010226	3.93885e-08	-0.0511321	0.010226	5.7267e-07
rs10946896	6	26988576	G	0.1174	-0.0309256	0.0102777	0.00262109	45674	0.10835	-0.0621768	0.0102786	1.45621e-09	-0.0592276	0.0102786	8.30158e-09	-0.0550779	0.0102786	8.3917e-08
rs114804553	6	26988780	A	0.0383	-0.00350302	0.0181504	0.846959	41207	0.027833	-0.0264147	0.0181502	0.145574	-0.0598363	0.0181502	0.000978157	-0.0493088	0.0181502	0.00659329
rs7741445	6	26988992	T	0.0952	0.0267956	0.0112728	0.0174541	45674	0.115308	0.0498507	0.0112734	9.78051e-06	0.0484618	0.0112734	1.71749e-05	0.0420332	0.0112734	0.000192603
rs10456352	6	26990358	A	0.4313	0.0169077	0.00668026	0.0113738	45674	0.437376	-0.00458829	0.00668066	0.492208	0.00284162	0.00668066	0.670581	-0.00560838	0.00668066	0.401192
rs144404387	6	26990549	G	0.0098	-0.106651	0.0455384	0.0191807	24842	0.0109344	-0.124582	0.0455425	0.00622845	-0.0578598	0.0455425	0.203922	-0.00657104	0.0455425	0.885277
rs7753123	6	26991540	C	0.1188	-0.0304606	0.0102251	0.00289191	45674	0.110338	-0.0595816	0.010226	5.66045e-09	-0.0558194	0.010226	4.79953e-08	-0.0507743	0.010226	6.86222e-07
rs7753284	6	26991615	C	0.1175	-0.0308423	0.0102739	0.00268212	45674	0.10835	-0.0620819	0.0102748	1.52081e-09	-0.0591338	0.0102748	8.65292e-09	-0.0549857	0.0102748	8.72284e-08
rs4583981	6	26992023	G	0.4309	0.0168161	0.00668102	0.0118359	45674	0.437376	-0.00468232	0.00668141	0.483428	0.00274842	0.00668141	0.680813	-0.00570253	0.00668141	0.393386
rs9366679	6	26992381	G	0.1922	0.0566434	0.00839286	1.48868e-11	45674	0.220676	0.0325635	0.00839696	0.000105312	0.0410401	0.00839696	1.02125e-06	0.0334502	0.00839696	6.78776e-05
rs9467965	6	26992539	C	0.1188	-0.0308388	0.0102251	0.00256133	45674	0.110338	-0.0599599	0.010226	4.53261e-09	-0.0561976	0.010226	3.89447e-08	-0.0511525	0.010226	5.66761e-07
rs7773336	6	26993555	G	0.1188	-0.0305219	0.0102251	0.00283578	45674	0.110338	-0.0596429	0.010226	5.46061e-09	-0.0558807	0.010226	4.64004e-08	-0.0508356	0.010226	6.65325e-07
rs12215583	6	26993577	T	0.0464	-0.0207328	0.0165598	0.21057	41207	0.0457256	-0.0478632	0.0165599	0.00384859	-0.0465526	0.0165599	0.00493627	-0.0697898	0.0165599	2.50455e-05
rs11961179	6	26994157	G	0.1184	-0.0256375	0.0107811	0.0174068	41207	0.10835	-0.0601493	0.0107817	2.42145e-08	-0.0566855	0.0107817	1.45984e-07	-0.0521211	0.0107817	1.33674e-06
rs11961181	6	26994163	G	0.1184	-0.0256159	0.0107811	0.0175015	41207	0.10835	-0.0601278	0.0107817	2.44943e-08	-0.0566639	0.0107817	1.47579e-07	-0.0520995	0.0107817	1.35024e-06
rs36022097	6	26995168	A	0.1146	-0.0163488	0.0103868	0.115487	45674	0.100398	0.00782123	0.010387	0.451459	0.00692391	0.010387	0.50503	-0.00830237	0.010387	0.424112
rs10946897	6	26995251	A	0.4306	0.0185284	0.00703433	0.00843855	41207	0.437376	-0.00530256	0.00703483	0.450994	0.0024917	0.00703483	0.723193	-0.00683701	0.00703483	0.33111
rs9379953	6	26995321	C	0.096	0.0782606	0.0118183	3.54371e-11	41207	0.105368	0.000183518	0.0118244	0.987617	0.0187858	0.0118244	0.112122	0.0108989	0.0118244	0.35667
rs12192446	6	26995638	A	0.1174	-0.0259915	0.0108208	0.0163057	41207	0.105368	-0.0607291	0.0108214	2.00066e-08	-0.0559057	0.0108214	2.38875e-07	-0.0536533	0.0108214	7.1196e-07
rs12192502	6	26995720	A	0.1185	-0.0257251	0.0107772	0.0169865	41207	0.10835	-0.0602243	0.0107778	2.2993e-08	-0.0567617	0.0107778	1.39009e-07	-0.052199	0.0107778	1.27758e-06
rs563248721	6	26997124	G	0.3236	-0.0154796	0.00893225	0.0830957	28629	0.331014	0.0138027	0.00893256	0.122295	0.00512446	0.00893256	0.566182	0.0136784	0.00893256	0.125695
rs528849142	6	26997126	G	0.3236	-0.0154796	0.00893225	0.0830957	28629	0.331014	0.0138027	0.00893256	0.122295	0.00512446	0.00893256	0.566182	0.0136784	0.00893256	0.125695
rs549021458	6	26997127	T	0.3236	-0.0154796	0.00893225	0.0830957	28629	0.331014	0.0138027	0.00893256	0.122295	0.00512446	0.00893256	0.566182	0.0136784	0.00893256	0.125695
rs560054762	6	26997129	C	0.4345	0.0123509	0.00843067	0.142921	28629	0.44334	-0.0143147	0.00843084	0.0895268	-0.00592546	0.00843084	0.482161	-0.0143905	0.00843084	0.0878419
rs9393786	6	26997343	T	0.3076	0.020159	0.00754737	0.00756256	41207	0.321074	0.0116569	0.00754793	0.122497	0.0178545	0.00754793	0.0180069	0.00401655	0.00754793	0.59463
rs4403259	6	26997617	C	0.4298	0.0189195	0.0070359	0.00716664	41207	0.437376	-0.00491686	0.00703644	0.484695	0.00287917	0.00703644	0.682407	-0.00645166	0.00703644	0.359199
rs192693562	6	26997989	G	0.0461	-0.0155107	0.0213941	0.468452	24842	0.0258449	0.0226619	0.0213939	0.289477	0.0328067	0.0213939	0.125162	0.0673225	0.0213939	0.00165062
rs4440454	6	26997995	T	0.189	0.0596424	0.00889255	1.98666e-11	41207	0.220676	0.0327803	0.0088973	0.000229339	0.0417205	0.0088973	2.74389e-06	0.0332992	0.0088973	0.000182115
rs148176865	6	26998239	A	0.1184	-0.0259716	0.0107811	0.0159963	41207	0.10835	-0.0604835	0.0107817	2.02535e-08	-0.0570196	0.0107817	1.23291e-07	-0.0524553	0.0107817	1.14337e-06
rs113527540	6	26998270	G	0.0454	0.0218692	0.0167324	0.191213	41207	0.0447316	-0.000996845	0.0167325	0.952494	-0.00943033	0.0167325	0.573031	0.000114115	0.0167325	0.994559
rs72838249	6	26998489	G	0.1184	-0.026101	0.0107811	0.0154779	41207	0.10835	-0.0606129	0.0107817	1.88957e-08	-0.057149	0.0107817	1.15457e-07	-0.0525846	0.0107817	1.076e-06
rs4358615	6	26998567	A	0.3124	0.0348074	0.00713705	1.07711e-06	45674	0.327038	0.0242586	0.00713883	0.000678499	0.0309267	0.00713883	1.47638e-05	0.0188729	0.00713883	0.00820071
rs35212793	6	26998693	C	0.1162	-0.0179238	0.0108695	0.0991476	41207	0.100398	0.00870531	0.0108697	0.423204	0.0074079	0.0108697	0.495546	-0.00934024	0.0108697	0.390182
rs9467971	6	26999452	C	0.1188	-0.030573	0.0102251	0.00278977	45674	0.110338	-0.0596941	0.010226	5.29933e-09	-0.0559318	0.010226	4.51106e-08	-0.0508867	0.010226	6.4838e-07
rs13217285	6	26999845	T	0.1103	-0.012087	0.0111196	0.277037	41207	0.0944334	0.0125257	0.0111196	0.259973	0.0112548	0.0111196	0.311461	-0.0137234	0.0111196	0.217144
rs35769282	6	26999908	C	0.1162	-0.0179238	0.0108695	0.0991476	41207	0.100398	0.00870531	0.0108697	0.423204	0.0074079	0.0108697	0.495546	-0.00934024	0.0108697	0.390182
rs6937880	6	27000236	C	0.4301	0.0181442	0.00703535	0.00990868	41207	0.437376	-0.0056902	0.00703583	0.418662	0.00210517	0.00703583	0.764782	-0.00722486	0.00703583	0.304483
rs13191659	6	27001055	G	0.0713	-0.023161	0.0135365	0.0870811	41207	0.0636183	0.0181126	0.0135368	0.18089	0.00668289	0.0135368	0.621531	0.0559447	0.0135368	3.58402e-05
rs12527231	6	27001288	G	0.4307	0.0183239	0.00703414	0.00918743	41207	0.437376	-0.00550637	0.00703463	0.433773	0.00228767	0.00703463	0.745029	-0.00704077	0.00703463	0.316888
rs12190201	6	27001458	C	0.1187	-0.0258678	0.0107693	0.0163057	41207	0.10835	-0.0603419	0.0107699	2.10888e-08	-0.0568818	0.0107699	1.28096e-07	-0.0523225	0.0107699	1.18453e-06
rs12523820	6	27001502	A	0.4307	0.0183521	0.00703414	0.00908072	41207	0.437376	-0.00547824	0.00703463	0.436126	0.0023158	0.00703463	0.742004	-0.00701264	0.00703463	0.318826
rs140636028	6	27001599	C	0.0205	0.121991	0.0245751	6.90559e-07	41207	0.0238569	0.100826	0.0245822	4.10322e-05	0.097075	0.0245822	7.84791e-05	0.078045	0.0245822	0.00149908
rs7740207	6	27001623	T	0.119	-0.0304793	0.0102177	0.00285438	45674	0.110338	-0.0595791	0.0102185	5.52645e-09	-0.0558196	0.0102185	4.69262e-08	-0.0507782	0.0102185	6.72222e-07
rs142913095	6	27001968	G	0.0188	-0.0216977	0.0256474	0.397553	41207	0.0188867	0.0143504	0.0256473	0.575801	0.000963002	0.0256473	0.970048	0.00942426	0.0256473	0.713279
rs9348747	6	27002406	G	0.1922	0.0565931	0.00839287	1.55149e-11	45674	0.220676	0.0325132	0.00839696	0.000107935	0.0409898	0.00839696	1.05277e-06	0.0333999	0.00839696	6.96102e-05
rs77101678	6	27002680	G	0.0164	0.107348	0.0328986	0.0011024	28629	0.0119284	0.169975	0.0329042	2.39449e-07	0.186772	0.0329042	1.37681e-08	0.201856	0.0329042	8.53385e-10
rs4541737	6	27002821	T	0.1177	-0.0308298	0.0102663	0.00267332	45674	0.10835	-0.0620464	0.0102672	1.51141e-09	-0.0591005	0.0102672	8.60186e-09	-0.0549554	0.0102672	8.67477e-08
rs78149937	6	27003092	T	0.0632	-0.00237646	0.014316	0.868157	41207	0.0884692	-0.00258353	0.0143159	0.856787	0.00474939	0.0143159	0.740073	0.0114734	0.0143159	0.422874
rs12661756	6	27003483	T	0.3053	0.0370747	0.00756164	9.4384e-07	41207	0.321074	0.0285547	0.00756375	0.000159875	0.0347653	0.00756375	4.30047e-06	0.0208984	0.00756375	0.00572784
rs11966939	6	27003749	C	0.1187	-0.0259647	0.0107693	0.0159088	41207	0.10835	-0.0604388	0.0107699	2.00208e-08	-0.0569787	0.0107699	1.2195e-07	-0.0524194	0.0107699	1.13187e-06
rs10946898	6	27003884	T	0.4314	0.0166468	0.00668009	0.0127026	45674	0.437376	-0.00484865	0.00668047	0.467965	0.00258106	0.00668047	0.699231	-0.00586871	0.00668047	0.379679
rs57713596	6	27004098	T	0.1162	-0.0177173	0.0108695	0.103101	41207	0.100398	0.00891182	0.0108697	0.412288	0.0076144	0.0108697	0.483607	-0.00913373	0.0108697	0.400746
rs566156683	6	27004436	A	0.0862	0.00877047	0.0148904	0.555861	28629	0.106362	0.0293985	0.0148903	0.048343	0.0296467	0.0148903	0.0464795	0.0230005	0.0148903	0.122428
rs535167330	6	27004437	T	0.0862	0.00877047	0.0148904	0.555861	28629	0.106362	0.0293985	0.0148903	0.048343	0.0296467	0.0148903	0.0464795	0.0230005	0.0148903	0.122428
rs557858753	6	27004438	G	0.0862	0.00877047	0.0148904	0.555861	28629	0.106362	0.0293985	0.0148903	0.048343	0.0296467	0.0148903	0.0464795	0.0230005	0.0148903	0.122428
rs577930214	6	27004439	G	0.0862	0.00877047	0.0148904	0.555861	28629	0.106362	0.0293985	0.0148903	0.048343	0.0296467	0.0148903	0.0464795	0.0230005	0.0148903	0.122428
rs6930959	6	27004551	T	0.3052	0.0370706	0.00756234	9.48658e-07	41207	0.321074	0.0285498	0.00756445	0.000160517	0.034761	0.00756445	4.32113e-06	0.0208928	0.00756445	0.0057454
rs4434464	6	27004778	A	0.4307	0.018331	0.00703414	0.00916065	41207	0.437376	-0.00549934	0.00703463	0.434361	0.0022947	0.00703463	0.744272	-0.00703374	0.00703463	0.317372
rs12200985	6	27004892	T	0.1176	-0.0309439	0.0102701	0.00258679	45674	0.10835	-0.062172	0.010271	1.4205e-09	-0.059225	0.010271	8.10709e-09	-0.0550784	0.010271	8.20797e-08
rs76222803	6	27004927	C	0.0159	0.290096	0.0358187	5.54128e-16	24842	0.0208748	0.130807	0.0358652	0.000265142	0.190071	0.0358652	1.16057e-07	0.151883	0.0358652	2.28718e-05
rs73399191	6	27005129	A	0.093	0.0280158	0.0119931	0.0194912	41207	0.115308	0.0538394	0.0119937	7.15714e-06	0.0520427	0.0119937	1.43032e-05	0.0448635	0.0119937	0.0001836
rs147431492	6	27005669	A	0.0091	0.0102883	0.0672435	0.878398	12264	0.0149105	-0.0275376	0.0672409	0.682146	0.0283732	0.0672409	0.673052	0.0442386	0.0672409	0.510594
rs7757680	6	27005840	C	0.0897	0.0229313	0.0146245	0.116881	28629	0.10835	-0.0160891	0.0146249	0.271282	-0.0121727	0.0146249	0.405225	-0.00701209	0.0146249	0.63161
rs62401064	6	27006096	C	0.4302	0.015252	0.0084405	0.0707623	28629	0.439364	-0.0063795	0.00844084	0.449775	0.00154152	0.00844084	0.855092	-0.00914989	0.00844084	0.278364
rs62401065	6	27006097	A	0.4302	0.015252	0.0084405	0.0707623	28629	0.439364	-0.0063795	0.00844084	0.449775	0.00154152	0.00844084	0.855092	-0.00914989	0.00844084	0.278364
rs9366680	6	27006123	A	0.4228	0.00976235	0.00845958	0.2485	28629	0.427435	-0.00482141	0.00845963	0.568724	0.000421487	0.00845963	0.960263	-0.010441	0.00845963	0.217122
rs116266242	6	27006172	A	0.0921	0.012559	0.0144522	0.384847	28629	0.116302	0.039526	0.0144522	0.00623894	0.0381698	0.0144522	0.0082634	0.0297565	0.0144522	0.0394975
rs12527111	6	27006475	C	0.432	0.0172116	0.00667894	0.0099662	45674	0.439364	-0.00350137	0.00667935	0.600134	0.00301038	0.00667935	0.652206	-0.00658366	0.00667935	0.324294
rs113072268	6	27006820	C	0.0454	0.0210828	0.0167324	0.207669	41207	0.0437376	0.00351393	0.0167325	0.833663	-0.00729023	0.0167325	0.66306	0.00257808	0.0167325	0.877549
rs11756275	6	27007113	G	0.4278	0.0169878	0.00704012	0.0158218	41207	0.437376	-0.00418105	0.00704053	0.55261	0.00446872	0.00704053	0.525615	-0.00584456	0.00704053	0.406464
rs72838258	6	27007681	A	0.1194	-0.0254585	0.010742	0.0177881	41207	0.10835	-0.059845	0.0107426	2.53529e-08	-0.0563937	0.0107426	1.52466e-07	-0.0518459	0.0107426	1.39153e-06
rs35741362	6	27007687	C	0.1145	-0.0140901	0.0109395	0.197746	41207	0.100398	0.00212919	0.0109396	0.845682	0.00568314	0.0109396	0.603412	-0.0209379	0.0109396	0.0556259
rs78361064	6	27008024	A	0.0454	0.0209991	0.0167324	0.209479	41207	0.0437376	0.00343027	0.0167325	0.837567	-0.00737389	0.0167325	0.659435	0.00249442	0.0167325	0.881493
rs72838260	6	27008168	C	0.1209	-0.0263471	0.0106842	0.0136631	41207	0.110338	-0.0583816	0.0106848	4.65576e-08	-0.05416	0.0106848	4.00185e-07	-0.0486175	0.0106848	5.3609e-06
rs72838262	6	27008517	C	0.1194	-0.025437	0.010742	0.0178845	41207	0.10835	-0.0598235	0.0107426	2.56456e-08	-0.0563722	0.0107426	1.5413e-07	-0.0518244	0.0107426	1.40556e-06
rs76889265	6	27008835	C	0.1184	-0.0256375	0.0107811	0.0174068	41207	0.105368	-0.0602477	0.0107817	2.29768e-08	-0.055442	0.0107817	2.71503e-07	-0.0531978	0.0107817	8.05306e-07
rs72838263	6	27008894	A	0.1205	-0.026802	0.0106994	0.0122451	41207	0.110338	-0.0620482	0.0107001	6.67737e-09	-0.0573276	0.0107001	8.43035e-08	-0.0518443	0.0107001	1.26477e-06
rs7775041	6	27009512	A	0.2993	0.0381958	0.00760418	5.08705e-07	41207	0.316103	0.0302808	0.00760642	6.86399e-05	0.0379906	0.00760642	5.89746e-07	0.0190952	0.00760642	0.0120591
rs12210888	6	27010579	A	0.0493	-0.0388549	0.016089	0.0157352	41207	0.0477137	-0.0173471	0.0160899	0.280975	-0.0142899	0.0160899	0.374474	0.000702327	0.0160899	0.965183
rs58678580	6	27011247	T	0.0895	0.023489	0.0122021	0.0542294	41207	0.115308	0.049762	0.0122025	4.542e-05	0.0512715	0.0122025	2.64884e-05	0.0436722	0.0122025	0.000344963
rs183879052	6	27013025	G	0.0165	0.282579	0.0351729	9.43452e-16	24842	0.0238569	0.134803	0.0352178	0.000129351	0.182316	0.0352178	2.25699e-07	0.141853	0.0352178	5.62822e-05
rs114513157	6	27013355	T	0.0962	-0.0176017	0.0118132	0.136224	41207	0.0874751	-0.0304694	0.0118134	0.00990246	-0.0232331	0.0118134	0.0492216	-0.0245945	0.0118134	0.0373509
rs116544448	6	27013356	A	0.0213	0.00168884	0.0241263	0.944194	41207	0.0308151	0.0117631	0.024126	0.625855	0.0591444	0.024126	0.014227	0.0981564	0.024126	4.73181e-05
rs111579483	6	27013435	A	0.0497	0.126866	0.0160164	2.35608e-15	41207	0.05666	0.0229449	0.0160284	0.152284	0.0563748	0.0160284	0.00043616	0.0321521	0.0160284	0.0448622
rs4509113	6	27013722	C	0.5092	-0.0165688	0.00696752	0.0174068	41207	0.474155	0.00520054	0.00696792	0.455453	-0.00534751	0.00696792	0.442815	0.00190214	0.00696792	0.784864
rs73399199	6	27013908	T	0.0894	0.0242455	0.0122082	0.0470333	41207	0.115308	0.0505317	0.0122086	3.48798e-05	0.052042	0.0122086	2.01952e-05	0.0444388	0.0122086	0.000272687
rs77006020	6	27014602	A	0.013	0.0171596	0.030752	0.576844	41207	0.0258449	0.114869	0.0307517	0.000187449	0.0792676	0.0307517	0.00994706	0.103652	0.0307517	0.000750054
rs371499027	6	27014722	G	0.0358	0.118351	0.022483	1.40954e-07	28629	0.0516899	0.00377311	0.0224935	0.866786	0.0352187	0.0224935	0.117412	0.00942361	0.0224935	0.675254
rs12175532	6	27014723	A	0.0358	0.118351	0.022483	1.40954e-07	28629	0.0516899	0.00377311	0.0224935	0.866786	0.0352187	0.0224935	0.117412	0.00942361	0.0224935	0.675254
rs72838266	6	27015052	C	0.1183	-0.0258841	0.010785	0.0163951	41207	0.105368	-0.0605069	0.0107857	2.02392e-08	-0.0556995	0.0107857	2.41442e-07	-0.0534545	0.0107857	7.19323e-07
rs111634318	6	27015717	G	0.0454	0.0221369	0.0167323	0.185835	41207	0.0437376	0.00456803	0.0167325	0.784851	-0.00623614	0.0167325	0.709375	0.00363218	0.0167325	0.828151
rs4269366	6	27016413	C	0.4254	0.0263265	0.00845151	0.00183945	28629	0.437376	0.00514236	0.0084528	0.542947	0.0137984	0.0084528	0.102595	0.00347765	0.0084528	0.680765
rs4422620	6	27016567	A	0.4264	0.0180582	0.00704299	0.0103474	41207	0.435388	-0.00398391	0.00704346	0.571654	0.00433527	0.00704346	0.538223	-0.00643555	0.00704346	0.360879
rs9393787	6	27016608	G	0.0275	0.139681	0.0212896	5.34481e-11	41207	0.0437376	0.0146729	0.0213004	0.490915	0.0653883	0.0213004	0.00214193	0.0362015	0.0213004	0.0892125
rs145959152	6	27017658	C	0.0115	0.0414047	0.042078	0.325116	24842	0.0149105	0.00771583	0.0420779	0.854508	0.0575117	0.0420779	0.171691	0.071642	0.0420779	0.0886426
rs6918835	6	27017827	G	0.3001	0.0372022	0.00759849	9.78071e-07	41207	0.319085	0.0291896	0.00760061	0.000122822	0.0362779	0.00760061	1.81484e-06	0.0179602	0.00760061	0.0181277
rs62401067	6	27018101	T	0.428	0.0179933	0.00703964	0.0105883	41207	0.437376	-0.00317428	0.00704011	0.652073	0.00547498	0.00704011	0.436756	-0.00437682	0.00704011	0.534141
rs6456766	6	27019575	A	0.3378	0.0107675	0.00736494	0.143741	41207	0.323062	-0.0237369	0.00736504	0.00126893	-0.0144725	0.00736504	0.0494107	-0.0228275	0.00736504	0.00193886
rs73399202	6	27020109	C	0.0062	-0.0993296	0.0571516	0.0822108	24842	0.0119284	-0.029278	0.057154	0.608465	0.00629266	0.057154	0.91233	0.0454718	0.057154	0.426264
rs12192766	6	27020316	T	0.1175	-0.022813	0.010817	0.0349446	41207	0.106362	-0.0628957	0.0108174	6.08864e-09	-0.0566671	0.0108174	1.61879e-07	-0.053469	0.0108174	7.69836e-07
rs145527435	6	27020443	A	0.1178	-0.0222368	0.010805	0.0395901	41207	0.106362	-0.0622752	0.0108055	8.2479e-09	-0.0560535	0.0108055	2.13117e-07	-0.0528589	0.0108055	9.98822e-07
rs72838268	6	27021173	G	0.2282	-0.0190978	0.00829978	0.0213916	41207	0.201789	-0.0272089	0.00830021	0.0010451	-0.0242515	0.00830021	0.00348028	-0.0369456	0.00830021	8.54077e-06
rs12215241	6	27023081	A	0.2256	-0.021039	0.00791534	0.00786059	45674	0.201789	-0.0283865	0.00791586	0.000335759	-0.0255411	0.00791586	0.00125285	-0.0370548	0.00791586	2.8536e-06
rs10946899	6	27023694	A	0.2528	-0.0132764	0.00761261	0.0811591	45674	0.222664	-0.0254395	0.00761278	0.000832733	-0.0221102	0.00761278	0.00368013	-0.0305224	0.00761278	6.08824e-05
rs9467978	6	27024558	G	0.4636	0.0198854	0.00698467	0.00441334	41207	0.472167	0.00567228	0.00698527	0.416772	0.0125715	0.00698527	0.0719048	-0.00406129	0.00698527	0.560966
rs12190473	6	27024687	T	0.2325	-0.0242784	0.00783175	0.00193521	45674	0.210736	-0.0317278	0.00783249	5.10436e-05	-0.0294736	0.00783249	0.000167889	-0.036547	0.00783249	3.07006e-06
rs114294143	6	27024772	A	0.0115	0.0413626	0.042078	0.325607	24842	0.0149105	0.00767375	0.0420779	0.855292	0.0574696	0.0420779	0.172005	0.0715999	0.0420779	0.08883
rs78560069	6	27024823	A	0.0115	0.0448129	0.0420778	0.286876	24842	0.0149105	0.011124	0.0420779	0.791498	0.0609199	0.0420779	0.147677	0.0750502	0.0420779	0.0744889
rs12199218	6	27025281	C	0.233	-0.0247454	0.00782586	0.0015669	45674	0.21173	-0.0316178	0.00782663	5.35029e-05	-0.0291322	0.00782663	0.000197504	-0.0355957	0.00782663	5.41508e-06
rs146502328	6	27025880	A	0.0209	-0.046752	0.02435	0.0548579	41207	0.0168986	-0.172774	0.0243508	1.29144e-12	-0.18149	0.0243508	9.11441e-14	-0.164113	0.0243508	1.58893e-11
rs141059108	6	27025881	A	0.0209	-0.0472146	0.02435	0.0525013	41207	0.0168986	-0.173237	0.0243508	1.12548e-12	-0.181952	0.0243508	7.89021e-14	-0.164576	0.0243508	1.39395e-11
rs114282375	6	27025907	G	0.0247	0.0866604	0.0224393	0.000112463	41207	0.0168986	0.0755	0.0224431	0.000768024	0.0161633	0.0224431	0.471406	-0.00714654	0.0224431	0.750159
rs74500897	6	27026737	T	0.0463	0.0197596	0.0165768	0.233261	41207	0.0467197	-0.00533799	0.0165769	0.747442	-0.0103442	0.0165769	0.53262	-0.00134305	0.0165769	0.935427
rs376696651	6	27027591	C	0.0461	0.076966	0.0199239	0.000112003	28629	0.0606362	-0.032763	0.0199287	0.100175	0.00657295	0.0199287	0.741534	-0.0182878	0.0199287	0.358796
rs34527228	6	27027592	C	0.0553	0.00546702	0.0182843	0.76494	28629	0.0487078	-0.0197821	0.018284	0.279283	-0.0214236	0.018284	0.241313	-0.0135461	0.018284	0.458773
rs77832401	6	27027594	C	0.0944	0.0120492	0.0142932	0.399228	28629	0.115308	0.0445982	0.0142931	0.00180695	0.0417395	0.0142931	0.00349754	0.0347544	0.0142931	0.0150347
rs7761889	6	27028454	T	0.1011	0.0705405	0.0109705	1.27604e-10	45674	0.10835	0.008739	0.0109754	0.425894	0.0230865	0.0109754	0.0354237	0.0164333	0.0109754	0.134319
rs77820281	6	27029141	G	0.0497	-0.0408858	0.0160274	0.0107414	41207	0.0497018	-0.022348	0.0160284	0.163235	-0.016535	0.0160284	0.302256	-0.00443282	0.0160284	0.782118
rs12665480	6	27029809	G	0.0892	0.0256385	0.0122205	0.0359051	41207	0.114314	0.0579946	0.012221	2.07992e-06	0.057953	0.012221	2.11521e-06	0.0492791	0.012221	5.52232e-05
rs12201498	6	27030084	T	0.118	-0.0230193	0.0107971	0.0330068	41207	0.107356	-0.0619074	0.0107975	9.83904e-09	-0.0583387	0.0107975	6.55454e-08	-0.0560155	0.0107975	2.12784e-07
rs12201604	6	27030251	G	0.0482	-0.0381186	0.0162622	0.0190782	41207	0.0467197	-0.0180181	0.0162631	0.267899	-0.0157647	0.0162631	0.332368	-0.00261118	0.0162631	0.872441
rs73401108	6	27030267	G	0.1046	0.0632619	0.011378	2.69775e-08	41207	0.11332	0.00233523	0.0113822	0.837443	0.0195368	0.0113822	0.0860822	0.0123	0.0113822	0.279858
rs73401114	6	27030497	T	0.0063	-0.0946312	0.0566994	0.0951174	24842	0.0129225	-0.015927	0.0567014	0.778793	0.0228343	0.0567014	0.687161	0.0599554	0.0567014	0.290334
rs73401117	6	27030638	T	0.1003	0.0731813	0.0115903	2.71914e-10	41207	0.107356	0.00674878	0.0115958	0.560565	0.0211996	0.0115958	0.0675172	0.0139253	0.0115958	0.229793
rs3922717	6	27030924	G	0.2326	-0.0246506	0.00783055	0.00164392	45674	0.210736	-0.0320989	0.00783132	4.15331e-05	-0.029845	0.00783132	0.000138415	-0.0369173	0.00783132	2.42827e-06
rs13207365	6	27030980	C	0.2348	-0.0224086	0.0082173	0.0063913	41207	0.210736	-0.0306373	0.00821794	0.000192928	-0.0282655	0.00821794	0.000582811	-0.0360684	0.00821794	1.13881e-05
rs13191326	6	27031029	G	0.1101	-0.0114067	0.0111285	0.305363	41207	0.0944334	0.0165146	0.0111285	0.13781	0.0180666	0.0111285	0.104491	-0.00810167	0.0111285	0.466606
rs12203454	6	27031100	T	0.2325	-0.0245995	0.00783173	0.00168372	45674	0.210736	-0.0320489	0.00783249	4.28068e-05	-0.0297947	0.00783249	0.000142387	-0.036868	0.00783249	2.5131e-06
rs12195144	6	27031857	T	0.0888	-0.00780133	0.0146918	0.595419	28629	0.107356	-0.0519054	0.0146916	0.000410873	-0.047858	0.0146916	0.00112393	-0.0452232	0.0146916	0.00208277
rs56824660	6	27031879	G	0.0961	0.0237215	0.014179	0.0943273	28629	0.114314	0.0550131	0.0141795	0.000104555	0.0549729	0.0141795	0.000105782	0.0465844	0.0141795	0.00101859
rs36048693	6	27032711	G	0.235	-0.0226894	0.00821486	0.00574485	41207	0.212724	-0.0297372	0.00821552	0.00029501	-0.026892	0.00821552	0.0010629	-0.0334296	0.00821552	4.71979e-05
rs12204280	6	27033104	C	0.2325	-0.0245838	0.00783173	0.00169525	45674	0.210736	-0.0320332	0.00783249	4.31774e-05	-0.029779	0.00783249	0.000143541	-0.0368524	0.00783249	2.53786e-06
rs9379955	6	27033662	A	0.4208	0.0151519	0.00846473	0.0734539	28629	0.437376	-0.00337571	0.00846505	0.690054	0.00487445	0.00846505	0.564729	-0.00586621	0.00846505	0.488315
rs9379956	6	27033735	C	0.4283	0.0163006	0.00668604	0.0147688	45674	0.437376	-0.000376308	0.0066864	0.955119	0.00757329	0.0066864	0.257365	-0.00214079	0.0066864	0.748838
rs7764984	6	27034181	G	0.3268	0.0136562	0.00705382	0.0528677	45674	0.310139	-0.0180287	0.00705403	0.0105944	-0.00976792	0.00705403	0.166135	-0.0216938	0.00705403	0.00210233
rs7747454	6	27034253	G	0.4284	0.016387	0.00668584	0.014246	45674	0.437376	-0.000289393	0.0066862	0.965477	0.00765997	0.0066862	0.251945	-0.00205383	0.0066862	0.758711
rs76371153	6	27034278	A	0.0463	0.0188147	0.0165768	0.256375	41207	0.0467197	-0.00628284	0.0165769	0.704679	-0.011289	0.0165769	0.495865	-0.0022879	0.0165769	0.890227
rs146346379	6	27035411	T	0.0456	-0.0144732	0.0215055	0.500947	24842	0.0258449	0.0238981	0.0215052	0.266453	0.0340957	0.0215052	0.112862	0.0687911	0.0215052	0.00137996
rs4424065	6	27036456	T	0.424	0.0127806	0.00669489	0.0562621	45674	0.427435	0.00320108	0.00669509	0.632562	0.00894014	0.00669509	0.181769	-0.000955021	0.00669509	0.886571
rs73401122	6	27036482	T	0.0893	0.0225112	0.0122144	0.065329	41207	0.114314	0.0548509	0.0122148	7.10454e-06	0.0548093	0.0122148	7.21901e-06	0.0461399	0.0122148	0.000158489
rs13194491	6	27037080	T	0.0739	-0.0246324	0.0133148	0.0643135	41207	0.0656064	0.0136739	0.0133152	0.304449	0.00459219	0.0133152	0.730182	0.0540408	0.0133152	4.9373e-05
rs78063424	6	27037574	G	0.0545	0.0176736	0.01841	0.337055	28629	0.0467197	-0.00555905	0.01841	0.762683	-0.0101932	0.01841	0.579797	-0.00186096	0.01841	0.919483
rs5003335	6	27038199	G	0.0465	0.0241665	0.0157129	0.124049	45674	0.0467197	0.00156991	0.0157132	0.920416	-0.00380742	0.0157132	0.808542	0.00437369	0.0157132	0.780747
rs12215773	6	27039233	C	0.2256	-0.021221	0.00791533	0.00734025	45674	0.201789	-0.0285685	0.00791586	0.000307358	-0.0257231	0.00791586	0.00115583	-0.0372369	0.00791586	2.55013e-06
rs12661273	6	27039476	G	0.0904	0.0219622	0.0121473	0.0706065	41207	0.114314	0.054124	0.0121476	8.36837e-06	0.0540827	0.0121476	8.50224e-06	0.0454609	0.0121476	0.000182285
rs12190859	6	27040273	A	0.2281	-0.0189596	0.00830107	0.0223715	41207	0.201789	-0.027072	0.0083015	0.00110981	-0.0241141	0.0083015	0.00367498	-0.0368102	0.0083015	9.24306e-06
rs35608615	6	27040402	C	0.1101	-0.0112286	0.0111285	0.312975	41207	0.0944334	0.0166926	0.0111285	0.133616	0.0182447	0.0111285	0.101117	-0.00792362	0.0111285	0.476456
rs115187292	6	27040408	T	0.0172	0.119223	0.0267857	8.54713e-06	41207	0.0228628	0.0907118	0.0267919	0.000709718	0.0996757	0.0267919	0.000198928	0.082866	0.0267919	0.00198175
rs79619645	6	27040754	T	0.0463	0.0189473	0.0165768	0.253039	41207	0.0467197	-0.00615023	0.0165769	0.710629	-0.0111564	0.0165769	0.500941	-0.00215529	0.0165769	0.896553
rs13212021	6	27041282	A	0.5048	-0.0139684	0.0069668	0.044963	41207	0.468191	0.00553086	0.00696706	0.427278	-0.0048752	0.00696706	0.484084	0.0023823	0.00696706	0.732397
rs144313735	6	27042154	A	0.0132	0.0124222	0.0305213	0.684008	41207	0.0238569	0.1009	0.0305209	0.000946607	0.0592234	0.0305209	0.0523287	0.091331	0.0305209	0.0027679
rs6916301	6	27042258	T	0.1062	0.0589996	0.0113026	1.78923e-07	41207	0.11332	-0.00504093	0.0113062	0.655702	0.0125939	0.0113062	0.265324	0.0138027	0.0113062	0.222159
rs35526527	6	27042287	A	0.11	-0.0118454	0.0111329	0.287329	41207	0.0944334	0.016087	0.0111329	0.148459	0.0176397	0.0111329	0.113088	-0.00853907	0.0111329	0.443074
rs73739527	6	27042401	T	0.0321	0.0649896	0.0197597	0.00100544	41207	0.0298211	-0.0324478	0.019762	0.100605	-0.0107686	0.019762	0.585814	0.0107239	0.019762	0.58737
rs76008544	6	27043192	T	0.0874	0.0146199	0.0147974	0.323153	28629	0.110338	0.043328	0.0147974	0.00341061	0.0448696	0.0147974	0.00242729	0.0395041	0.0147974	0.0075928
rs77865139	6	27043892	G	0.0452	0.0049633	0.0167679	0.76723	41207	0.0626243	-0.00283977	0.0167677	0.865514	0.0152623	0.0167677	0.362706	0.0188672	0.0167677	0.2605
rs12200482	6	27044926	A	0.1177	-0.0232933	0.010809	0.0311618	41207	0.107356	-0.0622243	0.0108094	8.58875e-09	-0.0586517	0.0108094	5.76409e-08	-0.0563259	0.0108094	1.88024e-07
rs62401070	6	27046112	A	0.0263	0.00363522	0.0217678	0.86737	41207	0.0248509	-0.0120073	0.0217675	0.581213	-0.013798	0.0217675	0.52616	-0.0364959	0.0217675	0.0936164
rs6940638	6	27046250	G	0.2257	-0.0210911	0.00791409	0.00769883	45674	0.201789	-0.0284374	0.00791462	0.000326866	-0.0255924	0.00791462	0.00122256	-0.0371044	0.00791462	2.75775e-06
rs9357031	6	27046754	T	0.106	0.0628467	0.0113115	2.76027e-08	41207	0.114314	3.73528e-05	0.0113156	0.997366	0.0147661	0.0113156	0.191915	0.0150339	0.0113156	0.18398
rs6904071	6	27047256	A	0.1548	0.00673233	0.00914718	0.461731	45674	0.141153	0.0179814	0.00914714	0.0493226	0.0176033	0.00914714	0.0542975	0.00247358	0.00914714	0.786836
rs994691	6	27047713	A	0.5152	-0.014267	0.00696969	0.0406581	41207	0.482107	0.00585827	0.00696996	0.400626	-0.00639917	0.00696996	0.358563	-0.000254991	0.00696996	0.970816
rs994690	6	27047916	C	0.0269	0.0977876	0.0215249	5.54593e-06	41207	0.0347913	0.0401178	0.02153	0.0624141	0.0658667	0.02153	0.00221859	0.0323054	0.02153	0.13349
rs73401129	6	27050206	T	0.0858	0.0260307	0.0124371	0.0363492	41207	0.110338	0.05498	0.0124376	9.84815e-06	0.0565345	0.0124376	5.48132e-06	0.0511239	0.0124376	3.94894e-05
rs34388707	6	27050396	G	0.1564	-0.000546629	0.00958999	0.954545	41207	0.141153	0.0118697	0.00958987	0.215816	0.0113041	0.00958987	0.238497	-0.00538242	0.00958987	0.57462
rs11969113	6	27051064	A	0.0875	0.0254783	0.0117088	0.0295553	45674	0.109344	0.0503974	0.0117093	1.67695e-05	0.0518961	0.0117093	9.33422e-06	0.0481555	0.0117093	3.91234e-05
rs12203728	6	27051750	C	0.1169	-0.0281209	0.0102969	0.00631425	45674	0.107356	-0.0633484	0.0102977	7.66431e-10	-0.0603598	0.0102977	4.58687e-09	-0.0582336	0.0102977	1.55813e-08
rs58223158	6	27052392	G	0.0329	0.0614491	0.0195263	0.00164955	41207	0.0318091	-0.0360262	0.0195284	0.065065	-0.0107624	0.0195284	0.581554	0.00946381	0.0195284	0.627947
rs9368488	6	27052536	G	0.0236	0.110415	0.022941	1.48681e-06	41207	0.0308151	0.0550409	0.0229472	0.0164583	0.0856728	0.0229472	0.000188857	0.0431839	0.0229472	0.0598519
rs73401133	6	27052680	C	0.0901	0.0227615	0.0121654	0.0613451	41207	0.114314	0.0549715	0.0121658	6.22707e-06	0.05493	0.0121658	6.32798e-06	0.0462954	0.0121658	0.00014159
rs6930508	6	27053142	C	0.4288	0.0157501	0.00668509	0.0184729	45674	0.43837	-0.00171141	0.00668542	0.797958	0.00658269	0.00668542	0.324804	-0.00314241	0.00668542	0.638327
rs11967487	6	27053929	A	0.0901	0.0227737	0.0121654	0.0612066	41207	0.114314	0.0549836	0.0121658	6.19773e-06	0.0549422	0.0121658	6.29819e-06	0.0463075	0.0121658	0.000141019
rs2142685	6	27054497	T	0.4282	0.0157127	0.00668626	0.0187734	45674	0.43837	-0.00175182	0.0066866	0.793329	0.00654373	0.0066866	0.327761	-0.00318307	0.0066866	0.634047
rs67092078	6	27054772	A	0.0835	-0.0226144	0.0125915	0.0724945	41207	0.0685885	0.0312121	0.0125919	0.0131843	0.0397975	0.0125919	0.00157461	0.00838794	0.0125919	0.505322
rs138037344	6	27054786	C	0.0057	-0.00709171	0.0595942	0.905275	24842	0.0109344	-0.0736268	0.059593	0.216647	-0.101696	0.059593	0.0879125	-0.0987359	0.059593	0.0975525
rs12209429	6	27054867	A	0.1169	-0.0274311	0.010297	0.00772176	45674	0.107356	-0.0626586	0.0102977	1.16678e-09	-0.05967	0.0102977	6.85162e-09	-0.0575438	0.0102977	2.29631e-08
rs10946900	6	27055588	A	0.1187	-0.0224544	0.0107695	0.0370693	41207	0.110338	-0.0635391	0.0107699	3.64189e-09	-0.0608559	0.0107699	1.59935e-08	-0.0574597	0.0107699	9.54369e-08
rs9461330	6	27055662	G	0.4274	0.0175389	0.00704092	0.0127384	41207	0.43837	-0.00182342	0.00704136	0.795668	0.00676894	0.00704136	0.336396	-0.00396136	0.00704136	0.573718
rs11968996	6	27056724	G	0.0917	0.02263	0.011464	0.0483817	45674	0.11332	0.0505366	0.0114644	1.04264e-05	0.0505182	0.0114644	1.05041e-05	0.0438439	0.0114644	0.000131116
rs12192049	6	27056739	C	0.117	-0.0272048	0.0102932	0.0082175	45674	0.107356	-0.0624192	0.0102938	1.32985e-09	-0.0594317	0.0102938	7.76295e-09	-0.0573064	0.0102938	2.59078e-08
rs2393910	6	27057077	T	0.2845	0.00552061	0.00926277	0.551175	28629	0.262425	-0.0286223	0.00926267	0.00200109	-0.0210469	0.00926267	0.0230728	-0.0308473	0.00926267	0.000867589
rs2393911	6	27057079	T	0.24	0.00410984	0.00978534	0.674485	28629	0.207753	-0.0162576	0.0097852	0.0966233	-0.00740154	0.0097852	0.449408	-0.0216993	0.0097852	0.0265843
rs7451149	6	27057518	C	0.4286	0.0158112	0.00668548	0.0180301	45674	0.43837	-0.00165135	0.00668581	0.804914	0.00664324	0.00668581	0.320402	-0.00308243	0.00668581	0.64477
rs9348750	6	27057945	G	0.336	0.00913421	0.00700476	0.192234	45674	0.324056	-0.0228476	0.00700482	0.00110748	-0.0137205	0.00700482	0.0501459	-0.0213135	0.00700482	0.00234476
rs12201774	6	27058312	G	0.1169	-0.0272973	0.010297	0.00802538	45674	0.107356	-0.0625247	0.0102977	1.26527e-09	-0.0595361	0.0102977	7.40267e-09	-0.05741	0.0102977	2.47452e-08
rs926300	6	27059443	T	0.1549	0.00218561	0.00914482	0.811106	45674	0.141153	0.0134317	0.00914473	0.141889	0.0130537	0.00914473	0.153449	-0.00207201	0.00914473	0.820751
rs79619069	6	27059662	C	0.0185	0.0389561	0.0258501	0.131811	41207	0.0119284	0.0979847	0.0258505	0.000150379	0.113816	0.0258505	1.06826e-05	0.120706	0.0258505	3.0209e-06
rs148581138	6	27061685	G	0.0051	0.0806752	0.0896391	0.36812	12264	0.0109344	0.0103563	0.0896384	0.908022	-0.0193095	0.0896384	0.829443	-0.0161808	0.0896384	0.856751
rs140883844	6	27062335	A	0.026	0.0131994	0.0218895	0.546509	41207	0.0188867	-0.0654565	0.0218894	0.00278676	-0.104152	0.0218894	1.95433e-06	-0.100704	0.0218894	4.2131e-06
rs111985799	6	27063010	G	0.0365	0.100337	0.0222773	6.66862e-06	28629	0.0298211	0.00875282	0.0222848	0.694489	0.0291298	0.0222848	0.19116	0.0456602	0.0222848	0.0404686
rs12214848	6	27063348	T	0.1166	-0.027874	0.0103084	0.00685103	45674	0.105368	-0.0593073	0.0103091	8.77347e-09	-0.0580754	0.0103091	1.76701e-08	-0.0547506	0.0103091	1.09097e-07
rs9467989	6	27064275	T	0.2153	0.0317328	0.00847339	0.000180394	41207	0.206759	0.0119618	0.00847473	0.158105	0.020589	0.00847473	0.0151214	0.00578235	0.00847473	0.495046
rs73401144	6	27064632	T	0.09	0.0237222	0.0121715	0.0512954	41207	0.11332	0.0584566	0.0121719	1.56623e-06	0.0574117	0.0121719	2.39644e-06	0.0500682	0.0121719	3.89823e-05
rs9379958	6	27066163	C	0.4284	0.0156717	0.00668588	0.0190782	45674	0.437376	-0.000940204	0.0066862	0.888171	0.00697842	0.0066862	0.296622	-0.00228367	0.0066862	0.73269
rs139447430	6	27066233	A	0.0232	-0.00400317	0.0231397	0.862651	41207	0.0218688	0.0254273	0.0231394	0.271823	-0.00664225	0.0231394	0.774072	-0.0081885	0.0231394	0.723432
rs9393788	6	27066268	T	0.0235	0.110621	0.0229886	1.49427e-06	41207	0.0308151	0.0551321	0.0229948	0.0165032	0.0858275	0.0229948	0.000189608	0.0432505	0.0229948	0.0599877
rs12206996	6	27066415	G	0.1179	-0.022531	0.0108011	0.0369786	41207	0.107356	-0.0614333	0.0108015	1.28922e-08	-0.0578634	0.0108015	8.46247e-08	-0.0555393	0.0108015	2.72098e-07
rs12208534	6	27066759	T	0.1179	-0.0223906	0.0108011	0.0381723	41207	0.107356	-0.0612929	0.0108015	1.39103e-08	-0.057723	0.0108015	9.09268e-08	-0.0553989	0.0108015	2.9157e-07
rs147912582	6	27066946	A	0.0069	-0.031055	0.0541972	0.566645	24842	0.0109344	-0.0915648	0.0541964	0.091124	-0.117092	0.0541964	0.0307325	-0.1144	0.0541964	0.0347859
rs9393789	6	27067028	T	0.4274	0.01756	0.00704091	0.0126313	41207	0.437376	-0.000858074	0.00704136	0.903008	0.00734334	0.00704136	0.297001	-0.00287468	0.00704136	0.683086
rs72842197	6	27067083	T	0.1564	-0.000709659	0.00958999	0.94101	41207	0.141153	0.0117066	0.00958987	0.222188	0.011141	0.00958987	0.245337	-0.00554545	0.00958987	0.563088
rs9348751	6	27067190	A	0.3278	0.0203415	0.00890218	0.0223128	28629	0.324056	-0.0153283	0.00890283	0.0851171	-0.00560113	0.00890283	0.529257	-0.0140297	0.00890283	0.115055
rs12055730	6	27067646	G	0.0116	0.100724	0.0390251	0.00985146	28629	0.0308151	0.0222214	0.0390289	0.569113	0.0656472	0.0390289	0.0925662	0.00541213	0.0390289	0.889711
rs35657082	6	27067657	T	0.0708	-0.0180488	0.0135808	0.183848	41207	0.0646123	0.019642	0.0135809	0.148093	0.00967915	0.0135809	0.476029	0.0586819	0.0135809	1.55381e-05
rs72842200	6	27068036	A	0.0888	-0.00741935	0.0146918	0.613559	28629	0.107356	-0.0515234	0.0146916	0.000453189	-0.0474761	0.0146916	0.00123136	-0.0448412	0.0146916	0.00227194
rs114280528	6	27069227	G	0.0261	0.0128907	0.0218487	0.555191	41207	0.0228628	-0.0551103	0.0218485	0.0116563	-0.0808721	0.0218485	0.000214336	-0.083322	0.0218485	0.000136946
rs6456767	6	27070543	T	0.428	0.0153392	0.00668668	0.0217905	45674	0.437376	-0.00127461	0.00668699	0.848831	0.00664494	0.00668699	0.320363	-0.00261823	0.00668699	0.695397
rs149489392	6	27070771	T	0.0256	-0.077822	0.0220521	0.000417133	41207	0.0367793	-0.115588	0.0220552	1.59836e-07	-0.0789203	0.0220552	0.000345826	-0.0354704	0.0220552	0.107779
rs73384362	6	27071562	G	0.0062	-0.0992153	0.0571517	0.0825638	24842	0.0119284	-0.0291637	0.057154	0.609865	0.00640695	0.057154	0.910744	0.0455861	0.057154	0.425102
rs79394021	6	27071572	G	0.0062	-0.0992153	0.0571517	0.0825638	24842	0.0119284	-0.0291637	0.057154	0.609865	0.00640695	0.057154	0.910744	0.0455861	0.057154	0.425102
rs55834529	6	27072542	G	0.0833	-0.0224374	0.0126053	0.075076	41207	0.0675944	0.0302744	0.0126056	0.0163206	0.0427061	0.0126056	0.000704374	0.0107409	0.0126056	0.394174
rs7745588	6	27074005	C	0.0268	0.098827	0.0215638	4.58352e-06	41207	0.0347913	0.0410527	0.0215691	0.0569997	0.0668482	0.0215691	0.00194002	0.0332261	0.0215691	0.12345
rs6933999	6	27074929	A	0.2145	0.0308753	0.00805933	0.000127624	45674	0.206759	0.0130138	0.00806053	0.106417	0.0213512	0.00806053	0.00807657	0.00792649	0.00806053	0.325425
rs9348752	6	27075483	C	0.1409	0.00489593	0.0100121	0.624842	41207	0.138171	-0.0388117	0.010012	0.000105968	-0.0295393	0.010012	0.00317382	-0.0363588	0.010012	0.000281762
rs79386908	6	27076668	C	0.0805	0.0348994	0.0128024	0.0064107	41207	0.0944334	0.0670231	0.0128034	1.6518e-07	0.0571966	0.0128034	7.92162e-06	0.0422009	0.0128034	0.000980498
rs77685934	6	27078291	C	0.0336	-0.0659098	0.0193284	0.000649629	41207	0.0477137	-0.073989	0.0193309	0.000129449	-0.0481536	0.0193309	0.0127376	-0.0104949	0.0193309	0.587194
rs62401075	6	27078438	T	0.0122	0.010281	0.0317314	0.745938	41207	0.0109344	0.0532665	0.0317311	0.0932134	0.0481273	0.0317311	0.129337	-0.0012053	0.0317311	0.9697
rs17736617	6	27078451	A	0.0167	-0.0179409	0.0271832	0.509254	41207	0.0218688	-0.0376561	0.0271831	0.165968	-0.0497801	0.0271831	0.0670569	-0.0169326	0.0271831	0.533344
rs111939658	6	27078881	C	0.0901	0.0229196	0.0121654	0.059565	41207	0.11332	0.0576367	0.0121658	2.16262e-06	0.0565923	0.0121658	3.2912e-06	0.0492524	0.0121658	5.15605e-05
rs12664426	6	27079920	T	0.0821	0.0345401	0.0120517	0.00415694	45674	0.0944334	0.0632632	0.0120526	1.52994e-07	0.0540092	0.0120526	7.42512e-06	0.0406423	0.0120526	0.000746042
rs6921388	6	27080205	G	0.3361	0.00893042	0.00700425	0.202309	45674	0.324056	-0.023049	0.0070043	0.000999404	-0.0139226	0.0070043	0.0468431	-0.021515	0.0070043	0.00212854
rs2393915	6	27080460	A	0.5014	-0.0133533	0.0066171	0.0435913	45674	0.467197	0.00384041	0.00661732	0.561674	-0.00642426	0.00661732	0.331636	-0.00062158	0.00661732	0.925163
rs6922098	6	27080477	T	0.0275	0.0863138	0.0202282	1.98119e-05	45674	0.0347913	0.0348391	0.020232	0.0850739	0.0594445	0.020232	0.00330187	0.029345	0.020232	0.146941
rs79006115	6	27080507	T	0.0807	0.0355247	0.0127879	0.00546946	41207	0.0944334	0.0676121	0.0127889	1.24496e-07	0.0577967	0.0127889	6.2051e-06	0.042818	0.0127889	0.000813824
rs79047440	6	27084108	T	0.0453	0.00514233	0.0167503	0.758843	41207	0.0626243	-0.00265253	0.0167501	0.874174	0.0154305	0.0167501	0.356935	0.0190316	0.0167501	0.255868
rs59140223	6	27084479	T	0.0065	-0.102774	0.0558252	0.0656216	24842	0.0119284	-0.034348	0.0558279	0.538391	0.000397383	0.0558279	0.994321	0.0386675	0.0558279	0.488548
rs12209393	6	27085073	T	0.1167	-0.0279254	0.0103046	0.00672832	45674	0.107356	-0.0631791	0.0103053	8.7475e-10	-0.0601883	0.0103053	5.20409e-09	-0.0580605	0.0103053	1.76035e-08
rs12209456	6	27085225	T	0.1168	-0.0280593	0.0103008	0.00644965	45674	0.107356	-0.0632998	0.0103015	8.00997e-10	-0.0603101	0.0103015	4.78425e-09	-0.0581831	0.0103015	1.62289e-08
rs79415651	6	27086009	A	0.0453	0.00512558	0.0167503	0.759605	41207	0.0626243	-0.00266928	0.0167501	0.873386	0.0154138	0.0167501	0.357457	0.0190149	0.0167501	0.256287
rs6911234	6	27086859	A	0.1168	-0.0276782	0.0103008	0.0072097	45674	0.107356	-0.0629187	0.0103015	1.01053e-09	-0.059929	0.0103015	5.97284e-09	-0.0578021	0.0103015	2.01106e-08
rs115385101	6	27087566	T	0.0241	0.024826	0.0227137	0.274394	41207	0.0198807	-0.0340104	0.0227137	0.134302	-0.0736304	0.0227137	0.00118831	-0.0807951	0.0227137	0.000374962
rs75197686	6	27087831	A	0.0623	-0.00040354	0.0144122	0.977662	41207	0.0874751	-0.0166617	0.014412	0.247638	-0.00751871	0.014412	0.60188	0.000748273	0.014412	0.958592
rs139502782	6	27088671	A	0.022	-0.00581822	0.0237478	0.806456	41207	0.0208748	0.0199869	0.0237475	0.399989	-0.0157284	0.0237475	0.507767	-0.0227962	0.0237475	0.337086
rs73384370	6	27089045	T	0.0901	0.0228588	0.0121654	0.0602445	41207	0.11332	0.0575758	0.0121658	2.21659e-06	0.0565315	0.0121658	3.37195e-06	0.0491916	0.0121658	5.26729e-05
rs113038360	6	27089299	A	0.0899	0.0235514	0.0121776	0.0531131	41207	0.11332	0.0583032	0.012178	1.68791e-06	0.0572578	0.012178	2.57941e-06	0.0499106	0.012178	4.15958e-05
rs7739845	6	27089314	G	0.4271	0.0178503	0.00704152	0.0112447	41207	0.437376	-0.000569492	0.00704199	0.935545	0.00763266	0.00704199	0.278419	-0.00258628	0.00704199	0.713421
rs112369272	6	27089479	G	0.0184	0.0441136	0.0259187	0.0887554	41207	0.0119284	0.103299	0.0259193	6.73589e-05	0.119173	0.0259193	4.26854e-06	0.126081	0.0259193	1.14818e-06
rs12192320	6	27090305	A	0.1169	-0.0272149	0.010297	0.0082175	45674	0.107356	-0.0624424	0.0102977	1.32985e-09	-0.0594538	0.0102977	7.76295e-09	-0.0573276	0.0102977	2.59078e-08
rs7745603	6	27090404	T	0.2144	0.033177	0.00806049	3.85504e-05	45674	0.206759	0.0153125	0.0080619	0.0575168	0.0236513	0.0080619	0.0033494	0.0102243	0.0080619	0.204717
rs75040706	6	27091383	G	0.0218	-0.0898905	0.02385	0.000163903	41207	0.0347913	-0.114742	0.0238538	1.5076e-06	-0.0694288	0.0238538	0.00360737	-0.0216237	0.0238538	0.364665
rs73739580	6	27091405	C	0.0321	0.065602	0.0197596	0.000900174	41207	0.0308151	-0.0380261	0.019762	0.0543294	-0.0135067	0.019762	0.494311	0.00734429	0.019762	0.710164
rs6913660	6	27091425	A	0.1549	0.00652937	0.00914478	0.475227	45674	0.141153	0.0177755	0.00914473	0.0519204	0.0173974	0.00914473	0.0571116	0.00227175	0.00914473	0.803808
rs66462181	6	27091661	C	0.0834	-0.0224755	0.0125984	0.0744237	41207	0.0685885	0.0313803	0.0125987	0.0127473	0.0399703	0.0125987	0.00151097	0.00854367	0.0125987	0.497684
rs113115427	6	27091898	A	0.0195	0.00496283	0.025192	0.843828	41207	0.028827	0.091739	0.0251918	0.000270918	0.0570182	0.0251918	0.0236129	0.0713431	0.0251918	0.00462577
rs147207784	6	27092646	C	0.0175	-0.0947979	0.0265615	0.000358346	41207	0.0218688	-0.11321	0.0265653	2.02997e-05	-0.060665	0.0265653	0.0223937	-0.00658864	0.0265653	0.804121
rs75926030	6	27093507	T	0.0452	0.00539927	0.0167679	0.747453	41207	0.0626243	-0.00240381	0.0167677	0.886007	0.0156983	0.0167677	0.349159	0.0193032	0.0167677	0.249646
rs12214930	6	27093715	T	0.1168	-0.027946	0.0103008	0.00666771	45674	0.107356	-0.0631865	0.0103015	8.58408e-10	-0.0601968	0.0103015	5.11121e-09	-0.0580699	0.0103015	1.72997e-08
rs6456768	6	27093821	G	0.5019	-0.0137967	0.0066171	0.0370693	45674	0.467197	0.00333304	0.00661734	0.614485	-0.00689341	0.00661734	0.297542	-0.000709936	0.00661734	0.914564
rs6921711	6	27094019	G	0.0904	0.0211607	0.011538	0.066654	45674	0.110338	0.0563976	0.0115383	1.01935e-06	0.0534361	0.0115383	3.63548e-06	0.0457795	0.0115383	7.25947e-05
rs3531	6	27095313	C	0.1178	-0.0231119	0.010805	0.0324357	41207	0.107356	-0.0620285	0.0108055	9.44089e-09	-0.0584572	0.0108055	6.30347e-08	-0.0561323	0.0108055	2.04933e-07
rs147052661	6	27096126	A	0.0184	0.12381	0.0259124	1.77047e-06	41207	0.0258449	0.0967098	0.0259193	0.000190579	0.112926	0.0259193	1.31968e-05	0.086666	0.0259193	0.000826734
rs113255008	6	27096507	A	0.0194	0.00399039	0.0252556	0.874457	41207	0.027833	0.0877891	0.0252553	0.000508831	0.0505964	0.0252553	0.0451347	0.0603084	0.0252553	0.0169426
rs4636015	6	27097316	T	0.1178	-0.0223016	0.010805	0.0390177	41207	0.107356	-0.0612182	0.0108055	1.46605e-08	-0.057647	0.0108055	9.55536e-08	-0.055322	0.0108055	3.05831e-07
rs11755517	6	27097731	C	0.0197	-0.047814	0.0300717	0.111835	28629	0.0228628	-0.0278067	0.0300725	0.355145	-0.0571891	0.0300725	0.0572093	-0.059288	0.0300725	0.0486663
rs58602580	6	27099179	A	0.0321	0.0665897	0.0197596	0.000751682	41207	0.0308151	-0.0370384	0.019762	0.0609	-0.012519	0.019762	0.526415	0.008332	0.019762	0.673305
rs73384380	6	27099734	T	0.0893	0.0213754	0.0122145	0.0801183	41207	0.112326	0.0552004	0.0122148	6.20914e-06	0.0536944	0.0122148	1.1034e-05	0.0451065	0.0122148	0.000221818
rs41269245	6	27100096	A	0.1168	-0.0273898	0.0103008	0.0078373	45674	0.107356	-0.0626304	0.0103015	1.20374e-09	-0.0596406	0.0103015	7.05867e-09	-0.0575137	0.0103015	2.36333e-08
rs41269249	6	27101327	G	0.0198	0.00320055	0.0250043	0.898149	41207	0.028827	0.08933	0.025004	0.000353417	0.054868	0.025004	0.0282089	0.0690861	0.025004	0.00572728
rs2022272	6	27103580	G	0.3463	0.00616126	0.00695402	0.375618	45674	0.342942	-0.0223348	0.006954	0.0013191	-0.0103472	0.006954	0.136764	-0.0156687	0.006954	0.0242468
rs67330695	6	27103654	A	0.1561	-0.00101733	0.00959749	0.915582	41207	0.141153	0.0114087	0.00959738	0.234546	0.0108426	0.00959738	0.258581	-0.00585691	0.00959738	0.541689
rs1321578	6	27104783	G	0.0385	-0.00977669	0.018105	0.589197	41207	0.027833	-0.0326312	0.0181048	0.0714907	-0.0659693	0.0181048	0.000268707	-0.0554681	0.0181048	0.00218604
rs77329513	6	27105506	A	0.0455	0.00148765	0.0167152	0.929082	41207	0.0626243	-0.00629088	0.016715	0.706648	0.0117543	0.016715	0.481919	0.0153478	0.016715	0.35851
rs149969836	6	27105958	T	0.0211	0.0782299	0.0242348	0.00124659	41207	0.0129225	0.0383732	0.0242376	0.113373	-0.0255773	0.0242376	0.291299	-0.0554097	0.0242376	0.0222479
rs79400360	6	27107610	A	0.0278	0.169393	0.0272686	5.23144e-10	24842	0.0298211	0.113646	0.0272892	3.12035e-05	0.140812	0.0272892	2.46957e-07	0.105245	0.0272892	0.000114947
rs6456769	6	27107865	A	0.0276	0.0849103	0.0201927	2.61082e-05	45674	0.0347913	0.0335262	0.0201964	0.0969121	0.0580884	0.0201964	0.00402524	0.0280418	0.0201964	0.164997
rs113421188	6	27110617	C	0.0453	0.0179058	0.0167501	0.28507	41207	0.0467197	-0.00745395	0.0167501	0.656313	-0.0125124	0.0167501	0.455059	-0.00341727	0.0167501	0.838342
rs72843607	6	27110715	A	0.1177	-0.0227745	0.010809	0.0351176	41207	0.107356	-0.0617055	0.0108094	1.13987e-08	-0.0581329	0.0108094	7.53276e-08	-0.0558071	0.0108094	2.43268e-07
rs6927247	6	27111109	T	0.0269	0.0971637	0.021525	6.36162e-06	41207	0.0347913	0.0394939	0.02153	0.0666	0.0652428	0.02153	0.00244298	0.0316815	0.02153	0.141155
rs138630666	6	27112069	T	0.1177	-0.0226773	0.010809	0.0359051	41207	0.10835	-0.0633244	0.0108094	4.67756e-09	-0.0619016	0.0108094	1.02448e-08	-0.0594271	0.0108094	3.8476e-08
rs144191555	6	27112078	C	0.0248	-0.0829527	0.0223955	0.000212226	41207	0.0377734	-0.11734	0.0223989	1.61772e-07	-0.0790968	0.0223989	0.000413556	-0.0316972	0.0223989	0.157032
rs141516145	6	27112296	C	0.0011	0.359594	0.192605	0.0619016	12264	0.0258449	0.601082	0.192625	0.00180553	0.66526	0.192625	0.000553027	0.883615	0.192625	4.49142e-06
rs16894323	6	27113474	C	0.0213	0.0914193	0.0229121	6.60733e-05	45674	0.0129225	0.0369499	0.0229158	0.106871	0.0342714	0.0229158	0.134776	0.0217611	0.0229158	0.34231
rs12205921	6	27113540	T	0.1169	-0.0276164	0.010297	0.00731835	45674	0.10835	-0.0643968	0.0102977	4.01238e-10	-0.0605724	0.0102977	4.04965e-09	-0.0585577	0.0102977	1.29665e-08
rs12193820	6	27113811	G	0.1175	-0.0277812	0.0102741	0.00685103	45674	0.109344	-0.0638184	0.0102748	5.25999e-10	-0.0595516	0.0102748	6.79629e-09	-0.058548	0.0102748	1.21075e-08
rs9393790	6	27114052	T	0.3315	0.0104582	0.00702833	0.136751	45674	0.314115	-0.0194543	0.00702842	0.00564106	-0.0118379	0.00702842	0.0921265	-0.0208292	0.00702842	0.00304099
rs183476782	6	27114353	T	0.0454	-0.0145466	0.0215505	0.499676	24842	0.0258449	0.023905	0.0215503	0.267315	0.034124	0.0215503	0.113317	0.0688922	0.0215503	0.00138957
rs12207760	6	27114488	C	0.0489	-0.0351133	0.0161515	0.0297051	41207	0.0477137	-0.0130716	0.0161522	0.418356	-0.00993851	0.0161522	0.538354	0.00542581	0.0161522	0.736933
rs150965359	6	27114764	G	0.014	-0.00960609	0.0296484	0.745938	41207	0.0159046	-0.101015	0.0296481	0.000656464	-0.0869992	0.0296481	0.003342	-0.0644407	0.0296481	0.0297413
rs6919033	6	27114883	T	0.0107	-0.0607777	0.0321575	0.058758	45674	0.0188867	-0.0178452	0.0321584	0.578953	0.0337357	0.0321584	0.294156	0.0678364	0.0321584	0.0349061
rs36043209	6	27114910	A	0.0161	0.291158	0.0355982	2.86209e-16	24842	0.0198807	0.161614	0.0356454	5.78925e-06	0.213441	0.0356454	2.12567e-09	0.175541	0.0356454	8.45175e-07
rs7756481	6	27115069	C	0.1172	-0.0276475	0.0102855	0.00718814	45674	0.107356	-0.0628358	0.0102862	1.00422e-09	-0.0598505	0.0102862	5.93723e-09	-0.0577267	0.0102862	1.99948e-08
rs73384391	6	27115670	A	0.0138	-0.0579239	0.0358218	0.105878	28629	0.0188867	-0.0159559	0.0358228	0.656023	0.0288958	0.0358228	0.41988	0.062723	0.0358228	0.0799592
rs6925226	6	27115786	A	0.3461	0.00834731	0.0073222	0.254286	41207	0.341948	-0.0238129	0.00732222	0.00114537	-0.0114862	0.00732222	0.116724	-0.0168194	0.00732222	0.0216169
rs141160550	6	27117447	G	0.0057	0.311452	0.0847718	0.000238783	12264	0.0218688	0.0930753	0.084815	0.27247	0.159418	0.084815	0.0601628	0.0897845	0.084815	0.289786
rs760647	6	27118109	C	0.0269	0.0981964	0.0215249	5.06686e-06	41207	0.0347913	0.0405266	0.02153	0.0597914	0.0662755	0.02153	0.00208199	0.0327142	0.02153	0.128645
rs7744759	6	27119826	A	0.3359	0.00984939	0.00700526	0.159724	45674	0.324056	-0.0221348	0.00700533	0.00157931	-0.013007	0.00700533	0.0633507	-0.0206005	0.00700533	0.0032748
rs9467996	6	27120136	A	0.0276	0.0850717	0.0201927	2.52001e-05	45674	0.0347913	0.0336877	0.0201964	0.0953143	0.0582498	0.0201964	0.00392444	0.0282033	0.0201964	0.162578
rs144392022	6	27120445	T	0.0453	-0.00845673	0.0215733	0.695058	24842	0.0258449	0.0300353	0.0215729	0.163841	0.040265	0.0215729	0.0619769	0.0750697	0.0215729	0.00050177
rs139579977	6	27120894	G	0.0219	0.0196593	0.0238006	0.408804	41207	0.0129225	0.0826292	0.0238005	0.000517091	0.100404	0.0238005	2.45842e-05	0.0647414	0.0238005	0.00652478
rs16894368	6	27121224	A	0.0107	-0.0624819	0.0321574	0.0520162	45674	0.0188867	-0.0195494	0.0321584	0.543248	0.0320315	0.0321584	0.319224	0.0661322	0.0321584	0.039739
rs9379960	6	27121325	G	0.3359	0.00980036	0.00700526	0.161813	45674	0.324056	-0.0221838	0.00700533	0.00154179	-0.013056	0.00700533	0.0623608	-0.0206496	0.00700533	0.00320156
rs57375968	6	27121654	G	0.0265	0.0997162	0.0216822	4.24524e-06	41207	0.0318091	0.039854	0.0216875	0.0661139	0.0718063	0.0216875	0.000929761	0.0277418	0.0216875	0.20084
rs77011376	6	27121721	T	0.0145	-0.0161436	0.0291401	0.579579	41207	0.0178926	-0.108962	0.0291398	0.000184542	-0.0871694	0.0291398	0.00277687	-0.0743125	0.0291398	0.010766
rs71559014	6	27122444	G	0.0709	-0.0187292	0.0135719	0.167587	41207	0.0656064	0.020316	0.013572	0.134419	0.0110591	0.013572	0.415162	0.0597254	0.013572	1.07943e-05
rs72843608	6	27122750	A	0.118	-0.0214539	0.0107971	0.0469224	41207	0.107356	-0.060342	0.0107975	2.29038e-08	-0.0567733	0.0107975	1.45636e-07	-0.0544501	0.0107975	4.58701e-07
rs140619509	6	27122795	C	0.0188	-0.0537033	0.0256463	0.03626	41207	0.0208748	-0.113121	0.0256473	1.03063e-05	-0.105116	0.0256473	4.158e-05	-0.0755057	0.0256473	0.00324
rs112546394	6	27123273	A	0.0165	0.0569017	0.0273434	0.0374339	41207	0.0129225	0.10233	0.0273445	0.000182383	0.124703	0.0273445	5.10468e-06	0.138634	0.0273445	3.98042e-07
rs76649822	6	27123400	T	0.0322	0.0679098	0.0197298	0.00057743	41207	0.0308151	-0.0355626	0.0197323	0.071506	-0.0110801	0.0197323	0.574445	0.00973963	0.0197323	0.621598
rs77910782	6	27124894	T	0.0418	0.0163675	0.0319055	0.607951	12264	0.0407555	-0.00200377	0.0319046	0.949922	0.0308206	0.0319046	0.334032	0.0255321	0.0319046	0.423557
rs61240102	6	27124904	C	0.1805	0.00557432	0.0108661	0.607951	28629	0.141153	0.0173008	0.010866	0.111341	0.0167666	0.010866	0.122822	0.00100721	0.010866	0.926147
rs72843609	6	27125877	A	0.118	-0.0215511	0.0107971	0.0459339	41207	0.107356	-0.0604391	0.0107975	2.17465e-08	-0.0568705	0.0107975	1.38677e-07	-0.0545472	0.0107975	4.37604e-07
rs73740408	6	27125893	A	0.0099	0.0269509	0.0351839	0.443676	41207	0.0178926	-0.136694	0.0351838	0.000102266	-0.0779876	0.0351838	0.026652	-0.0125208	0.0351838	0.72194
rs73740410	6	27126281	G	0.0322	0.0683832	0.0197297	0.000528263	41207	0.0308151	-0.0350893	0.0197323	0.0753611	-0.0106067	0.0197323	0.590903	0.010213	0.0197323	0.604754
rs7749319	6	27126460	A	0.0373	-0.0142825	0.0174603	0.413357	45674	0.027833	-0.0352178	0.0174603	0.0436925	-0.0694201	0.0174603	7.0115e-05	-0.0594768	0.0174603	0.000658228
rs114215212	6	27126650	C	0.0142	-0.0107757	0.0294419	0.714365	41207	0.0168986	-0.114143	0.0294416	0.000105789	-0.0943405	0.0294416	0.00135377	-0.0808344	0.0294416	0.00604027
rs73386672	6	27126653	T	0.0098	-0.0734419	0.0353596	0.0378016	41207	0.0188867	-0.0237409	0.035361	0.501976	0.0293752	0.035361	0.40613	0.0694355	0.035361	0.0495746
rs4713069	6	27128307	G	0.417	0.00367061	0.00671045	0.584379	45674	0.437376	-0.0239899	0.0067104	0.00035019	-0.0104978	0.0067104	0.117722	-0.0124702	0.0067104	0.0631199
rs9295730	6	27128806	C	0.3371	0.0125193	0.00736862	0.0893192	41207	0.323062	-0.0233489	0.00736879	0.00153162	-0.0138876	0.00736879	0.0594772	-0.022757	0.00736879	0.00201306
rs1028308	6	27129757	A	0.3359	0.0105219	0.00700524	0.133097	45674	0.324056	-0.0214623	0.00700533	0.00218613	-0.0123345	0.00700533	0.0782845	-0.0199281	0.00700533	0.00444536
rs17686081	6	27130662	C	0.0088	-0.0861253	0.0480342	0.0729729	24842	0.0109344	-0.0703187	0.0480363	0.143231	-0.0053488	0.0480363	0.911339	0.049484	0.0480363	0.302945
rs57493110	6	27131099	C	0.0099	-0.0729682	0.0351824	0.0380793	41207	0.0188867	-0.0235163	0.0351838	0.503888	0.0293335	0.0351838	0.404437	0.069193	0.0351838	0.0492275
rs150146826	6	27131613	A	0.0887	-0.00568862	0.0146993	0.698756	28629	0.10835	-0.0521955	0.0146991	0.000383858	-0.0505675	0.0146991	0.000581309	-0.0489892	0.0146991	0.000859737
rs113935952	6	27131951	A	0.0165	0.0564095	0.0273434	0.0391126	41207	0.0129225	0.101838	0.0273445	0.000195898	0.124211	0.0273445	5.56064e-06	0.138142	0.0273445	4.3745e-07
rs4582379	6	27131958	A	0.0276	0.0850717	0.0201927	2.52001e-05	45674	0.0347913	0.0336877	0.0201964	0.0953143	0.0582498	0.0201964	0.00392444	0.0282033	0.0201964	0.162578
rs2393918	6	27131984	G	0.0276	0.0847891	0.0201927	2.68096e-05	45674	0.0347913	0.0334051	0.0201964	0.0981245	0.0579672	0.0201964	0.00410238	0.0279207	0.0201964	0.16683
rs9393791	6	27132529	G	0.3315	0.0108728	0.00702832	0.121863	45674	0.314115	-0.0190397	0.00702842	0.00674963	-0.0114232	0.00702842	0.104101	-0.0204145	0.00702842	0.0036776
rs9368489	6	27133479	G	0.2155	0.0325943	0.00847045	0.000119086	41207	0.207753	0.0136008	0.00847187	0.108404	0.0224265	0.00847187	0.00811692	0.00701182	0.00847187	0.407864
rs112887521	6	27134453	A	0.0322	0.0685607	0.0197297	0.000510853	41207	0.0308151	-0.0349117	0.0197323	0.0768498	-0.0104292	0.0197323	0.59713	0.0103905	0.0197323	0.59849
rs13219181	6	27136225	G	0.1549	0.00252397	0.00914482	0.782548	45674	0.141153	0.0137701	0.00914473	0.132121	0.013392	0.00914473	0.14307	-0.00173365	0.00914473	0.849639
rs9379961	6	27138206	G	0.2154	0.0327184	0.00847187	0.000112463	41207	0.206759	0.0129507	0.0084733	0.12641	0.0215764	0.0084733	0.0108841	0.00677224	0.0084733	0.424149
rs12213361	6	27138387	C	0.118	-0.0215511	0.0107971	0.0459339	41207	0.107356	-0.0604391	0.0107975	2.17465e-08	-0.0568705	0.0107975	1.38677e-07	-0.0545472	0.0107975	4.37604e-07
rs72843613	6	27138467	A	0.118	-0.0215511	0.0107971	0.0459339	41207	0.107356	-0.0604391	0.0107975	2.17465e-08	-0.0568705	0.0107975	1.38677e-07	-0.0545472	0.0107975	4.37604e-07
rs9461335	6	27138529	A	0.3358	0.0102424	0.00700576	0.143741	45674	0.324056	-0.0217441	0.00700585	0.00191114	-0.0126156	0.00700585	0.0717462	-0.0202097	0.00700585	0.00391793
rs6914824	6	27139048	T	0.1564	-0.00020139	0.00958999	0.983246	41207	0.141153	0.0122149	0.00958987	0.202759	0.0116493	0.00958987	0.224461	-0.00503718	0.00958987	0.599402
rs9366682	6	27139636	A	0.0156	0.0768504	0.0337211	0.0226671	28629	0.0308151	0.00901925	0.0337236	0.789125	0.046542	0.0337236	0.167555	-0.0164466	0.0337236	0.62577
rs113029277	6	27139741	C	0.0219	0.0195165	0.0238006	0.412216	41207	0.0129225	0.0824864	0.0238005	0.000528768	0.100262	0.0238005	2.52466e-05	0.0645986	0.0238005	0.00664415
rs184163412	6	27139975	A	0.0043	0.310878	0.0975458	0.00143757	12264	0.0178926	0.0632719	0.0975822	0.516728	0.152099	0.0975822	0.119072	0.0633656	0.0975822	0.516108
rs67540232	6	27140866	A	0.1564	-0.00021098	0.00958999	0.982448	41207	0.141153	0.0122053	0.00958987	0.203114	0.0116397	0.00958987	0.224843	-0.00504677	0.00958987	0.598707
rs111732117	6	27141320	A	0.0276	0.0344376	0.0255093	0.177016	28629	0.0238569	0.0553351	0.0255097	0.0300689	0.0326438	0.0255097	0.200664	0.0308051	0.0255097	0.227206
rs79740538	6	27142352	G	0.0454	0.0184392	0.0167325	0.270462	41207	0.0467197	-0.00689397	0.0167325	0.680332	-0.0119471	0.0167325	0.475222	-0.00286153	0.0167325	0.864211
rs858964	6	27142614	C	0.3479	0.00916354	0.00731328	0.210206	41207	0.342942	-0.0223875	0.00731333	0.00220454	-0.00993244	0.00731333	0.174423	-0.0157522	0.00731333	0.0312483
rs13194053	6	27143883	C	0.1549	0.00684943	0.00914477	0.453857	45674	0.141153	0.0180955	0.00914473	0.0478394	0.0177175	0.00914473	0.0526897	0.00259181	0.00914473	0.776854
rs73740434	6	27144980	A	0.0702	0.0158178	0.0163576	0.333544	28629	0.0656064	-0.0131473	0.0163576	0.421545	-0.00690261	0.0163576	0.673038	-0.0333864	0.0163576	0.0412471
rs147102735	6	27145030	C	0.0453	0.000703512	0.0167503	0.966499	41207	0.0626243	-0.00709135	0.0167501	0.672031	0.0109917	0.0167501	0.511684	0.0145928	0.0167501	0.383641
rs9379962	6	27145311	T	0.2154	0.0327438	0.00847187	0.000111089	41207	0.206759	0.0129761	0.0084733	0.125668	0.0216018	0.0084733	0.0107909	0.00679765	0.0084733	0.422412
rs35565446	6	27145341	T	0.0835	-0.0230173	0.0125915	0.0675496	41207	0.0685885	0.0308092	0.0125919	0.0144149	0.0393946	0.0125919	0.00175657	0.00798504	0.0125919	0.525988
rs6931711	6	27145586	T	0.1169	-0.0284504	0.0102969	0.00572728	45674	0.107356	-0.0636778	0.0102977	6.26081e-10	-0.0606892	0.0102977	3.78103e-09	-0.0585631	0.0102977	1.29268e-08
rs9379963	6	27146092	T	0.0236	0.110874	0.022941	1.34491e-06	41207	0.0308151	0.0554995	0.0229472	0.0155814	0.0861313	0.0229472	0.000174412	0.0436425	0.0229472	0.0571886
rs78408557	6	27147693	T	0.0132	-0.0434308	0.0305206	0.154736	41207	0.0109344	-0.0873187	0.0305209	0.00422382	-0.132677	0.0305209	1.37967e-05	-0.138117	0.0305209	6.03031e-06
rs147563862	6	27148755	C	0.0222	-0.00510689	0.023643	0.828988	41207	0.0208748	0.0366774	0.0236428	0.120826	-0.00138598	0.0236428	0.953253	0.0029832	0.0236428	0.899591
rs79313693	6	27149092	G	0.0174	-0.101482	0.0266358	0.000138967	41207	0.0228628	-0.147615	0.0266401	3.00645e-08	-0.0886354	0.0266401	0.000877437	-0.0305523	0.0266401	0.251442
rs9393792	6	27149244	G	0.0269	0.0973573	0.0215249	6.09692e-06	41207	0.0347913	0.0396875	0.02153	0.0652768	0.0654364	0.02153	0.00237121	0.0318751	0.02153	0.138741
rs1102557	6	27149794	C	0.1174	-0.0269077	0.010278	0.00884468	45674	0.107356	-0.06207	0.0102786	1.55309e-09	-0.0590869	0.0102786	9.00218e-09	-0.0569647	0.0102786	2.9893e-08
rs72843615	6	27150569	T	0.1179	-0.022045	0.0108011	0.0412508	41207	0.107356	-0.0609473	0.0108015	1.67605e-08	-0.0573774	0.0108015	1.08437e-07	-0.0550533	0.0108015	3.45405e-07
rs911186	6	27150599	G	0.1954	0.0144439	0.00834428	0.0834518	45674	0.184891	0.00354487	0.00834446	0.67097	0.0108916	0.00834446	0.191807	0.0055296	0.00834446	0.507543
rs11963727	6	27150854	T	0.0791	-0.0067372	0.0129065	0.60167	41207	0.122266	-0.0372196	0.0129064	0.00392893	-0.0153048	0.0129064	0.235689	-0.00151497	0.0129064	0.906558
rs12210905	6	27151309	G	0.118	-0.02235	0.0107971	0.0384523	41207	0.107356	-0.0612381	0.0107975	1.41561e-08	-0.0576694	0.0107975	9.24445e-08	-0.0553461	0.0107975	2.96251e-07
rs59682554	6	27151933	C	0.014	0.0107624	0.0296484	0.716605	41207	0.0308151	-0.0607819	0.0296481	0.0403536	-0.005347	0.0296481	0.856879	0.0306782	0.0296481	0.300788
rs77746177	6	27151969	T	0.0678	-0.0128443	0.0138558	0.353927	41207	0.0994036	-0.0283297	0.0138558	0.0408925	-0.010883	0.0138558	0.432192	0.00169556	0.0138558	0.902604
rs60836835	6	27152089	A	0.0099	-0.0734255	0.0351823	0.0368881	41207	0.0188867	-0.0239736	0.0351838	0.495629	0.0288762	0.0351838	0.411803	0.0687356	0.0351838	0.0507464
rs115614076	6	27152200	T	0.0163	-0.0142498	0.0275092	0.604458	41207	0.0238569	-0.0574939	0.027509	0.0366175	-0.0759084	0.027509	0.00579065	-0.0556155	0.027509	0.0432052
rs9348754	6	27152241	G	0.0262	0.0882401	0.0218038	5.18782e-05	41207	0.0367793	0.039842	0.0218079	0.067707	0.0778199	0.0218079	0.00035913	0.0445359	0.0218079	0.0411328
rs858967	6	27152245	G	0.2277	-0.00298211	0.00830672	0.719595	41207	0.276342	-0.0470538	0.00830663	1.47359e-08	-0.0272958	0.00830663	0.00101611	-0.022491	0.00830663	0.00677735
rs9348755	6	27152334	T	0.0245	0.0986916	0.0225272	1.18136e-05	41207	0.0337972	0.0459028	0.0225322	0.0416287	0.0812968	0.0225322	0.000308525	0.0450209	0.0225322	0.0457087
rs1102558	6	27152528	C	0.2323	-0.00578214	0.00783488	0.460514	45674	0.276342	-0.0452657	0.00783484	7.58248e-09	-0.0263122	0.00783484	0.000784078	-0.0221183	0.00783484	0.00475663
rs112993857	6	27152651	T	0.0046	0.200127	0.0662892	0.00253611	24842	0.0119284	-0.0860232	0.0663001	0.194465	-0.0309462	0.0663001	0.640672	-0.00523279	0.0663001	0.937092
rs1102559	6	27152795	T	0.2167	-0.00705906	0.00803079	0.379401	45674	0.245527	-0.0421764	0.00803077	1.50577e-07	-0.0278487	0.00803077	0.000524836	-0.0268544	0.00803077	0.000825964
rs113590744	6	27152966	A	0.004	0.251627	0.071061	0.000398614	24842	0.0119284	-0.0551428	0.0710775	0.43786	0.00390298	0.0710775	0.956209	0.0314692	0.0710775	0.65795
rs858968	6	27153296	C	0.2275	-0.00289994	0.0083093	0.727089	41207	0.276342	-0.0469853	0.00830921	1.56201e-08	-0.0272212	0.00830921	0.00105278	-0.0224148	0.00830921	0.00698432
rs858969	6	27153431	C	0.2322	-0.00561845	0.00783606	0.473374	45674	0.276342	-0.0451079	0.00783602	8.58825e-09	-0.0261516	0.00783602	0.000845797	-0.0219571	0.00783602	0.00507759
rs858970	6	27153559	C	0.2275	-0.00285009	0.0083093	0.731598	41207	0.276342	-0.0469355	0.00830921	1.61751e-08	-0.0271713	0.00830921	0.00107537	-0.022365	0.00830921	0.00711121
rs111936784	6	27153762	A	0.004	0.251485	0.071061	0.000401646	24842	0.0119284	-0.0552848	0.0710775	0.436681	0.00376093	0.0710775	0.957801	0.0313271	0.0710775	0.659397
rs34569203	6	27153984	C	0.1565	-0.0006136	0.00958749	0.94897	41207	0.141153	0.0117995	0.00958738	0.218424	0.011234	0.00958738	0.241297	-0.00544813	0.00958738	0.569858
rs114978650	6	27154018	A	0.0128	0.0770263	0.0371749	0.0382654	28629	0.0337972	0.00442728	0.037177	0.905207	0.0531037	0.037177	0.153176	0.00321443	0.037177	0.931098
rs148823035	6	27154355	T	0.004	0.251627	0.071061	0.000398614	24842	0.0119284	-0.0551428	0.0710775	0.43786	0.00390298	0.0710775	0.956209	0.0314692	0.0710775	0.65795
rs858972	6	27154361	T	0.2163	-0.00725665	0.00803615	0.366526	45674	0.245527	-0.0423975	0.00803614	1.32141e-07	-0.0280602	0.00803614	0.000479868	-0.0270653	0.00803614	0.000757311
rs73388505	6	27154494	C	0.0099	-0.0733552	0.0351823	0.0370693	41207	0.0188867	-0.0239033	0.0351838	0.496895	0.0289465	0.0351838	0.410665	0.068806	0.0351838	0.0505102
rs72843619	6	27154830	G	0.1184	-0.0215087	0.0107813	0.0460429	41207	0.10835	-0.0624346	0.0107817	7.00581e-09	-0.061002	0.0107817	1.53224e-08	-0.0585106	0.0107817	5.73628e-08
rs858973	6	27154972	G	0.2276	-0.00295765	0.00830801	0.721841	41207	0.276342	-0.0470362	0.00830792	1.49959e-08	-0.0272751	0.00830792	0.00102698	-0.0224695	0.00830792	0.00683885
rs2753053	6	27155297	A	0.2206	0.0020666	0.00840082	0.805682	41207	0.265408	-0.0336294	0.00840072	6.25029e-05	-0.0148427	0.00840072	0.0772561	-0.0103121	0.00840072	0.219626
rs2753120	6	27155298	C	0.2111	0.00647871	0.00853585	0.447853	41207	0.245527	-0.0328182	0.0085358	0.000120667	-0.0177549	0.0085358	0.0375211	-0.0165565	0.0085358	0.0524213
rs73740444	6	27155473	G	0.0311	0.0365809	0.0200663	0.0683034	41207	0.0228628	0.000282634	0.0200669	0.988762	-0.00273764	0.0200669	0.891485	0.0293503	0.0200669	0.14357
rs858974	6	27155474	T	0.2611	0.00398117	0.00793062	0.615668	41207	0.301193	-0.0405922	0.00793055	3.08033e-07	-0.0221124	0.00793055	0.00529936	-0.0142702	0.00793055	0.0719558
rs116005859	6	27155485	A	0.1184	-0.0214225	0.0107813	0.0469224	41207	0.10835	-0.0623484	0.0107817	7.34733e-09	-0.0609158	0.0107817	1.60528e-08	-0.0584243	0.0107817	5.9989e-08
rs113014817	6	27155588	G	0.0547	-0.0724232	0.0153147	2.25628e-06	41207	0.0467197	-0.0526212	0.0153187	0.00059233	-0.0707117	0.0153187	3.91121e-06	-0.0756646	0.0153187	7.83748e-07
rs858975	6	27155623	G	0.1562	-0.0099976	0.00911358	0.272641	45674	0.164016	-0.0433132	0.00911361	2.00833e-06	-0.0270071	0.00911361	0.00304275	-0.0287084	0.00911361	0.0016324
rs858976	6	27155844	C	0.2276	-0.00262533	0.00830801	0.752003	41207	0.274354	-0.0462455	0.00830792	2.59996e-08	-0.0254825	0.00830792	0.00216036	-0.0207407	0.00830792	0.0125428
rs12196889	6	27156095	C	0.1183	-0.0208803	0.0107853	0.0528677	41207	0.107356	-0.0601017	0.0107857	2.51297e-08	-0.0565024	0.0107857	1.61744e-07	-0.0541593	0.0107857	5.12922e-07
rs1102560	6	27156273	C	0.2267	-0.00246261	0.00831964	0.76723	41207	0.272366	-0.0474169	0.00831955	1.20187e-08	-0.0269798	0.00831955	0.00118302	-0.0227834	0.00831955	0.0061714
rs60266855	6	27156573	A	0.2116	-0.00351374	0.0085285	0.680339	41207	0.240557	-0.0425885	0.00852842	5.92293e-07	-0.0273129	0.00852842	0.00136204	-0.0267494	0.00852842	0.00170972
rs74931492	6	27157050	T	0.0306	0.0349883	0.0202245	0.0836303	41207	0.028827	0.0480933	0.0202249	0.0174105	0.0284126	0.0202249	0.160072	0.035014	0.0202249	0.0834114
rs7747027	6	27157550	C	0.1086	0.0127821	0.010634	0.229364	45674	0.154076	-0.0039584	0.0106341	0.709716	0.02355	0.0106341	0.0267888	0.0263945	0.0106341	0.0130621
rs6934329	6	27158033	G	0.1596	0.00719127	0.00903426	0.426032	45674	0.151093	0.00424031	0.00903423	0.638812	0.00816224	0.00903423	0.366271	-0.00602966	0.00903423	0.504501
rs73388512	6	27158600	A	0.0131	-0.0638034	0.0367531	0.0825638	28629	0.0188867	-0.020744	0.0367544	0.572485	0.025274	0.0367544	0.491676	0.059981	0.0367544	0.102692
rs181617193	6	27158602	A	0.0123	0.0204746	0.037916	0.589197	28629	0.0139165	0.00471798	0.0379155	0.900972	-0.00231104	0.0379155	0.951397	0.0169289	0.0379155	0.655243
rs7774731	6	27158916	T	0.0963	-0.0131605	0.0141663	0.352889	28629	0.15507	-0.0317305	0.0141663	0.0251002	-0.00499074	0.0141663	0.724616	-0.00118137	0.0141663	0.933539
rs150511657	6	27159104	A	0.1185	-0.020919	0.0107774	0.0522583	41207	0.107356	-0.0601116	0.0107778	2.44183e-08	-0.056515	0.0107778	1.5742e-07	-0.0541736	0.0107778	4.99736e-07
rs858977	6	27159570	C	0.4128	0.00406118	0.00707522	0.565968	41207	0.440358	-0.0266174	0.00707517	0.000168501	-0.0132301	0.00707517	0.0614921	-0.0148069	0.00707517	0.0363677
rs9368490	6	27159810	T	0.0504	0.0169251	0.0191028	0.375618	28629	0.135189	-0.0196383	0.0191028	0.303933	0.0128194	0.0191028	0.502172	0.0109089	0.0191028	0.567955
rs1102563	6	27160095	A	0.2612	0.0017474	0.00753191	0.816538	45674	0.298211	-0.0370525	0.00753183	8.67831e-07	-0.0202885	0.00753183	0.00706642	-0.0131936	0.00753183	0.0798226
rs115999750	6	27160218	A	0.0268	0.00903752	0.0215693	0.675216	41207	0.0159046	0.0409396	0.0215691	0.057687	0.0358246	0.0215691	0.0967283	0.00454846	0.0215691	0.832982
rs72843622	6	27161152	T	0.1184	-0.0211207	0.0107813	0.0501128	41207	0.10835	-0.0624405	0.0107817	6.98305e-09	-0.057935	0.0107817	7.72441e-08	-0.0568032	0.0107817	1.37559e-07
rs1102564	6	27161175	G	0.2322	-0.00572816	0.00783606	0.464779	45674	0.275348	-0.0443308	0.00783602	1.53766e-08	-0.0257588	0.00783602	0.00101178	-0.022031	0.00783602	0.00493108
rs4438952	6	27161394	A	0.1037	0.0142478	0.0114256	0.212397	41207	0.15507	-0.00372109	0.0114257	0.744669	0.0221531	0.0114257	0.0525158	0.0258392	0.0114257	0.0237288
rs7762413	6	27162059	G	0.1037	0.0141792	0.0114256	0.214606	41207	0.15507	-0.00378964	0.0114257	0.740133	0.0220846	0.0114257	0.0532508	0.0257706	0.0114257	0.0241025
rs1102565	6	27162175	G	0.4133	0.0112108	0.00848663	0.186501	28629	0.441352	-0.0188531	0.00848675	0.0263185	-0.0041203	0.00848675	0.627323	-0.00534899	0.00848675	0.528514
rs149484301	6	27162183	T	0.0113	0.0250276	0.039538	0.526734	28629	0.0109344	0.00831648	0.0395376	0.8334	-0.103404	0.0395376	0.00891416	-0.145687	0.0395376	0.000228918
rs858978	6	27162319	A	0.0057	0.174819	0.0595839	0.00334624	24842	0.0129225	-0.0997761	0.059593	0.0940735	-0.0409149	0.059593	0.492353	-0.0198023	0.059593	0.739669
rs111718978	6	27162514	G	0.0268	0.0188083	0.0215691	0.383208	41207	0.0188867	0.0799302	0.0215691	0.000210739	0.0784277	0.0215691	0.000276772	0.0637285	0.0215691	0.00313048
rs113069119	6	27163028	T	0.0939	0.022725	0.0119417	0.0570405	41207	0.135189	-0.00469783	0.011942	0.694034	0.0196457	0.011942	0.0999522	0.0182128	0.011942	0.127234
rs858979	6	27163116	A	0.0056	0.174742	0.0601107	0.00364913	24842	0.0129225	-0.10228	0.0601197	0.0888909	-0.0428989	0.0601197	0.4755	-0.0215997	0.0601197	0.719387
rs6932691	6	27163133	G	0.1087	0.0125324	0.0106297	0.238398	45674	0.15507	-0.00334615	0.0106298	0.752921	0.0217287	0.0106298	0.0409396	0.0247905	0.0106298	0.0196913
rs6932861	6	27163220	T	0.1087	0.0126068	0.0106297	0.235622	45674	0.15507	-0.00327174	0.0106298	0.758242	0.0218032	0.0106298	0.0402532	0.0248649	0.0106298	0.0193262
rs35909544	6	27163456	A	0.1103	-0.0127097	0.0111196	0.253039	41207	0.0944334	0.0151894	0.0111196	0.171939	0.0167402	0.0111196	0.132204	-0.0094073	0.0111196	0.397547
rs2021277	6	27163581	T	0.0041	0.216136	0.0701969	0.00207697	24842	0.0119284	-0.0868846	0.0702089	0.215896	-0.0285604	0.0702089	0.684161	-0.00133105	0.0702089	0.984874
rs6933745	6	27163608	T	0.01	-0.0696658	0.0350079	0.0465909	41207	0.0198807	-0.0139933	0.0350092	0.689374	0.0173833	0.0350092	0.619517	0.0579504	0.0350092	0.0978655
rs858980	6	27163852	C	0.2276	-0.00158683	0.00830802	0.848526	41207	0.276342	-0.044144	0.00830792	1.07549e-07	-0.0245603	0.00830792	0.00311399	-0.0202889	0.00830792	0.0146014
rs10484395	6	27164116	A	0.0719	-0.00894019	0.0128083	0.485177	45674	0.101392	-0.0200873	0.0128082	0.116808	-0.00233517	0.0128082	0.855333	0.00845045	0.0128082	0.509403
rs75267713	6	27164322	T	0.0454	0.016699	0.0167325	0.318279	41207	0.0467197	-0.0086341	0.0167325	0.605849	-0.0136873	0.0167325	0.413354	-0.00460166	0.0167325	0.783306
rs73388532	6	27165111	G	0.0949	-0.0130901	0.0142594	0.358619	28629	0.150099	-0.0370276	0.0142594	0.00941181	-0.00874218	0.0142594	0.539821	-0.00283117	0.0142594	0.842616
rs12207614	6	27167033	T	0.1185	-0.0215548	0.0107774	0.0455003	41207	0.107356	-0.0607474	0.0107778	1.7368e-08	-0.0571508	0.0107778	1.14131e-07	-0.0548094	0.0107778	3.66839e-07
rs144802393	6	27168416	A	0.0159	0.288917	0.0358191	7.26388e-16	24842	0.0208748	0.167538	0.0358652	2.99287e-06	0.202991	0.0358652	1.51516e-08	0.160674	0.0358652	7.46627e-06
rs145301271	6	27168976	T	0.0267	0.0165736	0.0216084	0.443082	41207	0.0228628	-0.0506797	0.0216083	0.0190076	-0.0761583	0.0216083	0.000424296	-0.0785812	0.0216083	0.000276238
rs115023815	6	27169028	A	0.0203	0.00192623	0.0296343	0.948174	28629	0.0149105	0.0555391	0.0296338	0.0609056	0.0808736	0.0296338	0.00635075	0.0592486	0.0296338	0.0455695
rs12198077	6	27169307	C	0.1183	-0.0221852	0.0107852	0.0396862	41207	0.106362	-0.0592823	0.0107857	3.87629e-08	-0.0535186	0.0107857	6.97658e-07	-0.0513495	0.0107857	1.92725e-06
rs111550542	6	27170068	C	0.0041	0.219925	0.0701964	0.00173029	24842	0.0119284	-0.0830954	0.0702089	0.236593	-0.0247712	0.0702089	0.724222	0.0024581	0.0702089	0.972071
rs9468005	6	27170607	T	0.0905	0.0268194	0.012141	0.0271746	41207	0.130219	-0.00696089	0.0121415	0.566434	0.0192963	0.0121415	0.111997	0.0200024	0.0121415	0.0994693
rs9468006	6	27170625	T	0.0905	0.0268801	0.012141	0.0268288	41207	0.131213	-0.00575649	0.0121415	0.635417	0.0208841	0.0121415	0.085422	0.0227416	0.0121415	0.0610631
rs7773029	6	27171161	G	0.0693	-0.0123582	0.013716	0.367588	41207	0.101392	-0.0249257	0.013716	0.0691755	-0.00667754	0.013716	0.62637	0.00563865	0.013716	0.681
rs16894783	6	27171405	A	0.0109	-0.0598731	0.0318644	0.0602445	45674	0.0198807	-0.0117419	0.0318652	0.71251	0.0191374	0.0318652	0.548124	0.0538775	0.0318652	0.0908766
rs7755577	6	27171437	C	0.1052	0.01527	0.0107839	0.156776	45674	0.150099	-0.00535965	0.010784	0.619189	0.0213114	0.010784	0.048131	0.0262027	0.010784	0.0151081
rs34783558	6	27171700	C	0.1569	-0.00199213	0.00957753	0.835229	41207	0.141153	0.0104081	0.00957742	0.277157	0.00984319	0.00957742	0.304068	-0.00682164	0.00957742	0.476302
rs9468007	6	27171711	T	0.0298	0.0373657	0.0204856	0.0681521	41207	0.0228628	0.0136611	0.0204862	0.504871	0.00849885	0.0204862	0.678246	0.0415402	0.0204862	0.0425891
rs77596955	6	27171776	C	0.0693	-0.0123719	0.013716	0.367057	41207	0.101392	-0.0249394	0.013716	0.0690226	-0.00669126	0.013716	0.625661	0.00562493	0.013716	0.681733
rs7749652	6	27171815	C	0.0103	-0.0339143	0.0345008	0.325607	41207	0.0198807	0.0209497	0.0345008	0.543702	0.0518707	0.0345008	0.13272	0.0918487	0.0345008	0.00776273
rs80053727	6	27171890	A	0.0245	0.012911	0.0225323	0.566645	41207	0.0337972	-0.0130854	0.0225322	0.561414	-0.0158779	0.0225322	0.481011	-0.0343027	0.0225322	0.127912
rs112912679	6	27172371	A	0.0729	-0.0183256	0.0160751	0.254286	28629	0.101392	-0.0306027	0.0160751	0.0569459	-0.0127762	0.0160751	0.42674	-0.000744718	0.0160751	0.963049
rs858982	6	27173078	C	0.2243	-0.000158671	0.00835109	0.984841	41207	0.265408	-0.0460008	0.00835099	3.62048e-08	-0.0274325	0.00835099	0.00102002	-0.0218204	0.00835099	0.00897749
rs858983	6	27173516	G	0.0059	0.186602	0.0585694	0.00144255	24842	0.0119284	-0.106808	0.0585802	0.0682605	-0.0134878	0.0585802	0.817901	-0.022919	0.0585802	0.695618
rs12210899	6	27173902	T	0.0493	-0.0338679	0.0160893	0.0352913	41207	0.0477137	-0.0190457	0.0160899	0.236531	-0.00807324	0.0160899	0.615838	0.00403186	0.0160899	0.802137
rs12210982	6	27174235	T	0.0721	-0.0336403	0.012791	0.00853849	45674	0.0705765	-0.0186708	0.0127918	0.144403	-0.0197274	0.0127918	0.123028	-0.0141878	0.0127918	0.267375
rs79445210	6	27174736	A	0.0494	-0.0338032	0.0160738	0.0354658	41207	0.0477137	-0.0189953	0.0160745	0.237324	-0.00803334	0.0160745	0.617246	0.00406013	0.0160745	0.800591
rs72843629	6	27175215	T	0.1185	-0.0211991	0.0107774	0.0491832	41207	0.106362	-0.0582691	0.0107778	6.43008e-08	-0.0494346	0.0107778	4.50271e-06	-0.0464202	0.0107778	1.65463e-05
rs1102568	6	27176374	C	0.0052	0.207298	0.0623641	0.000887362	24842	0.0109344	-0.0877657	0.0623767	0.159419	0.00314105	0.0623767	0.959839	0.00942835	0.0623767	0.879856
rs139319270	6	27176458	A	0.0241	0.0149003	0.0227139	0.511824	41207	0.0337972	-0.0113056	0.0227137	0.618665	-0.0141206	0.0227137	0.534154	-0.0326938	0.0227137	0.150041
rs34817112	6	27176628	A	0.1108	-0.0134835	0.0110976	0.224366	41207	0.0954274	0.0118386	0.0110976	0.286076	0.0143839	0.0110976	0.194932	-0.0117229	0.0110976	0.290812
rs114537331	6	27176737	T	0.0265	-0.0201043	0.0216875	0.353927	41207	0.0367793	-0.0583087	0.0216875	0.00717544	-0.0639601	0.0216875	0.00318624	-0.0434439	0.0216875	0.0451578
rs73738224	6	27177011	T	0.0405	0.0447918	0.0176694	0.0112447	41207	0.0308151	0.0121548	0.0176705	0.491544	0.0152821	0.0176705	0.387131	0.0394731	0.0176705	0.0254939
rs146754195	6	27177604	A	0.0269	0.0144683	0.0215302	0.501584	41207	0.0238569	-0.0606309	0.02153	0.00486095	-0.0816121	0.02153	0.000150274	-0.0843642	0.02153	8.91221e-05
rs858985	6	27178028	T	0.1232	-0.0111602	0.0105985	0.292341	41207	0.117296	-0.065443	0.0105985	6.62695e-10	-0.0511242	0.0105985	1.40899e-06	-0.0478988	0.0105985	6.20145e-06
rs191064246	6	27178315	T	0.0491	-0.0333691	0.0161203	0.0384523	41207	0.0477137	-0.0185183	0.016121	0.250677	-0.00752466	0.016121	0.64067	0.00460379	0.016121	0.775202
rs858986	6	27178523	C	0.1348	-0.0238609	0.00968776	0.013778	45674	0.140159	-0.0626548	0.00968829	9.99253e-11	-0.0479519	0.00968829	7.44163e-07	-0.0403368	0.00968829	3.13463e-05
rs858988	6	27179195	G	0.1236	-0.0110282	0.0105837	0.297412	41207	0.117296	-0.0652355	0.0105837	7.10433e-10	-0.0509367	0.0105837	1.48883e-06	-0.0477157	0.0105837	6.53176e-06
rs858989	6	27179373	T	0.1235	-0.0114979	0.0105874	0.277479	41207	0.117296	-0.065724	0.0105874	5.37499e-10	-0.0514202	0.0105874	1.19342e-06	-0.0481982	0.0105874	5.30371e-06
rs12153912	6	27179829	A	0.1172	-0.027668	0.0102855	0.0071452	45674	0.106362	-0.0612726	0.0102862	2.57266e-09	-0.0529631	0.0102862	2.61969e-07	-0.050257	0.0102862	1.02977e-06
rs858990	6	27180037	G	0.1867	-0.0257478	0.0107238	0.0163503	28629	0.159046	-0.00906908	0.0107247	0.397761	-0.0140527	0.0107247	0.19009	0.0180733	0.0107247	0.0919481
rs9461340	6	27180046	A	0.1513	0.0240673	0.00972022	0.0132864	41207	0.192843	-0.00647056	0.00972082	0.505642	0.0143085	0.00972082	0.141037	0.0268378	0.00972082	0.0057649
rs62401084	6	27180474	C	0.0257	0.000374232	0.0220136	0.986437	41207	0.0218688	-0.000936821	0.0220134	0.966055	-0.0407279	0.0220134	0.0642927	-0.0617471	0.0220134	0.00503195
rs858993	6	27181395	G	0.1238	-0.0122897	0.0105763	0.245235	41207	0.119284	-0.0643226	0.0105764	1.18907e-09	-0.0493314	0.0105764	3.09672e-06	-0.0441019	0.0105764	3.04815e-05
rs13208926	6	27181607	G	0.0954	0.0384626	0.0142243	0.00685103	28629	0.119284	-0.0198735	0.0142259	0.162415	-0.00306636	0.0142259	0.82934	0.00279674	0.0142259	0.844144
rs858995	6	27181701	T	0.1196	-0.0208677	0.0107344	0.0518955	41207	0.106362	-0.0577898	0.0107348	7.3087e-08	-0.0489906	0.0107348	5.02551e-06	-0.0459882	0.0107348	1.83537e-05
rs73738225	6	27181710	G	0.0425	0.024917	0.0172675	0.14902	41207	0.0318091	-0.00348153	0.0172677	0.840213	0.000759121	0.0172677	0.964935	0.0239846	0.0172677	0.164839
rs16894944	6	27181721	G	0.0104	-0.0632112	0.0343353	0.0656216	41207	0.0208748	-0.00252808	0.0343363	0.941307	0.0305184	0.0343363	0.374105	0.0692257	0.0343363	0.0437885
rs67591395	6	27182448	T	0.0104	-0.0644472	0.0343352	0.0605181	41207	0.0208748	-0.00376405	0.0343363	0.912708	0.0292825	0.0343363	0.393762	0.0679897	0.0343363	0.0476907
rs72843633	6	27182949	T	0.1165	-0.0214213	0.0108572	0.0484956	41207	0.105368	-0.0599043	0.0108576	3.443e-08	-0.0513989	0.0108576	2.20226e-06	-0.0494612	0.0108576	5.22727e-06
rs12191280	6	27183317	T	0.1236	-0.0121713	0.0105837	0.250144	41207	0.119284	-0.0642402	0.0105837	1.2814e-09	-0.0492387	0.0105837	3.28256e-06	-0.0440055	0.0105837	3.21272e-05
rs145052199	6	27183343	G	0.0211	-0.00610794	0.0242378	0.801041	41207	0.0308151	-0.00970888	0.0242376	0.688736	0.040028	0.0242376	0.0986392	0.0789298	0.0242376	0.00112793
rs60412449	6	27183999	T	0.0791	-0.0219561	0.0154839	0.156191	28629	0.10835	-0.0445063	0.0154842	0.00404911	-0.0285342	0.0154842	0.0653581	-0.0171295	0.0154842	0.268614
rs73388562	6	27184225	C	0.0104	-0.0645845	0.0343352	0.0599719	41207	0.0208748	-0.00390138	0.0343363	0.909537	0.0291451	0.0343363	0.395984	0.0678524	0.0343363	0.0481418
rs9468009	6	27184341	A	0.2746	0.00722724	0.00780479	0.354446	41207	0.310139	-0.0416423	0.00780478	9.52898e-08	-0.0201711	0.00780478	0.00975344	-0.0100416	0.00780478	0.198233
rs73388565	6	27184860	C	0.0173	-0.0677728	0.0489688	0.166358	12264	0.0208748	-0.0205577	0.0489706	0.674634	0.00515451	0.0489706	0.916172	0.0352711	0.0489706	0.471371
rs147217827	6	27184949	T	0.0305	0.0519558	0.0202557	0.0103176	41207	0.0168986	-0.0191649	0.020257	0.344104	-0.0055403	0.020257	0.784469	-0.0329741	0.020257	0.10357
rs56862318	6	27185354	A	0.1107	-0.0134778	0.0111019	0.224748	41207	0.0954274	0.0118544	0.011102	0.285624	0.0144007	0.011102	0.194588	-0.0117164	0.011102	0.291269
rs6916555	6	27185378	G	0.2736	0.00720419	0.00781366	0.356529	41207	0.310139	-0.0417208	0.00781364	9.32113e-08	-0.0202252	0.00781364	0.0096409	-0.0100843	0.00781364	0.196842
rs3800305	6	27185576	C	0.1237	-0.0122728	0.01058	0.246049	41207	0.119284	-0.0643237	0.0105801	1.20399e-09	-0.0493274	0.0105801	3.12698e-06	-0.044096	0.0105801	3.07501e-05
rs13219354	6	27185664	C	0.109	-0.00699659	0.010617	0.509896	45674	0.0954274	0.0160136	0.0106169	0.131476	0.0189656	0.0106169	0.0740417	-0.00481411	0.0106169	0.650233
rs3800306	6	27185726	T	0.1237	-0.0121776	0.01058	0.249732	41207	0.119284	-0.0642285	0.0105801	1.27345e-09	-0.0492322	0.0105801	3.26667e-06	-0.0440008	0.0105801	3.19869e-05
rs3800307	6	27185792	A	0.1762	0.000121582	0.00868443	0.98883	45674	0.171968	0.0200434	0.00868434	0.0209996	0.0154454	0.00868434	0.0753155	0.00429345	0.00868434	0.621031
rs569648828	6	27186132	A	0.0181	-0.0320429	0.0478967	0.503495	12264	0.0168986	-0.0844084	0.0478956	0.0780119	-0.0543652	0.0478956	0.256343	-0.0499569	0.0478956	0.296931
rs6902268	6	27186172	G	0.2742	0.00756626	0.00780832	0.332545	41207	0.310139	-0.0413254	0.00780831	1.20665e-07	-0.0198444	0.00780831	0.0110393	-0.00971044	0.00780831	0.213646
rs6902483	6	27186293	C	0.1544	0.0264519	0.00915608	0.00386469	45674	0.190855	-0.0022268	0.00915681	0.807862	0.0173332	0.00915681	0.0583676	0.0270179	0.00915681	0.00317184
rs2023467	6	27187003	G	0.1237	-0.0122517	0.01058	0.246864	41207	0.119284	-0.0643026	0.0105801	1.2191e-09	-0.0493062	0.0105801	3.15752e-06	-0.0440748	0.0105801	3.1021e-05
rs1156086	6	27187355	C	0.2742	0.00773023	0.00780832	0.322174	41207	0.310139	-0.0411614	0.00780831	1.35324e-07	-0.0196805	0.00780831	0.0117204	-0.00954647	0.00780831	0.22148
rs75819175	6	27187379	C	0.078	-0.0171717	0.0129892	0.186168	41207	0.10835	-0.0398668	0.0129893	0.00214638	-0.0237921	0.0129893	0.0670016	-0.0123141	0.0129893	0.343121
rs11756638	6	27187414	C	0.0726	-0.0259084	0.013424	0.0536068	41207	0.0715706	-0.0128737	0.0134245	0.337572	-0.0127602	0.0134245	0.341849	-0.00679992	0.0134245	0.612484
rs13211901	6	27187612	A	0.1765	-0.00191876	0.00913693	0.833668	41207	0.171968	0.0201479	0.00913683	0.027445	0.015217	0.00913683	0.0958217	0.00285002	0.00913683	0.755096
rs566962549	6	27187925	T	0.0861	0.0123059	0.0148982	0.408804	28629	0.106362	-0.0347477	0.0148981	0.0196819	-0.0313403	0.0148981	0.0354097	-0.0211427	0.0148981	0.155854
rs150248811	6	27188028	A	0.1186	-0.0209975	0.0107735	0.0512954	41207	0.107356	-0.0598003	0.0107738	2.84844e-08	-0.0501676	0.0107738	3.21747e-06	-0.0472818	0.0107738	1.14098e-05
rs12200798	6	27188467	T	0.1237	-0.0121776	0.01058	0.249732	41207	0.119284	-0.0642285	0.0105801	1.27345e-09	-0.0492322	0.0105801	3.26667e-06	-0.0440008	0.0105801	3.19869e-05
rs114611070	6	27188953	T	0.0452	0.00223013	0.0167679	0.894193	41207	0.0646123	-0.0142207	0.0167677	0.396384	0.00728127	0.0167677	0.664112	0.0148661	0.0167677	0.375299
rs74605746	6	27189182	T	0.0994	-0.0147219	0.0139676	0.291883	28629	0.145129	-0.0466276	0.0139676	0.000843054	-0.0259495	0.0139676	0.0631929	-0.0259911	0.0139676	0.0627706
rs12209800	6	27189517	C	0.1174	-0.0274009	0.0102779	0.00767597	45674	0.106362	-0.060657	0.0102786	3.60679e-09	-0.0493759	0.0102786	1.55717e-06	-0.0469684	0.0102786	4.88824e-06
rs9468011	6	27189730	T	0.1504	0.0254221	0.00974401	0.00908072	41207	0.189861	-0.00747118	0.0097447	0.443265	0.012505	0.0097447	0.199401	0.0235264	0.0097447	0.0157666
rs11758585	6	27190254	G	0.0945	0.0378263	0.0142849	0.00809695	28629	0.119284	-0.0207577	0.0142864	0.146231	-0.00387915	0.0142864	0.785985	0.00200888	0.0142864	0.888174
rs143578032	6	27190334	T	0.0729	-0.00734272	0.0133991	0.583692	41207	0.10338	-0.0382013	0.013399	0.00435748	-0.027689	0.013399	0.0387814	-0.0163752	0.013399	0.221661
rs12211817	6	27190694	C	0.05	-0.0345213	0.0159821	0.0307727	41207	0.0497018	-0.0226327	0.0159828	0.156756	-0.00904923	0.0159828	0.571267	0.000136161	0.0159828	0.993203
rs111292374	6	27190842	G	0.0065	0.327226	0.0794046	3.77231e-05	12264	0.0109344	0.0631406	0.0794563	0.426813	0.144503	0.0794563	0.0689649	0.15013	0.0794563	0.0588287
rs79394109	6	27191359	A	0.0791	-0.0224671	0.0154839	0.14678	28629	0.110338	-0.0424477	0.0154842	0.00611843	-0.0255698	0.0154842	0.0986663	-0.0142817	0.0154842	0.35635
rs73388580	6	27191544	T	0.0105	-0.0667739	0.0341729	0.0507012	41207	0.0208748	-0.00637736	0.0341741	0.851963	0.0265131	0.0341741	0.437853	0.0650375	0.0341741	0.0570244
rs4713072	6	27192091	C	0.2747	0.00710936	0.00780391	0.362295	41207	0.310139	-0.0417546	0.00780389	8.77192e-08	-0.0202858	0.00780389	0.00933733	-0.0101576	0.00780389	0.193053
rs150197496	6	27192107	A	0.0145	-0.044525	0.0291394	0.126513	41207	0.0198807	-0.0184896	0.0291398	0.525746	-0.0659423	0.0291398	0.0236381	-0.0607199	0.0291398	0.0371836
rs11758615	6	27192382	C	0.124	-0.0125771	0.010569	0.234046	41207	0.121272	-0.0650052	0.0105691	7.72326e-10	-0.0518009	0.0105691	9.52615e-07	-0.0454789	0.0105691	1.68487e-05
rs4713073	6	27192551	G	0.2747	0.00708595	0.00780391	0.363878	41207	0.310139	-0.041778	0.00780389	8.62766e-08	-0.0203092	0.00780389	0.00925604	-0.010181	0.00780389	0.192029
rs4713074	6	27192629	C	0.2782	0.00507251	0.00738356	0.492083	45674	0.310139	-0.0388404	0.00738352	1.43732e-07	-0.0181966	0.00738352	0.013721	-0.00921396	0.00738352	0.212065
rs996247	6	27193095	T	0.2783	0.00510148	0.00738275	0.489566	45674	0.310139	-0.0388065	0.00738271	1.46892e-07	-0.018165	0.00738271	0.013875	-0.00918341	0.00738271	0.213533
rs112276475	6	27193521	A	0.0195	-0.00163748	0.0251921	0.948174	41207	0.0298211	0.0742628	0.0251918	0.00319941	0.0440184	0.0251918	0.0805792	0.0577392	0.0251918	0.0219063
rs77782783	6	27193625	C	0.0267	0.00998313	0.0216085	0.644081	41207	0.0159046	0.0419432	0.0216083	0.0522499	0.0368189	0.0216083	0.0883948	0.0054859	0.0216083	0.799589
rs73388593	6	27193638	G	0.0105	-0.0667739	0.0341729	0.0507012	41207	0.0208748	-0.00637736	0.0341741	0.851963	0.0265131	0.0341741	0.437853	0.0650375	0.0341741	0.0570244
rs73388597	6	27194059	A	0.0104	-0.0655458	0.0343352	0.0562621	41207	0.0208748	-0.00486268	0.0343363	0.887381	0.0281838	0.0343363	0.411749	0.0668911	0.0343363	0.0514009
rs6918423	6	27194072	G	0.1548	0.0254638	0.00914646	0.0053693	45674	0.189861	-0.00176954	0.00914714	0.846604	0.0171508	0.00914714	0.0607939	0.0261749	0.00914714	0.00421593
rs73388601	6	27194546	C	0.0103	-0.0704134	0.0344995	0.0412508	41207	0.0208748	-0.00943949	0.0345008	0.78439	0.0237654	0.0345008	0.490927	0.0626581	0.0345008	0.0693497
rs11965529	6	27194568	T	0.005	0.186018	0.0635959	0.00344456	24842	0.0149105	-0.0625537	0.0636056	0.32538	0.00614461	0.0636056	0.92304	0.053798	0.0636056	0.39766
rs9468013	6	27195014	T	0.2742	0.00751941	0.00780832	0.335548	41207	0.310139	-0.0413722	0.00780831	1.16767e-07	-0.0198913	0.00780831	0.0108513	-0.00975728	0.00780831	0.211445
rs4713075	6	27195660	G	0.1459	0.0229011	0.0110102	0.0375255	33096	0.168986	-0.0161957	0.0110107	0.141318	0.00118442	0.0110107	0.914337	0.00798483	0.0110107	0.468337
rs4713076	6	27195880	G	0.1503	0.0252244	0.00974669	0.0096535	41207	0.189861	-0.00532838	0.00974736	0.584621	0.0142875	0.00974736	0.142709	0.0245539	0.00974736	0.0117678
rs148833667	6	27195963	T	0.0495	0.0229077	0.0192664	0.23444	28629	0.0308151	-0.00675306	0.0192665	0.725958	-0.00391095	0.0192665	0.839141	0.018074	0.0192665	0.348191
rs112108849	6	27196744	A	0.0195	-0.00103287	0.0251921	0.967296	41207	0.0298211	0.0748674	0.0251918	0.00295963	0.044623	0.0251918	0.076505	0.0583438	0.0251918	0.0205589
rs9393794	6	27196773	A	0.1542	0.0263377	0.00916094	0.00404027	45674	0.189861	-0.000938854	0.00916167	0.918379	0.0180115	0.00916167	0.0493023	0.0270499	0.00916167	0.00315198
rs76078069	6	27196796	C	0.0249	-0.0824104	0.0223516	0.000226913	41207	0.0377734	-0.11673	0.022355	1.77346e-07	-0.078562	0.022355	0.000440937	-0.0312553	0.022355	0.162073
rs58336089	6	27197627	T	0.1502	0.0250559	0.00974937	0.0101699	41207	0.189861	-0.0055053	0.00975003	0.572316	0.0141159	0.00975003	0.147679	0.0243852	0.00975003	0.012383
rs55658856	6	27197931	G	0.0248	0.101421	0.0223936	5.92635e-06	41207	0.0139165	0.0531756	0.0223989	0.0175954	0.0714819	0.0223989	0.00141629	0.0381712	0.0223989	0.0883525
rs9468014	6	27198320	C	0.1547	0.0254705	0.00914888	0.0053693	45674	0.189861	-0.00177001	0.00914955	0.846604	0.0171553	0.00914955	0.0607939	0.0261818	0.00914955	0.00421593
rs76456228	6	27198335	T	0.0455	0.00272457	0.0167152	0.870518	41207	0.0646123	-0.0136745	0.016715	0.413302	0.00775982	0.016715	0.642473	0.0153208	0.016715	0.359357
rs67457459	6	27198343	G	0.1107	-0.0136443	0.0111019	0.219072	41207	0.0954274	0.0116879	0.011102	0.292446	0.0142342	0.011102	0.199799	-0.0118829	0.011102	0.284466
rs193116893	6	27198478	C	0.019	0.0989031	0.0255102	0.000105752	41207	0.0139165	0.0861823	0.0255146	0.000730771	0.0206527	0.0255146	0.418258	-0.00933855	0.0255146	0.714359
rs9468015	6	27198718	G	0.2749	0.00721698	0.00780214	0.354966	41207	0.310139	-0.0416359	0.00780213	9.4766e-08	-0.020172	0.00780213	0.0097252	-0.010046	0.00780213	0.197885
rs79657479	6	27198923	T	0.0272	-0.0258897	0.0214141	0.226663	41207	0.0377734	-0.0596878	0.0214143	0.00531505	-0.0742148	0.0214143	0.000528915	-0.0533583	0.0214143	0.0127128
rs150330997	6	27199688	A	0.1184	-0.0206355	0.0107814	0.0556202	41207	0.104374	-0.0567133	0.0107817	1.43948e-07	-0.0429836	0.0107817	6.69943e-05	-0.0403835	0.0107817	0.000179997
rs73390612	6	27200072	G	0.0105	-0.0673206	0.0341729	0.0488384	41207	0.0208748	-0.00692407	0.0341741	0.839439	0.0259664	0.0341741	0.447358	0.0644908	0.0341741	0.0591434
rs148780323	6	27200525	A	0.1184	-0.020517	0.0107814	0.0570405	41207	0.104374	-0.0565947	0.0107817	1.52813e-07	-0.042865	0.0107817	7.01676e-05	-0.0402649	0.0107817	0.000188049
rs113872071	6	27200701	A	0.0507	0.0680678	0.0190453	0.000351569	28629	0.0308151	0.0387416	0.0190492	0.0419751	0.0415516	0.0190492	0.0291626	0.0632885	0.0190492	0.000892539
rs142393584	6	27200733	T	0.1176	-0.00101647	0.0108136	0.925109	41207	0.105368	-0.0393429	0.0108134	0.000274397	-0.0277783	0.0108134	0.010203	-0.0249963	0.0108134	0.0207996
rs3800308	6	27201262	G	0.1544	0.0258477	0.00915611	0.00475766	45674	0.189861	-0.00141439	0.00915681	0.877245	0.017526	0.00915681	0.0556225	0.0265596	0.00915681	0.00372536
rs3800309	6	27201273	A	0.2741	0.0078951	0.0078092	0.312016	41207	0.310139	-0.0410021	0.0078092	1.51698e-07	-0.0195187	0.0078092	0.0124386	-0.00938356	0.0078092	0.229517
rs115432239	6	27201880	T	0.0218	-0.047038	0.023853	0.0486096	41207	0.0168986	-0.160047	0.0238538	1.95274e-11	-0.155647	0.0238538	6.7983e-11	-0.138783	0.0238538	5.95306e-09
rs72843640	6	27202093	A	0.1185	-0.0201754	0.0107774	0.0612066	41207	0.105368	-0.0583755	0.0107778	6.08498e-08	-0.046849	0.0107778	1.3813e-05	-0.0440762	0.0107778	4.32222e-05
rs112357339	6	27202714	T	0.0039	0.232593	0.0719657	0.00122927	24842	0.0109344	-0.107895	0.0719794	0.133882	-0.00299334	0.0719794	0.966829	0.00426187	0.0719794	0.952785
rs9468016	6	27203319	G	0.1563	0.011934	0.0115082	0.299736	28629	0.189861	-0.018133	0.0115082	0.115106	0.00117094	0.0115082	0.918957	0.0112742	0.0115082	0.327253
rs72843641	6	27203335	G	0.1185	-0.0201862	0.0107774	0.0610684	41207	0.105368	-0.0583863	0.0107778	6.05106e-08	-0.0468598	0.0107778	1.37502e-05	-0.044087	0.0107778	4.30362e-05
rs116074330	6	27203350	A	0.0377	0.11128	0.0219315	3.89539e-07	28629	0.0228628	0.0781994	0.021941	0.000365136	0.0754468	0.021941	0.000584677	0.0719093	0.021941	0.00104769
rs147679225	6	27203373	A	0.0065	0.329843	0.0794037	3.26713e-05	12264	0.0109344	0.0657572	0.0794563	0.407903	0.14712	0.0794563	0.0640858	0.152747	0.0794563	0.054555
rs28594674	6	27203739	T	0.2691	0.00858485	0.00785439	0.274394	41207	0.308151	-0.040385	0.00785441	2.72269e-07	-0.0192657	0.00785441	0.0141728	-0.0100357	0.00785441	0.201348
rs75358333	6	27203799	T	0.0494	0.0235468	0.0192848	0.222086	28629	0.0308151	-0.00614245	0.019285	0.750099	-0.00329762	0.019285	0.864228	0.0187084	0.019285	0.331996
rs4236043	6	27204242	C	0.2747	0.0073903	0.0078039	0.343639	41207	0.310139	-0.0414737	0.00780389	1.06959e-07	-0.0200049	0.00780389	0.0103637	-0.00987662	0.00780389	0.205656
rs4713077	6	27204247	C	0.1509	0.0244632	0.00973077	0.011937	41207	0.189861	-0.00603961	0.0097314	0.534842	0.0135441	0.0097314	0.163985	0.0237938	0.0097314	0.0144832
rs57404247	6	27204415	T	0.0105	-0.0721043	0.0341727	0.0348584	41207	0.0208748	-0.0117078	0.0341741	0.731905	0.0211827	0.0341741	0.535359	0.0597071	0.0341741	0.0806122
rs13212921	6	27205422	T	0.1093	-0.0129582	0.0106041	0.221708	45674	0.0964215	0.010953	0.0106041	0.301651	0.0143615	0.0106041	0.17563	-0.0104382	0.0106041	0.324943
rs116471051	6	27205471	C	0.0051	0.17173	0.0629739	0.0063913	24842	0.0149105	-0.0744052	0.0629821	0.237456	-0.00638031	0.0629821	0.91931	0.040806	0.0629821	0.517051
rs77677151	6	27205765	G	0.0782	-0.0173851	0.012974	0.180245	41207	0.110338	-0.0374706	0.0129741	0.00387567	-0.024201	0.0129741	0.0621352	-0.0125267	0.0129741	0.334288
rs113425701	6	27205809	G	0.0044	0.219576	0.0677704	0.0011953	24842	0.0109344	-0.101063	0.0677833	0.135968	-0.0022769	0.0677833	0.973203	0.00455536	0.0677833	0.946419
rs12203259	6	27207412	G	0.0773	-0.000266023	0.0156484	0.986437	28629	0.082505	0.0181769	0.0156481	0.245397	0.017492	0.0156481	0.263639	0.0137886	0.0156481	0.378228
rs2142686	6	27207601	C	0.2747	0.00744492	0.0078039	0.340084	41207	0.310139	-0.041419	0.00780389	1.11148e-07	-0.0199503	0.00780389	0.0105746	-0.00982199	0.00780389	0.208174
rs12189964	6	27207644	T	0.1184	-0.0197515	0.0107814	0.0669514	41207	0.105368	-0.0579656	0.0107817	7.60362e-08	-0.0464349	0.0107817	1.6562e-05	-0.0436611	0.0107817	5.13165e-05
rs9468018	6	27207734	G	0.0394	0.0484495	0.0170058	0.00438569	45674	0.0308151	0.0186133	0.0170071	0.273761	0.0212786	0.0170071	0.210878	0.0434107	0.0170071	0.0106953
rs4711144	6	27208165	C	0.1549	0.0251919	0.00914407	0.00586921	45674	0.190855	-0.00135683	0.00914473	0.882049	0.0178516	0.00914473	0.050924	0.0275678	0.00914473	0.00257307
rs112848996	6	27208529	C	0.004	0.229537	0.071064	0.0012379	24842	0.0119284	-0.077233	0.0710775	0.277212	-0.0181873	0.0710775	0.798044	-0.00754717	0.0710775	0.915438
rs72500856	6	27209236	C	0.0106	-0.0736375	0.0340127	0.0303877	41207	0.0208748	-0.0135235	0.0340142	0.690937	0.0192131	0.0340142	0.572173	0.0575573	0.0340142	0.0906167
rs75229389	6	27209589	A	0.0787	-0.0190162	0.0129362	0.141562	41207	0.110338	-0.0390432	0.0129363	0.00254365	-0.0258122	0.0129363	0.0460078	-0.0141718	0.0129363	0.273295
rs6912503	6	27209642	G	0.1549	0.0252193	0.00914407	0.00581562	45674	0.189861	-0.00200678	0.00914473	0.826302	0.0169086	0.00914473	0.0644582	0.0259303	0.00914473	0.00457479
rs6940384	6	27209911	C	0.2747	0.00743712	0.0078039	0.34059	41207	0.311133	-0.0407467	0.00780389	1.77643e-07	-0.0206433	0.00780389	0.008163	-0.0109732	0.00780389	0.159688
rs6917311	6	27209923	G	0.2747	0.00743712	0.0078039	0.34059	41207	0.311133	-0.0407467	0.00780389	1.77643e-07	-0.0206433	0.00780389	0.008163	-0.0109732	0.00780389	0.159688
rs34446632	6	27209978	T	0.0724	-0.0186298	0.0134414	0.165747	41207	0.0666004	0.0213931	0.0134416	0.111483	0.0129099	0.0134416	0.336832	0.0625229	0.0134416	3.29594e-06
rs12195360	6	27210032	T	0.1199	-0.0213169	0.0107228	0.0468117	41207	0.110338	-0.0594554	0.0107232	2.94684e-08	-0.0483395	0.0107232	6.54609e-06	-0.0424065	0.0107232	7.66463e-05
rs3800311	6	27210585	G	0.1435	0.0329709	0.00943643	0.000475841	45674	0.168986	-0.00254605	0.00943758	0.787331	0.0143547	0.00943758	0.128255	0.0204341	0.00943758	0.0303735
rs3800312	6	27210614	A	0.1554	0.0252318	0.00913204	0.00572728	45674	0.191849	-0.00252278	0.00913271	0.782367	0.0171561	0.00913271	0.0603085	0.0267309	0.00913271	0.00342308
rs3800313	6	27210764	G	0.1554	0.0252775	0.00913204	0.00564015	45674	0.191849	-0.00247713	0.00913271	0.786209	0.0172017	0.00913271	0.0596286	0.0267766	0.00913271	0.00336846
rs72843643	6	27211247	C	0.1178	-0.0201624	0.0108051	0.0620414	41207	0.102386	-0.0553041	0.0108055	3.08533e-07	-0.0428203	0.0108055	7.40637e-05	-0.0412184	0.0108055	0.00013641
rs72843644	6	27211601	C	0.1178	-0.020238	0.0108051	0.0610684	41207	0.102386	-0.0553797	0.0108055	2.97289e-07	-0.0428959	0.0108055	7.19215e-05	-0.041294	0.0108055	0.000132595
rs9461344	6	27212135	A	0.0394	0.0488746	0.0170058	0.00405309	45674	0.0308151	0.0190384	0.0170071	0.262954	0.0217036	0.0170071	0.201903	0.0438357	0.0170071	0.00995202
rs11964003	6	27212988	A	0.1514	0.0242745	0.00971756	0.0124896	41207	0.191849	-0.00681904	0.00971818	0.48288	0.0135445	0.00971818	0.163399	0.0244201	0.00971818	0.011977
rs11964043	6	27213161	C	0.1514	0.0242162	0.00971757	0.0127026	41207	0.191849	-0.00687733	0.00971818	0.479146	0.0134862	0.00971818	0.165219	0.0243618	0.00971818	0.0121822
rs11961579	6	27213482	A	0.0111	-0.0715792	0.0332463	0.0313187	41207	0.0228628	-0.0233719	0.0332477	0.482079	0.016174	0.0332477	0.626634	0.058753	0.0332477	0.0772069
rs5030955	6	27213867	T	0.1165	-0.0256779	0.0103124	0.0127743	45674	0.10338	-0.0594886	0.010313	8.00651e-09	-0.0497395	0.010313	1.41417e-06	-0.0481648	0.010313	3.00742e-06
rs11964648	6	27213889	C	0.0123	-0.0603347	0.0300173	0.0444312	45674	0.0228628	-0.0189931	0.0300183	0.526917	0.0192948	0.0300183	0.520373	0.0554228	0.0300183	0.064848
rs5030956	6	27213969	C	0.2781	0.00558997	0.00738437	0.44905	45674	0.310139	-0.0383278	0.00738434	2.09828e-07	-0.0176817	0.00738434	0.0166437	-0.00869808	0.00738434	0.238833
rs5030957	6	27214007	A	0.1553	0.0250832	0.00913445	0.00603268	45674	0.191849	-0.0026787	0.0091351	0.769345	0.0170053	0.0091351	0.0626686	0.0265827	0.0091351	0.00361486
rs5030958	6	27214257	C	0.1179	-0.0198526	0.0108012	0.0660624	41207	0.10338	-0.0571349	0.0108015	1.22626e-07	-0.0468684	0.0108015	1.43086e-05	-0.0450893	0.0108015	2.98821e-05
rs5030959	6	27214604	C	0.0112	-0.0699056	0.0330992	0.0346864	41207	0.0228628	-0.0219116	0.0331006	0.507991	0.0174594	0.0331006	0.597872	0.0598499	0.0331006	0.0705877
rs5030960	6	27214789	C	0.1658	0.0166811	0.00936614	0.0749125	41207	0.218688	-0.00261603	0.00936639	0.780015	0.00472024	0.00936639	0.614293	0.0123652	0.00936639	0.186778
rs5030961	6	27214839	A	0.0321	0.0494415	0.0197608	0.0123494	41207	0.0218688	0.00879677	0.019762	0.656223	0.00407928	0.019762	0.836463	0.000265762	0.019762	0.98927
rs5030962	6	27214841	T	0.032	0.050268	0.0197906	0.0110852	41207	0.0218688	0.00956197	0.0197919	0.629006	0.00483737	0.0197919	0.806912	0.00101809	0.0197919	0.958975
rs41269253	6	27215486	A	0.0404	0.0451102	0.0176903	0.0107723	41207	0.0308151	0.0124345	0.0176915	0.482148	0.0155655	0.0176915	0.378952	0.0397851	0.0176915	0.0245231
rs5030963	6	27215625	A	0.0405	0.0458165	0.0176693	0.00951428	41207	0.0318091	0.0167555	0.0176705	0.343018	0.0210951	0.0176705	0.232556	0.0448623	0.0176705	0.0111227
rs5030964	6	27216488	G	0.0406	0.0431685	0.0176486	0.0144451	41207	0.0308151	0.0105699	0.0176497	0.549257	0.0136935	0.0176497	0.437836	0.037856	0.0176497	0.0319644
rs5030965	6	27216699	T	0.0399	0.0473125	0.0169034	0.00512611	45674	0.0308151	0.0176561	0.0169046	0.296275	0.0203053	0.0169046	0.229686	0.042304	0.0169046	0.0123316
rs1234145	6	27216848	T	0.0212	-0.0199309	0.0290116	0.492083	28629	0.0159046	-0.0194461	0.0290113	0.50267	-0.00197351	0.0290113	0.945765	-0.0286968	0.0290113	0.322586
rs10946904	6	27217236	T	0.288	0.00528999	0.00730662	0.469066	45674	0.321074	-0.0416188	0.00730658	1.22604e-08	-0.0220686	0.00730658	0.00252462	-0.0136035	0.00730658	0.062629
rs79927166	6	27219171	C	0.0302	0.0344997	0.0203538	0.0900754	41207	0.028827	0.0595773	0.0203542	0.00342224	0.0491522	0.0203542	0.0157423	0.0550542	0.0203542	0.0068345
rs35589403	6	27219491	G	0.1758	-0.00222375	0.00915121	0.808005	41207	0.172962	0.018232	0.00915111	0.0463351	0.0117358	0.00915111	0.199687	-0.00131811	0.00915111	0.885471
rs11966320	6	27220066	T	0.0111	-0.0748702	0.0332461	0.0243223	41207	0.0228628	-0.0266629	0.0332477	0.422584	0.012883	0.0332477	0.698397	0.055462	0.0332477	0.0952872
rs5030967	6	27220519	T	0.0727	-0.00808989	0.0134161	0.546509	41207	0.102386	-0.0319575	0.013416	0.0172166	-0.023255	0.013416	0.0830277	-0.0102299	0.013416	0.445753
rs2295603	6	27220890	G	0.4534	0.0047122	0.00664626	0.478324	45674	0.483101	-0.0210764	0.00664622	0.00151816	-0.00716101	0.00664622	0.281277	-0.00696333	0.00664622	0.294771
rs9368492	6	27221518	G	0.1275	-0.0321474	0.00991899	0.00119111	45674	0.124254	-0.0559027	0.00992002	1.74716e-08	-0.0397884	0.00992002	6.04838e-05	-0.0332139	0.00992002	0.000813464
rs5030968	6	27222361	A	0.0111	-0.0730086	0.0332462	0.0280919	41207	0.0228628	-0.0248013	0.0332477	0.455694	0.0147446	0.0332477	0.657421	0.0573235	0.0332477	0.0846836
rs1062834	6	27222539	G	0.1169	-0.0207282	0.0108411	0.0558762	41207	0.101392	-0.0575075	0.0108414	1.13036e-07	-0.0452448	0.0108414	3.00194e-05	-0.0435931	0.0108414	5.79595e-05
rs2273565	6	27222974	T	0.0408	0.0450875	0.0167238	0.00701777	45674	0.0337972	0.00786925	0.016725	0.637992	0.00783478	0.016725	0.639465	0.0259325	0.016725	0.121016
rs3734577	6	27223242	T	0.0464	0.0605835	0.0165574	0.000253201	41207	0.0447316	-0.0252414	0.0165599	0.127446	-0.00882222	0.0165599	0.594209	0.00882718	0.0165599	0.594002
rs5030953	6	27223364	G	0.0111	-0.0731083	0.0332462	0.0278779	41207	0.0228628	-0.0249011	0.0332477	0.453884	0.0146449	0.0332477	0.659592	0.0572238	0.0332477	0.0852264
rs61740410	6	27224588	A	0.0724	-0.017447	0.0134415	0.194287	41207	0.0666004	0.0225759	0.0134416	0.0930433	0.0140927	0.0134416	0.294437	0.0637057	0.0134416	2.14294e-06
rs4546474	6	27224633	C	0.4435	0.00979516	0.00701157	0.162414	41207	0.472167	-0.019691	0.00701165	0.00498006	-0.00645012	0.00701165	0.357617	-0.00652227	0.00701165	0.352265
rs12205628	6	27225959	A	0.1169	-0.0207282	0.0108411	0.0558762	41207	0.101392	-0.0575075	0.0108414	1.13036e-07	-0.0452448	0.0108414	3.00194e-05	-0.0435931	0.0108414	5.79595e-05
rs140589663	6	27225992	C	0.0137	-0.0124662	0.0299667	0.67741	41207	0.0168986	-0.0950987	0.0299664	0.00150608	-0.0784588	0.0299664	0.00883882	-0.071995	0.0299664	0.0162824
rs12205700	6	27226067	A	0.0461	-0.0181891	0.016611	0.273517	41207	0.0427435	-0.0378595	0.0166111	0.0226566	-0.0270756	0.0166111	0.103107	-0.0518916	0.0166111	0.00178459
rs150207489	6	27226775	T	0.0259	0.0957274	0.0219257	1.26542e-05	41207	0.0129225	0.0596646	0.0219305	0.00651586	0.0729138	0.0219305	0.000884908	0.033163	0.0219305	0.130486
rs9393796	6	27226965	G	0.1276	-0.0318988	0.00991569	0.00129539	45674	0.124254	-0.055646	0.0099167	2.0076e-08	-0.0395371	0.0099167	6.69357e-05	-0.0329649	0.0099167	0.000886789
rs9379965	6	27227061	T	0.1275	-0.0321673	0.00991899	0.00118278	45674	0.124254	-0.0559225	0.00992002	1.72701e-08	-0.0398082	0.00992002	5.99736e-05	-0.0332338	0.00992002	0.000807615
rs139567866	6	27227516	T	0.0249	0.0286366	0.0223549	0.200194	41207	0.0208748	-0.0383705	0.022355	0.0860859	-0.0577766	0.022355	0.00975201	-0.0715954	0.022355	0.00136168
rs142138943	6	27228089	C	0.0266	0.0622102	0.0216459	0.00405309	41207	0.0129225	0.0266122	0.0216478	0.218949	0.0396906	0.0216478	0.0667319	0.000452262	0.0216478	0.983332
[truncated: 12,937,252 more chars]
